# Mapping plasmid–host networks and tracking persistent plasmids in wastewater microbiomes

**DOI:** 10.1101/2025.10.22.25338562

**Authors:** Siyi Zhou, Sarah E. Philo, Michael A. Saldana, Jeseth Delgado Vela, Adam L. Smith, Lauren B. Stadler

**Affiliations:** Civil and Environmental Engineering, Rice University, Houston, Texas, USA; Sonny Astani Department of Civil and Environmental Engineering, University of Southern California, Los Angeles, California, USA; Department of Civil and Environmental Engineering, Duke University, Durham, North Carolina, USA

**Keywords:** Plasmid-host associations, Water resource recovery facilities, Hi-C sequencing, Plasmid retention, Shotgun metagenomics

## Abstract

**Background:** Plasmids are major drivers of horizontal gene transfer (HGT), playing a central role in disseminating antimicrobial resistance in water resource recovery facilities (WRRFs). Most studies have focused on model or clinical plasmids in simplified settings, leaving their *in situ* dynamics in complex environmental communities poorly understood. To address this gap, we applied Hi-C metagenomic sequencing to systematically resolve plasmid–host associations and evaluate how environmental and operational factors influence plasmid persistence and host range across treatment stages and geographic regions in municipal WRRFs.

**Results:** We identified 944 plasmid clusters across influent, activated sludge, and effluent samples from three WRRFs located in three U.S. states, revealing distinct plasmid distribution patterns and plasmid-host associations across facilities and treatment stages. While overall bacterial community composition remained relatively stable across treatment stages, plasmid-host interactions varied, indicating that environmental conditions and treatment processes influenced plasmid retention and transfer. Plasmids in influent and activated sludge exhibited broader host ranges relative to effluent, where, plasmids were associated with a narrower set of bacterial hosts, likely reflecting the impacts of disinfection. Notably, certain plasmids persisted across treatment stages but exhibited substantial shifts in their associated bacterial hosts. Key taxa such as *Burkholderiaceae* and *Rhodocyclaceae* remained abundant throughout, indicating that shifts in plasmid-host associations were not solely driven by community turnover, but also suggesting HGT. Supporting this, functional profiling of effluent plasmids revealed enrichment in conjugation-related genes and virulence factors, including oxidative stress resistance, which may facilitate plasmid persistence and dissemination.

**Conclusions:** Our findings reveal that while wastewater microbial communities are diverse, plasmid-associated hosts are restricted to a few dominant bacterial families. Plasmid host range consistently narrows across treatment stages, reflecting the effectiveness of WRRFs in limiting plasmid persistence. However, shifts in host associations among highly similar plasmid clusters suggest potential HGT events. These results highlight the role of specific bacterial groups in plasmid dissemination and underscore the need for future studies to identify keystone taxa and mechanisms driving plasmid stability in complex microbial communities.

## Supplemental Table 1; Supplemental Table 2a; Supplemental Table 2b for "Mapping plasmid–host networks and tracking persistent plasmids in wastewater microbiomes" (part 1 of 3)

### Sheet: Supplementary Table 1
Supplementary Table 1. Summary of identified plasmid contigs and their associated functional annotations across states and treatment stages
Note: To account for variability in MAG abundance and plasmid size, raw Hi-C contact counts were normalized using a scaling approach. Specifically, for each MAG–plasmid pair, the raw Hi-C contact value was adjusted based on the average total reads mapped to MAGs and the average plasmid length across the dataset. The normalized Hi-C contact was calculated as: Normalized_HiC_Contacts = Hi-C contacts × (average MAG read count / individual MAG read count) × (average plasmid length / individual plasmid length). This correction controls for biases introduced by differences in microbial abundance and plasmid contig length, enabling a more accurate comparison of contact frequencies across samples. To facilitate downstream analyses and visualization, log transformation was applied to the normalized values using log10(Normalized_HiC_Contacts + 1), with a pseudocount added to avoid undefined values at zero. Entries with missing MAG abundance, plasmid length, or bin assignment were excluded from the final dataset.
Bin	Total_Mapped_Reads_on_MAG	Hi-C contacts	Plasmid_ID	Plasmid_contig_Length	AMR	Taxonomy	Cluster ID	Normalized_HiC_Contacts	Qseqid_Part	biomarker	conjugation_genes	Stage	State	Week
BIN0037	184	1	k101_170624	1691		Unclassified	No Cluster Assigned	54.2805	MPF_T	mate-pair-formation	T_virB8;T_virB9;T_virB10	Influent	State C	Week 1
BIN0046	1669	1	k101_452436	1018		Unclassified	No Cluster Assigned	9.94034				Influent	State C	Week 1
BIN0061	1006	1	k101_45684	1192	tet(E)	Unclassified	No Cluster Assigned	14.0842				Influent	State C	Week 1
BIN0001	26185	1	k101_45684	1192	tet(E)	d__Bacteria;p__Proteobacteria;c__Gammaproteobacteria;o__Burkholderiales;f__Neisseriaceae;g__Neisseria;s__Neisseria	No Cluster Assigned	0.541099				Influent	State C	Week 1
BIN0097	1782	1	k101_45684	1192	tet(E)	Unclassified	No Cluster Assigned	7.95099				Influent	State C	Week 1
BIN0095	4667	1	k101_159907	1027		Unclassified	No Cluster Assigned	3.52368				Influent	State C	Week 1
BIN0001	26185	1	k101_60682	1255		d__Bacteria;p__Proteobacteria;c__Gammaproteobacteria;o__Burkholderiales;f__Neisseriaceae;g__Neisseria;s__Neisseria	No Cluster Assigned	0.513936			F_traB;F_traV	Influent	State C	Week 1
BIN0046	1669	1	k101_293122	1252		Unclassified	No Cluster Assigned	8.08248				Influent	State C	Week 1
BIN0041	390	1	k101_74723	1293		Unclassified	No Cluster Assigned	33.4921				Influent	State C	Week 1
BIN0046	1669	1	k101_647027	1746		Unclassified	No Cluster Assigned	5.79568				Influent	State C	Week 1
BIN0009	5676	1	k101_674610	2012		d__Bacteria;p__Proteobacteria;c__Gammaproteobacteria;o__Burkholderiales;f__Burkholderiaceae;g__Alicycliphilus;s__Alicycliphilus	No Cluster Assigned	1.47889				Influent	State C	Week 1
BIN0115	746	1	k101_530475	1105		Unclassified	No Cluster Assigned	20.4882				Influent	State C	Week 1
BIN0009	5676	1	k101_482494	1445		d__Bacteria;p__Proteobacteria;c__Gammaproteobacteria;o__Burkholderiales;f__Burkholderiaceae;g__Alicycliphilus;s__Alicycliphilus	No Cluster Assigned	2.05918				Influent	State C	Week 1
BIN0068	15486	1	k101_124711	1839		d__Bacteria;p__Proteobacteria;c__Gammaproteobacteria;o__Burkholderiales;f__Burkholderiaceae;g__Alicycliphilus;s__	No Cluster Assigned	0.59304	MPF_T	mate-pair-formation	T_virB9;T_virB8	Influent	State C	Week 1
BIN0082	1148	1	k101_124711	1839		Unclassified	No Cluster Assigned	7.99985	MPF_T	mate-pair-formation	T_virB9;T_virB8	Influent	State C	Week 1
BIN0022	1780	1	k101_170624	1691		Unclassified	No Cluster Assigned	5.61102	MPF_T	mate-pair-formation	T_virB8;T_virB9;T_virB10	Influent	State C	Week 1
BIN0136	1324	1	k101_170624	1691		Unclassified	No Cluster Assigned	7.54351	MPF_T	mate-pair-formation	T_virB8;T_virB9;T_virB10	Influent	State C	Week 1
BIN0010	5394	1	k101_134950	2133		Unclassified	No Cluster Assigned	1.46792			G_tfc14;G_tfc13	Influent	State C	Week 1
BIN0023	3384	1	k101_455524	1003		Unclassified	No Cluster Assigned	4.97593				Influent	State C	Week 1
BIN0031	3384	1	k101_155524	1274		Unclassified	No Cluster Assigned	3.91747			G_tfc24;virb4	Influent	State C	Week 1
BIN0074	2356	1	k101_155524	1274		Unclassified	No Cluster Assigned	5.62679			G_tfc24;virb4	Influent	State C	Week 1
BIN0060	1708	1	k101_155524	1274		Unclassified	No Cluster Assigned	7.76154			G_tfc24;virb4	Influent	State C	Week 1
BIN0070	2797	1	k101_155524	1274		Unclassified	No Cluster Assigned	4.73962			G_tfc24;virb4	Influent	State C	Week 1
BIN0028	2797	1	k101_159907	1027		Unclassified	No Cluster Assigned	5.87953				Influent	State C	Week 1
BIN0127	2041	1	k101_159907	1027		Unclassified	No Cluster Assigned	8.05734				Influent	State C	Week 1
BIN0049	5140	1	k101_159907	1027		Unclassified	No Cluster Assigned	3.19942				Influent	State C	Week 1
BIN0063	3622	1	k101_170624	1691		Unclassified	No Cluster Assigned	2.75749	MPF_T	mate-pair-formation	T_virB8;T_virB9;T_virB10	Influent	State C	Week 1
BIN0103	1476	1	k101_446048	1043		Unclassified	No Cluster Assigned	10.9707				Influent	State C	Week 1
BIN0120	1166	1	k101_193232	2189		Unclassified	No Cluster Assigned	6.617				Influent	State C	Week 1
BIN0000	30286	1	k101_203761	1067		d__Bacteria;p__Proteobacteria;c__Gammaproteobacteria;o__Burkholderiales;f__Burkholderiaceae;g__Comamonas;s__Comamonas	No Cluster Assigned	0.522636				Influent	State C	Week 1
BIN0074	2356	1	k101_203761	1067		Unclassified	No Cluster Assigned	6.7184				Influent	State C	Week 1
BIN0000	30286	1	k101_203761	1067		d__Bacteria;p__Proteobacteria;c__Gammaproteobacteria;o__Burkholderiales;f__Burkholderiaceae;g__Comamonas;s__Comamonas	No Cluster Assigned	0.522636				Influent	State C	Week 1
BIN0000	30286	1	k101_203761	1067		d__Bacteria;p__Proteobacteria;c__Gammaproteobacteria;o__Burkholderiales;f__Burkholderiaceae;g__Comamonas;s__Comamonas	No Cluster Assigned	0.522636				Influent	State C	Week 1
BIN0000	30286	2	k101_203761	1067		d__Bacteria;p__Proteobacteria;c__Gammaproteobacteria;o__Burkholderiales;f__Burkholderiaceae;g__Comamonas;s__Comamonas	No Cluster Assigned	1.04527				Influent	State C	Week 1
BIN0054	1508	1	k101_213397	5407		Unclassified	No Cluster Assigned	2.07132			G_tfc2	Influent	State C	Week 1
BIN0026	501	1	k101_424146	2438		Unclassified	No Cluster Assigned	13.8272			I_traN	Influent	State C	Week 1
BIN0056	3856	1	k101_674610	2012		Unclassified	No Cluster Assigned	2.17691				Influent	State C	Week 1
BIN0006	9952	1	k101_428590	1301		d__Bacteria;p__Bacteroidota;c__Bacteroidia;o__Bacteroidales;f__Bacteroidaceae;g__Bacteroides;s__Bacteroides	No Cluster Assigned	1.30442				Influent	State C	Week 1
BIN0081	474	1	k101_515825	1222		Unclassified	No Cluster Assigned	29.1579				Influent	State C	Week 1
BIN0013	20338	1	k101_300283	2017		d__Bacteria;p__Proteobacteria;c__Gammaproteobacteria;o__Burkholderiales;f__Burkholderiaceae;g__Alicycliphilus;s__Alicycliphilus	No Cluster Assigned	0.41171				Influent	State C	Week 1
BIN0002	15719	1	k101_370310	1838		d__Bacteria;p__Proteobacteria;c__Gammaproteobacteria;o__Burkholderiales;f__Aquaspirillaceae;g__Rivicola;s__	No Cluster Assigned	0.584568				Influent	State C	Week 1
BIN0113	258	1	k101_245550	1461		Unclassified	No Cluster Assigned	44.8059				Influent	State C	Week 1
BIN0137	13222	1	k101_300283	2017		Unclassified	No Cluster Assigned	0.633289				Influent	State C	Week 1
BIN0063	3622	1	k101_614830	2391		Unclassified	No Cluster Assigned	1.95019				Influent	State C	Week 1
BIN0017	3462	1	k101_293122	1252		d__Bacteria;p__Proteobacteria;c__Gammaproteobacteria;o__Burkholderiales;f__Rhodocyclaceae;g__Propionivibrio;s__	No Cluster Assigned	3.89649				Influent	State C	Week 1
BIN0010	5394	1	k101_300283	2017		Unclassified	No Cluster Assigned	1.55235				Influent	State C	Week 1
BIN0010	5394	1	k101_300283	2017		Unclassified	No Cluster Assigned	1.55235				Influent	State C	Week 1
BIN0077	4867	1	k101_455524	1003		Unclassified	No Cluster Assigned	3.45974				Influent	State C	Week 1
BIN0028	2797	1	k101_674610	2012		Unclassified	No Cluster Assigned	3.00113				Influent	State C	Week 1
BIN0028	2797	1	k101_674610	2012		Unclassified	No Cluster Assigned	3.00113				Influent	State C	Week 1
BIN0007	6683	1	k101_342717	1665		Unclassified	No Cluster Assigned	1.51782			I_trbA	Influent	State C	Week 1
BIN0035	1168	1	k101_354975	4766		Unclassified	No Cluster Assigned	3.03395				Influent	State C	Week 1
BIN0124	1734	1	k101_360397	2119		Unclassified	No Cluster Assigned	4.59648				Influent	State C	Week 1
BIN0052	0	1	k101_360397	2119		Unclassified	No Cluster Assigned					Influent	State C	Week 1
BIN0145	0	1	k101_674610	2012		d__Bacteria;p__Proteobacteria;c__Gammaproteobacteria;o__Burkholderiales;f__Burkholderiaceae;g__Acidovorax;s__	No Cluster Assigned					Influent	State C	Week 1
BIN0002	15719	1	k101_370310	1838		d__Bacteria;p__Proteobacteria;c__Gammaproteobacteria;o__Burkholderiales;f__Aquaspirillaceae;g__Rivicola;s__	No Cluster Assigned	0.584568				Influent	State C	Week 1
BIN0002	15719	2	k101_370310	1838		d__Bacteria;p__Proteobacteria;c__Gammaproteobacteria;o__Burkholderiales;f__Aquaspirillaceae;g__Rivicola;s__	No Cluster Assigned	1.16914				Influent	State C	Week 1
BIN0002	15719	1	k101_370310	1838		d__Bacteria;p__Proteobacteria;c__Gammaproteobacteria;o__Burkholderiales;f__Aquaspirillaceae;g__Rivicola;s__	No Cluster Assigned	0.584568				Influent	State C	Week 1
BIN0002	15719	1	k101_370310	1838		d__Bacteria;p__Proteobacteria;c__Gammaproteobacteria;o__Burkholderiales;f__Aquaspirillaceae;g__Rivicola;s__	No Cluster Assigned	0.584568				Influent	State C	Week 1
BIN0002	15719	1	k101_370310	1838		d__Bacteria;p__Proteobacteria;c__Gammaproteobacteria;o__Burkholderiales;f__Aquaspirillaceae;g__Rivicola;s__	No Cluster Assigned	0.584568				Influent	State C	Week 1
BIN0002	15719	1	k101_370310	1838		d__Bacteria;p__Proteobacteria;c__Gammaproteobacteria;o__Burkholderiales;f__Aquaspirillaceae;g__Rivicola;s__	No Cluster Assigned	0.584568				Influent	State C	Week 1
BIN0002	15719	1	k101_370310	1838		d__Bacteria;p__Proteobacteria;c__Gammaproteobacteria;o__Burkholderiales;f__Aquaspirillaceae;g__Rivicola;s__	No Cluster Assigned	0.584568				Influent	State C	Week 1
BIN0002	15719	1	k101_370310	1838		d__Bacteria;p__Proteobacteria;c__Gammaproteobacteria;o__Burkholderiales;f__Aquaspirillaceae;g__Rivicola;s__	No Cluster Assigned	0.584568				Influent	State C	Week 1
BIN0069	1840	1	k101_452436	1018		Unclassified	No Cluster Assigned	9.01653				Influent	State C	Week 1
BIN0078	1636	1	k101_404847	1580		Unclassified	No Cluster Assigned	6.53379				Influent	State C	Week 1
BIN0001	26185	1	k101_416635	8976		d__Bacteria;p__Proteobacteria;c__Gammaproteobacteria;o__Burkholderiales;f__Neisseriaceae;g__Neisseria;s__Neisseria	No Cluster Assigned	0.0718571				Influent	State C	Week 1
BIN0001	26185	2	k101_424146	2438		d__Bacteria;p__Proteobacteria;c__Gammaproteobacteria;o__Burkholderiales;f__Neisseriaceae;g__Neisseria;s__Neisseria	No Cluster Assigned	0.529114			I_traN	Influent	State C	Week 1
BIN0018	2320	1	k101_424146	2438		Unclassified	No Cluster Assigned	2.98596			I_traN	Influent	State C	Week 1
BIN0010	5394	1	k101_674610	2012		Unclassified	No Cluster Assigned	1.5562				Influent	State C	Week 1
BIN0001	26185	1	k101_508469	11268		d__Bacteria;p__Proteobacteria;c__Gammaproteobacteria;o__Burkholderiales;f__Neisseriaceae;g__Neisseria;s__Neisseria	No Cluster Assigned	0.0572408			T_virB9;T_virB8;T_virB6;T_virB5;virb4;T_virB3	Influent	State C	Week 1
BIN0001	26185	1	k101_449220	2877		d__Bacteria;p__Proteobacteria;c__Gammaproteobacteria;o__Burkholderiales;f__Neisseriaceae;g__Neisseria;s__Neisseria	No Cluster Assigned	0.224188				Influent	State C	Week 1
BIN0108	0	1	k101_449220	2877		Unclassified	No Cluster Assigned					Influent	State C	Week 1
BIN0089	8584	1	k101_452436	1018		Unclassified	No Cluster Assigned	1.93271				Influent	State C	Week 1
BIN0111	3866	1	k101_452436	1018		Unclassified	No Cluster Assigned	4.29137				Influent	State C	Week 1
BIN0124	1734	1	k101_482494	1445		Unclassified	No Cluster Assigned	6.74044				Influent	State C	Week 1
BIN0053	1908	1	k101_482494	1445		Unclassified	No Cluster Assigned	6.12575				Influent	State C	Week 1
BIN0108	0	1	k101_674610	2012		Unclassified	No Cluster Assigned					Influent	State C	Week 1
BIN0001	26185	1	k101_508469	11268		d__Bacteria;p__Proteobacteria;c__Gammaproteobacteria;o__Burkholderiales;f__Neisseriaceae;g__Neisseria;s__Neisseria	No Cluster Assigned	0.0572408			T_virB9;T_virB8;T_virB6;T_virB5;virb4;T_virB3	Influent	State C	Week 1
BIN0124	1734	1	k101_529984	1341		Unclassified	No Cluster Assigned	7.26319				Influent	State C	Week 1
BIN0004	17186	1	k101_508469	11268		d__Bacteria;p__Proteobacteria;c__Gammaproteobacteria;o__Burkholderiales;f__Neisseriaceae;g__Neisseria;s__Neisseria	No Cluster Assigned	0.0872135			T_virB9;T_virB8;T_virB6;T_virB5;virb4;T_virB3	Influent	State C	Week 1
BIN0001	26185	1	k101_508469	11268		d__Bacteria;p__Proteobacteria;c__Gammaproteobacteria;o__Burkholderiales;f__Neisseriaceae;g__Neisseria;s__Neisseria	No Cluster Assigned	0.0572408			T_virB9;T_virB8;T_virB6;T_virB5;virb4;T_virB3	Influent	State C	Week 1
BIN0001	26185	1	k101_508469	11268		d__Bacteria;p__Proteobacteria;c__Gammaproteobacteria;o__Burkholderiales;f__Neisseriaceae;g__Neisseria;s__Neisseria	No Cluster Assigned	0.0572408			T_virB9;T_virB8;T_virB6;T_virB5;virb4;T_virB3	Influent	State C	Week 1
BIN0002	15719	1	k101_529984	1341		d__Bacteria;p__Proteobacteria;c__Gammaproteobacteria;o__Burkholderiales;f__Aquaspirillaceae;g__Rivicola;s__	No Cluster Assigned	0.80122				Influent	State C	Week 1
BIN0092	3454	1	k101_559894	2774		Unclassified	No Cluster Assigned	1.76269	MOBV	relaxase	MOBV	Influent	State C	Week 1
BIN0055	8225	1	k101_559894	2774		Unclassified	No Cluster Assigned	0.740224	MOBV	relaxase	MOBV	Influent	State C	Week 1
BIN0038	5588	1	k101_559894	2774		Unclassified	No Cluster Assigned	1.08954	MOBV	relaxase	MOBV	Influent	State C	Week 1
BIN0143	0	1	k101_575533	2391		d__Bacteria;p__Desulfobacterota;c__Desulfobulbia;o__Desulfobulbales;f__Desulfobulbaceae;g__Desulfobulbus;s__	No Cluster Assigned					Influent	State C	Week 1
BIN0045	3616	1	k101_581854	1105		Unclassified	No Cluster Assigned	4.22683				Influent	State C	Week 1
BIN0017	3462	1	k101_674610	2012		d__Bacteria;p__Proteobacteria;c__Gammaproteobacteria;o__Burkholderiales;f__Rhodocyclaceae;g__Propionivibrio;s__	No Cluster Assigned	2.42466				Influent	State C	Week 1
BIN0060	1708	1	k101_674610	2012		Unclassified	No Cluster Assigned	4.91461				Influent	State C	Week 1
BIN0045	3616	1	k101_604458	1120		Unclassified	No Cluster Assigned	4.17022				Influent	State C	Week 1
BIN0004	17186	1	k101_614665	1244		d__Bacteria;p__Proteobacteria;c__Gammaproteobacteria;o__Burkholderiales;f__Neisseriaceae;g__Neisseria;s__Neisseria	No Cluster Assigned	0.789969				Influent	State C	Week 1
BIN0013	20338	1	k101_614665	1244		d__Bacteria;p__Proteobacteria;c__Gammaproteobacteria;o__Burkholderiales;f__Burkholderiaceae;g__Alicycliphilus;s__Alicycliphilus	No Cluster Assigned	0.667539				Influent	State C	Week 1
BIN0032	4492	1	k101_627911	1219		Unclassified	No Cluster Assigned	3.08434				Influent	State C	Week 1
BIN0097	1782	1	k101_646157	2702		Unclassified	No Cluster Assigned	3.50762			MOBV	Influent	State C	Week 1
BIN0027	2130	1	k101_647027	1746		Unclassified	No Cluster Assigned	4.54131				Influent	State C	Week 1
BIN0057	1398	1	k101_647027	1746		Unclassified	No Cluster Assigned	6.91917				Influent	State C	Week 1
BIN0076	9011	1	k101_674610	2012		Unclassified	No Cluster Assigned	0.931546				Influent	State C	Week 1
BIN0009	5676	1	k101_674610	2012		d__Bacteria;p__Proteobacteria;c__Gammaproteobacteria;o__Burkholderiales;f__Burkholderiaceae;g__Alicycliphilus;s__Alicycliphilus	No Cluster Assigned	1.47889				Influent	State C	Week 1
BIN0001	26185	4	k101_674610	2012		d__Bacteria;p__Proteobacteria;c__Gammaproteobacteria;o__Burkholderiales;f__Neisseriaceae;g__Neisseria;s__Neisseria	No Cluster Assigned	1.28229				Influent	State C	Week 1
BIN0144	4210	1	k101_674610	2012		d__Bacteria;p__Proteobacteria;c__Gammaproteobacteria;o__Burkholderiales;f__Rhodocyclaceae;g__;s__	No Cluster Assigned	1.99386				Influent	State C	Week 1
BIN0027	2130	1	k101_674610	2012		Unclassified	No Cluster Assigned	3.94092				Influent	State C	Week 1
BIN0116	3328	1	k101_674610	2012		Unclassified	No Cluster Assigned	2.52228				Influent	State C	Week 1
BIN0045	57635	1	k101_729821	1641		d__Bacteria;p__Proteobacteria;c__Gammaproteobacteria;o__Burkholderiales;f__Burkholderiaceae;g__Acidovorax;s__Acidovorax	27	2.10986			F_traF;F_traH	Activated Sludge	State C	Week 1
BIN0183	2533	1	k101_62672	1072		Unclassified	13	73.4882			T_virB2;T_virB3	Activated Sludge	State C	Week 1
BIN0051	22047	1	k101_77544	1186		Unclassified	10	7.63156			MOBQ	Activated Sludge	State C	Week 1
BIN0026	227813	1	k101_62227	1038	sul2	d__Bacteria;p__Proteobacteria;c__Gammaproteobacteria;o__Burkholderiales;f__Neisseriaceae;g__Vitreoscilla;s__	17	0.843863				Activated Sludge	State C	Week 1
BIN0074	14277	1	k101_1567	1489		Unclassified	21	9.38677				Activated Sludge	State C	Week 1
BIN0162	15522	1	k101_1567	1489		Unclassified	21	8.63387				Activated Sludge	State C	Week 1
BIN0099	11669	1	k101_1567	1489		Unclassified	21	11.4847				Activated Sludge	State C	Week 1
BIN0015	130204	1	k101_1567	1489		d__Bacteria;p__Proteobacteria;c__Gammaproteobacteria;o__Burkholderiales;f__Burkholderiaceae;g__Alicycliphilus;s__Alicycliphilus	21	1.02927				Activated Sludge	State C	Week 1
BIN0022	104496	1	k101_1567	1489		d__Bacteria;p__Proteobacteria;c__Gammaproteobacteria;o__Burkholderiales;f__Burkholderiaceae;g__Ottowia;s__Ottowia	21	1.28249				Activated Sludge	State C	Week 1
BIN0050	39902	1	k101_1567	1489		d__Bacteria;p__Proteobacteria;c__Gammaproteobacteria;o__Burkholderiales;f__Burkholderiaceae;g__Acidovorax;s__Acidovorax	21	3.3586				Activated Sludge	State C	Week 1
BIN0043	41264	1	k101_1567	1489		d__Bacteria;p__Proteobacteria;c__Gammaproteobacteria;o__Burkholderiales;f__Burkholderiaceae;g__Brachymonas;s__Brachymonas	21	3.24774				Activated Sludge	State C	Week 1
BIN0015	130204	1	k101_1567	1489		d__Bacteria;p__Proteobacteria;c__Gammaproteobacteria;o__Burkholderiales;f__Burkholderiaceae;g__Alicycliphilus;s__Alicycliphilus	21	1.02927				Activated Sludge	State C	Week 1
BIN0074	14277	1	k101_1567	1489		Unclassified	21	9.38677				Activated Sludge	State C	Week 1
BIN0032	62139	1	k101_1567	1489		d__Bacteria;p__Fusobacteriota;c__Fusobacteriia;o__Fusobacteriales;f__Leptotrichiaceae;g__JAGOYM01;s__JAGOYM01	21	2.1567				Activated Sludge	State C	Week 1
BIN0179	3102	1	k101_1567	1489		Unclassified	21	43.2027				Activated Sludge	State C	Week 1
BIN0074	14277	1	k101_1567	1489		Unclassified	21	9.38677				Activated Sludge	State C	Week 1
BIN0062	23810	1	k101_1567	1489		Unclassified	21	5.62851				Activated Sludge	State C	Week 1
BIN0019	121423	1	k101_1567	1489		d__Bacteria;p__Proteobacteria;c__Gammaproteobacteria;o__Burkholderiales;f__Burkholderiaceae;g__Rubrivivax;s__	21	1.1037				Activated Sludge	State C	Week 1
BIN0162	15522	1	k101_1567	1489		Unclassified	21	8.63387				Activated Sludge	State C	Week 1
BIN0016	99273	1	k101_1567	1489		d__Bacteria;p__Proteobacteria;c__Gammaproteobacteria;o__Xanthomonadales;f__Xanthomonadaceae;g__Pseudoxanthomonas;s__Pseudoxanthomonas	21	1.34996				Activated Sludge	State C	Week 1
BIN0036	88613	1	k101_1567	1489		d__Bacteria;p__Proteobacteria;c__Gammaproteobacteria;o__Burkholderiales;f__Burkholderiaceae;g__Ottowia;s__Ottowia	21	1.51236				Activated Sludge	State C	Week 1
BIN0062	23810	1	k101_1567	1489		Unclassified	21	5.62851				Activated Sludge	State C	Week 1
BIN0146	4840	1	k101_1567	1489		Unclassified	21	27.689				Activated Sludge	State C	Week 1
BIN0015	130204	1	k101_1567	1489		d__Bacteria;p__Proteobacteria;c__Gammaproteobacteria;o__Burkholderiales;f__Burkholderiaceae;g__Alicycliphilus;s__Alicycliphilus	21	1.02927				Activated Sludge	State C	Week 1
BIN0049	58299	1	k101_1567	1489		d__Bacteria;p__Proteobacteria;c__Gammaproteobacteria;o__Burkholderiales;f__Burkholderiaceae;g__Acidovorax;s__Acidovorax	21	2.29875				Activated Sludge	State C	Week 1
BIN0035	68539	1	k101_1567	1489		d__Bacteria;p__Proteobacteria;c__Gammaproteobacteria;o__Burkholderiales;f__Rhodocyclaceae;g__Propionivibrio;s__	21	1.95531				Activated Sludge	State C	Week 1
BIN0038	89775	1	k101_1567	1489		d__Bacteria;p__Proteobacteria;c__Alphaproteobacteria;o__Rhizobiales;f__Pleomorphomonadaceae;g__Pleomorphomonas;s__	21	1.49279				Activated Sludge	State C	Week 1
BIN0015	130204	1	k101_1567	1489		d__Bacteria;p__Proteobacteria;c__Gammaproteobacteria;o__Burkholderiales;f__Burkholderiaceae;g__Alicycliphilus;s__Alicycliphilus	21	1.02927				Activated Sludge	State C	Week 1
BIN0071	15539	1	k101_1567	1489		Unclassified	21	8.62442				Activated Sludge	State C	Week 1
BIN0032	62139	1	k101_1567	1489		d__Bacteria;p__Fusobacteriota;c__Fusobacteriia;o__Fusobacteriales;f__Leptotrichiaceae;g__JAGOYM01;s__JAGOYM01	21	2.1567				Activated Sludge	State C	Week 1
BIN0078	18713	1	k101_1567	1489		Unclassified	21	7.16159				Activated Sludge	State C	Week 1
BIN0099	11669	1	k101_1567	1489		Unclassified	21	11.4847				Activated Sludge	State C	Week 1
BIN0138	23877	1	k101_1567	1489		Unclassified	21	5.61272				Activated Sludge	State C	Week 1
BIN0140	6904	1	k101_422076	1013		Unclassified	No Cluster Assigned	28.5323				Activated Sludge	State C	Week 1
BIN0140	6904	1	k101_881623	1071		Unclassified	No Cluster Assigned	26.9872				Activated Sludge	State C	Week 1
BIN0001	195833	1	k101_184079	2300		d__Bacteria;p__Proteobacteria;c__Gammaproteobacteria;o__Burkholderiales;f__Neisseriaceae;g__Neisseria;s__Neisseria	No Cluster Assigned	0.443031				Activated Sludge	State C	Week 1
BIN0045	57635	1	k101_520513	2029		d__Bacteria;p__Proteobacteria;c__Gammaproteobacteria;o__Burkholderiales;f__Burkholderiaceae;g__Acidovorax;s__Acidovorax	No Cluster Assigned	1.70639				Activated Sludge	State C	Week 1
BIN0004	185330	1	k101_520513	2029		d__Bacteria;p__Proteobacteria;c__Gammaproteobacteria;o__Burkholderiales;f__Rhodocyclaceae;g__Propionivibrio;s__	No Cluster Assigned	0.530664				Activated Sludge	State C	Week 1
BIN0047	41560	1	k101_7369	1871		Unclassified	No Cluster Assigned	2.56625				Activated Sludge	State C	Week 1
BIN0047	41560	1	k101_92620	2858		Unclassified	7	1.68			T_virB3;T_virB2	Activated Sludge	State C	Week 1
BIN0008	172072	1	k101_821593	2503		d__Bacteria;p__Desulfobacterota_I;c__Desulfovibrionia;o__Desulfovibrionales;f__Desulfovibrionaceae;g__Desulfovibrio;s__	No Cluster Assigned	0.463315			I_traY	Activated Sludge	State C	Week 1
BIN0050	39902	1	k101_520513	2029		d__Bacteria;p__Proteobacteria;c__Gammaproteobacteria;o__Burkholderiales;f__Burkholderiaceae;g__Acidovorax;s__Acidovorax	No Cluster Assigned	2.46474				Activated Sludge	State C	Week 1
BIN0033	58793	3	k101_32386	1163		d__Bacteria;p__Proteobacteria;c__Alphaproteobacteria;o__Rhodobacterales;f__Rhodobacteraceae;g__Paracoccus;s__	No Cluster Assigned	8.75515				Activated Sludge	State C	Week 1
BIN0033	58793	1	k101_33450	1791		d__Bacteria;p__Proteobacteria;c__Alphaproteobacteria;o__Rhodobacterales;f__Rhodobacteraceae;g__Paracoccus;s__	No Cluster Assigned	1.89508				Activated Sludge	State C	Week 1
BIN0033	58793	5	k101_226435	2038		d__Bacteria;p__Proteobacteria;c__Alphaproteobacteria;o__Rhodobacterales;f__Rhodobacteraceae;g__Paracoccus;s__	72	8.32699				Activated Sludge	State C	Week 1
BIN0033	58793	1	k101_364333	3866		d__Bacteria;p__Proteobacteria;c__Alphaproteobacteria;o__Rhodobacterales;f__Rhodobacteraceae;g__Paracoccus;s__	No Cluster Assigned	0.877931				Activated Sludge	State C	Week 1
BIN0033	58793	1	k101_409912	1142		d__Bacteria;p__Proteobacteria;c__Alphaproteobacteria;o__Rhodobacterales;f__Rhodobacteraceae;g__Paracoccus;s__	No Cluster Assigned	2.97205				Activated Sludge	State C	Week 1
BIN0033	58793	2	k101_542869	3340		d__Bacteria;p__Proteobacteria;c__Alphaproteobacteria;o__Rhodobacterales;f__Rhodobacteraceae;g__Paracoccus;s__	No Cluster Assigned	2.03238				Activated Sludge	State C	Week 1
BIN0033	58793	2	k101_558983	1880		d__Bacteria;p__Proteobacteria;c__Alphaproteobacteria;o__Rhodobacterales;f__Rhodobacteraceae;g__Paracoccus;s__	48	3.61072				Activated Sludge	State C	Week 1
BIN0033	58793	2	k101_687717	2175		d__Bacteria;p__Proteobacteria;c__Alphaproteobacteria;o__Rhodobacterales;f__Rhodobacteraceae;g__Paracoccus;s__	No Cluster Assigned	3.12099				Activated Sludge	State C	Week 1
BIN0033	58793	3	k101_726662	1746		d__Bacteria;p__Proteobacteria;c__Alphaproteobacteria;o__Rhodobacterales;f__Rhodobacteraceae;g__Paracoccus;s__	No Cluster Assigned	5.83175				Activated Sludge	State C	Week 1
BIN0033	58793	1	k101_790419	2909		d__Bacteria;p__Proteobacteria;c__Alphaproteobacteria;o__Rhodobacterales;f__Rhodobacteraceae;g__Paracoccus;s__	12	1.16675				Activated Sludge	State C	Week 1
BIN0088	10546	1	k101_683656	1076		Unclassified	No Cluster Assigned	17.5852				Activated Sludge	State C	Week 1
BIN0016	99273	1	k101_48967	3406		d__Bacteria;p__Proteobacteria;c__Gammaproteobacteria;o__Xanthomonadales;f__Xanthomonadaceae;g__Pseudoxanthomonas;s__Pseudoxanthomonas	No Cluster Assigned	0.590163				Activated Sludge	State C	Week 1
BIN0192	2822	2	k101_103252	1017		Unclassified	No Cluster Assigned	139.059				Activated Sludge	State C	Week 1
BIN0192	2822	1	k101_464861	1003		Unclassified	No Cluster Assigned	70.5001				Activated Sludge	State C	Week 1
BIN0192	2822	1	k101_631607	1288		Unclassified	No Cluster Assigned	54.9003			virb4	Activated Sludge	State C	Week 1
BIN0001	195833	1	k101_784919	1879		d__Bacteria;p__Proteobacteria;c__Gammaproteobacteria;o__Burkholderiales;f__Neisseriaceae;g__Neisseria;s__Neisseria	74	0.542294			F_traH;F_traF;F_traW	Activated Sludge	State C	Week 1
BIN0010	99924	1	k101_62227	1038	sul2	d__Bacteria;p__Bacteroidota;c__Bacteroidia;o__Flavobacteriales;f__Weeksellaceae;g__Cloacibacterium;s__	17	1.92389				Activated Sludge	State C	Week 1
BIN0090	10022	1	k101_142147	1334		Unclassified	No Cluster Assigned	14.9258				Activated Sludge	State C	Week 1
BIN0001	195833	1	k101_821593	2503		d__Bacteria;p__Proteobacteria;c__Gammaproteobacteria;o__Burkholderiales;f__Neisseriaceae;g__Neisseria;s__Neisseria	No Cluster Assigned	0.4071			I_traY	Activated Sludge	State C	Week 1
BIN0162	15522	1	k101_92620	2858		Unclassified	7	4.49819			T_virB3;T_virB2	Activated Sludge	State C	Week 1
BIN0083	19402	1	k101_224604	1053		Unclassified	5	9.76726				Activated Sludge	State C	Week 1
BIN0024	120660	1	k101_58148	1281		d__Bacteria;p__Firmicutes_A;c__Clostridia;o__Oscillospirales;f__Ruminococcaceae;g__Faecalibacterium;s__Faecalibacterium	No Cluster Assigned	1.29103				Activated Sludge	State C	Week 1
BIN0140	6904	1	k101_881623	1071		Unclassified	No Cluster Assigned	26.9872				Activated Sludge	State C	Week 1
BIN0049	58299	1	k101_56272	1002		d__Bacteria;p__Proteobacteria;c__Gammaproteobacteria;o__Burkholderiales;f__Burkholderiaceae;g__Acidovorax;s__Acidovorax	5	3.41601				Activated Sludge	State C	Week 1
BIN0160	17237	1	k101_542869	3340		Unclassified	No Cluster Assigned	3.46609				Activated Sludge	State C	Week 1
BIN0033	58793	2	k101_32386	1163		d__Bacteria;p__Proteobacteria;c__Alphaproteobacteria;o__Rhodobacterales;f__Rhodobacteraceae;g__Paracoccus;s__	No Cluster Assigned	5.83677				Activated Sludge	State C	Week 1
BIN0033	58793	1	k101_63490	1290		d__Bacteria;p__Proteobacteria;c__Alphaproteobacteria;o__Rhodobacterales;f__Rhodobacteraceae;g__Paracoccus;s__	No Cluster Assigned	2.63107				Activated Sludge	State C	Week 1
BIN0033	58793	2	k101_226435	2038		d__Bacteria;p__Proteobacteria;c__Alphaproteobacteria;o__Rhodobacterales;f__Rhodobacteraceae;g__Paracoccus;s__	72	3.3308				Activated Sludge	State C	Week 1
BIN0033	58793	1	k101_243160	3961		d__Bacteria;p__Proteobacteria;c__Alphaproteobacteria;o__Rhodobacterales;f__Rhodobacteraceae;g__Paracoccus;s__	6	0.856875			T_virB8	Activated Sludge	State C	Week 1
BIN0033	58793	1	k101_364333	3866		d__Bacteria;p__Proteobacteria;c__Alphaproteobacteria;o__Rhodobacterales;f__Rhodobacteraceae;g__Paracoccus;s__	No Cluster Assigned	0.877931				Activated Sludge	State C	Week 1
BIN0033	58793	1	k101_542869	3340		d__Bacteria;p__Proteobacteria;c__Alphaproteobacteria;o__Rhodobacterales;f__Rhodobacteraceae;g__Paracoccus;s__	No Cluster Assigned	1.01619				Activated Sludge	State C	Week 1
BIN0033	58793	1	k101_558983	1880		d__Bacteria;p__Proteobacteria;c__Alphaproteobacteria;o__Rhodobacterales;f__Rhodobacteraceae;g__Paracoccus;s__	48	1.80536				Activated Sludge	State C	Week 1
BIN0033	58793	2	k101_726662	1746		d__Bacteria;p__Proteobacteria;c__Alphaproteobacteria;o__Rhodobacterales;f__Rhodobacteraceae;g__Paracoccus;s__	No Cluster Assigned	3.88784				Activated Sludge	State C	Week 1
BIN0033	58793	1	k101_893932	1235		d__Bacteria;p__Proteobacteria;c__Alphaproteobacteria;o__Rhodobacterales;f__Rhodobacteraceae;g__Paracoccus;s__	No Cluster Assigned	2.74824				Activated Sludge	State C	Week 1
BIN0016	99273	1	k101_392361	4566		d__Bacteria;p__Proteobacteria;c__Gammaproteobacteria;o__Xanthomonadales;f__Xanthomonadaceae;g__Pseudoxanthomonas;s__Pseudoxanthomonas	6	0.440231			virb4;T_virB5	Activated Sludge	State C	Week 1
BIN0016	99273	1	k101_683234	1239		d__Bacteria;p__Proteobacteria;c__Gammaproteobacteria;o__Xanthomonadales;f__Xanthomonadaceae;g__Pseudoxanthomonas;s__Pseudoxanthomonas	21	1.62235				Activated Sludge	State C	Week 1
BIN0008	172072	1	k101_537148	1682		d__Bacteria;p__Desulfobacterota_I;c__Desulfovibrionia;o__Desulfovibrionales;f__Desulfovibrionaceae;g__Desulfovibrio;s__	No Cluster Assigned	0.689464				Activated Sludge	State C	Week 1
BIN0002	171891	1	k101_881623	1071		d__Bacteria;p__Proteobacteria;c__Gammaproteobacteria;o__Burkholderiales;f__Rhodocyclaceae;g__Azonexus;s__Azonexus	No Cluster Assigned	1.08394				Activated Sludge	State C	Week 1
BIN0033	58793	1	k101_32386	1163		d__Bacteria;p__Proteobacteria;c__Alphaproteobacteria;o__Rhodobacterales;f__Rhodobacteraceae;g__Paracoccus;s__	No Cluster Assigned	2.91838				Activated Sludge	State C	Week 1
BIN0033	58793	1	k101_687717	2175		d__Bacteria;p__Proteobacteria;c__Alphaproteobacteria;o__Rhodobacterales;f__Rhodobacteraceae;g__Paracoccus;s__	No Cluster Assigned	1.5605				Activated Sludge	State C	Week 1
BIN0033	58793	2	k101_726662	1746		d__Bacteria;p__Proteobacteria;c__Alphaproteobacteria;o__Rhodobacterales;f__Rhodobacteraceae;g__Paracoccus;s__	No Cluster Assigned	3.88784				Activated Sludge	State C	Week 1
BIN0033	58793	1	k101_893932	1235		d__Bacteria;p__Proteobacteria;c__Alphaproteobacteria;o__Rhodobacterales;f__Rhodobacteraceae;g__Paracoccus;s__	No Cluster Assigned	2.74824				Activated Sludge	State C	Week 1
BIN0005	400755	1	k101_550159	1173		d__Bacteria;p__Proteobacteria;c__Gammaproteobacteria;o__Burkholderiales;f__Rhodocyclaceae;g__Propionivibrio;s__	5	0.424493				Activated Sludge	State C	Week 1
BIN0036	88613	1	k101_687178	1244		d__Bacteria;p__Proteobacteria;c__Gammaproteobacteria;o__Burkholderiales;f__Burkholderiaceae;g__Ottowia;s__Ottowia	No Cluster Assigned	1.81021			G_tfc12;G_tfc11;G_tfc10	Activated Sludge	State C	Week 1
BIN0036	88613	1	k101_760440	1700		d__Bacteria;p__Proteobacteria;c__Gammaproteobacteria;o__Burkholderiales;f__Burkholderiaceae;g__Ottowia;s__Ottowia	No Cluster Assigned	1.32465				Activated Sludge	State C	Week 1
BIN0084	7366	1	k101_615570	1771		Unclassified	No Cluster Assigned	15.2967				Activated Sludge	State C	Week 1
BIN0062	23810	2	k101_48967	3406		Unclassified	No Cluster Assigned	4.92123				Activated Sludge	State C	Week 1
BIN0001	195833	2	k101_62227	1038	sul2	d__Bacteria;p__Proteobacteria;c__Gammaproteobacteria;o__Burkholderiales;f__Neisseriaceae;g__Neisseria;s__Neisseria	17	1.96334				Activated Sludge	State C	Week 1
BIN0025	84807	1	k101_683234	1239		d__Bacteria;p__Campylobacterota;c__Campylobacteria;o__Campylobacterales;f__Arcobacteraceae;g__Aliarcobacter;s__Aliarcobacter	21	1.89909				Activated Sludge	State C	Week 1
BIN0169	9383	2	k101_226435	2038		Unclassified	72	20.8705				Activated Sludge	State C	Week 1
BIN0169	9383	1	k101_464861	1003		Unclassified	No Cluster Assigned	21.2034				Activated Sludge	State C	Week 1
BIN0169	9383	1	k101_542869	3340		Unclassified	No Cluster Assigned	6.36736				Activated Sludge	State C	Week 1
BIN0169	9383	1	k101_760440	1700		Unclassified	No Cluster Assigned	12.51				Activated Sludge	State C	Week 1
BIN0062	23810	1	k101_569387	1252		Unclassified	7	6.69397	MPF_T	mate-pair-formation	T_virB10;T_virB9;T_virB8;T_virB6	Activated Sludge	State C	Week 1
BIN0062	23810	1	k101_569387	1252		Unclassified	7	6.69397	MPF_T	mate-pair-formation	T_virB10;T_virB9;T_virB8;T_virB6	Activated Sludge	State C	Week 1
BIN0045	57635	1	k101_520513	2029		d__Bacteria;p__Proteobacteria;c__Gammaproteobacteria;o__Burkholderiales;f__Burkholderiaceae;g__Acidovorax;s__Acidovorax	No Cluster Assigned	1.70639				Activated Sludge	State C	Week 1
BIN0045	57635	1	k101_554199	1040		d__Bacteria;p__Proteobacteria;c__Gammaproteobacteria;o__Burkholderiales;f__Burkholderiaceae;g__Acidovorax;s__Acidovorax	No Cluster Assigned	3.32911				Activated Sludge	State C	Week 1
BIN0045	57635	1	k101_592142	1053		d__Bacteria;p__Proteobacteria;c__Gammaproteobacteria;o__Burkholderiales;f__Burkholderiaceae;g__Acidovorax;s__Acidovorax	No Cluster Assigned	3.28801			F_traU;F_traW;virb4;F_traV;F_traB;F_traK;F_traE	Activated Sludge	State C	Week 1
BIN0002	171891	1	k101_446769	1926		d__Bacteria;p__Proteobacteria;c__Gammaproteobacteria;o__Burkholderiales;f__Rhodocyclaceae;g__Azonexus;s__Azonexus	No Cluster Assigned	0.602752				Activated Sludge	State C	Week 1
BIN0040	54779	1	k101_32386	1163		d__Bacteria;p__Proteobacteria;c__Gammaproteobacteria;o__Burkholderiales;f__Rhodocyclaceae;g__Zoogloea;s__Zoogloea	No Cluster Assigned	3.13223				Activated Sludge	State C	Week 1
BIN0040	54779	1	k101_510126	9237		d__Bacteria;p__Proteobacteria;c__Gammaproteobacteria;o__Burkholderiales;f__Rhodocyclaceae;g__Zoogloea;s__Zoogloea	No Cluster Assigned	0.394369				Activated Sludge	State C	Week 1
BIN0044	75435	1	k101_61268	1617		d__Bacteria;p__Proteobacteria;c__Alphaproteobacteria;o__Rhizobiales;f__Beijerinckiaceae;g__Microvirga;s__	6	1.63593	MPF_T	mate-pair-formation	T_virB8;T_virB6;T_virB5;T_virB3	Activated Sludge	State C	Week 1
BIN0085	13079	29	k101_148417	2559		Unclassified	No Cluster Assigned	172.902				Activated Sludge	State C	Week 1
BIN0085	13079	1	k101_602529	1056		Unclassified	No Cluster Assigned	14.4481				Activated Sludge	State C	Week 1
BIN0085	13079	34	k101_148417	2559		Unclassified	No Cluster Assigned	202.713				Activated Sludge	State C	Week 1
BIN0085	13079	1	k101_364333	3866		Unclassified	No Cluster Assigned	3.94649				Activated Sludge	State C	Week 1
BIN0000	256230	1	k101_229538	1637		d__Bacteria;p__Proteobacteria;c__Gammaproteobacteria;o__Pseudomonadales;f__Moraxellaceae;g__Acinetobacter;s__Acinetobacter	No Cluster Assigned	0.475739				Activated Sludge	State C	Week 1
BIN0000	256230	1	k101_345431	1447		d__Bacteria;p__Proteobacteria;c__Gammaproteobacteria;o__Pseudomonadales;f__Moraxellaceae;g__Acinetobacter;s__Acinetobacter	2	0.538207				Activated Sludge	State C	Week 1
BIN0032	62139	1	k101_7369	1871		d__Bacteria;p__Fusobacteriota;c__Fusobacteriia;o__Fusobacteriales;f__Leptotrichiaceae;g__JAGOYM01;s__JAGOYM01	No Cluster Assigned	1.71637				Activated Sludge	State C	Week 1
BIN0049	58299	2	k101_7369	1871		d__Bacteria;p__Proteobacteria;c__Gammaproteobacteria;o__Burkholderiales;f__Burkholderiaceae;g__Acidovorax;s__Acidovorax	No Cluster Assigned	3.65884				Activated Sludge	State C	Week 1
BIN0022	104496	21	k101_7369	1871		d__Bacteria;p__Proteobacteria;c__Gammaproteobacteria;o__Burkholderiales;f__Burkholderiaceae;g__Ottowia;s__Ottowia	No Cluster Assigned	21.4335				Activated Sludge	State C	Week 1
BIN0005	400755	1	k101_7369	1871		d__Bacteria;p__Proteobacteria;c__Gammaproteobacteria;o__Burkholderiales;f__Rhodocyclaceae;g__Propionivibrio;s__	No Cluster Assigned	0.266131				Activated Sludge	State C	Week 1
BIN0074	14277	1	k101_7369	1871		Unclassified	No Cluster Assigned	7.47028				Activated Sludge	State C	Week 1
BIN0066	18743	1	k101_7369	1871		Unclassified	No Cluster Assigned	5.6903				Activated Sludge	State C	Week 1
BIN0036	88613	1	k101_7369	1871		d__Bacteria;p__Proteobacteria;c__Gammaproteobacteria;o__Burkholderiales;f__Burkholderiaceae;g__Ottowia;s__Ottowia	No Cluster Assigned	1.20358				Activated Sludge	State C	Week 1
BIN0086	8588	1	k101_7369	1871		Unclassified	No Cluster Assigned	12.4189				Activated Sludge	State C	Week 1
BIN0086	8588	1	k101_7369	1871		Unclassified	No Cluster Assigned	12.4189				Activated Sludge	State C	Week 1
BIN0021	107477	2	k101_7369	1871		d__Bacteria;p__Proteobacteria;c__Gammaproteobacteria;o__Burkholderiales;f__Burkholderiaceae;g__Brachymonas;s__Brachymonas	No Cluster Assigned	1.98467				Activated Sludge	State C	Week 1
BIN0062	23810	1	k101_7369	1871		Unclassified	No Cluster Assigned	4.47935				Activated Sludge	State C	Week 1
BIN0036	88613	6	k101_7369	1871		d__Bacteria;p__Proteobacteria;c__Gammaproteobacteria;o__Burkholderiales;f__Burkholderiaceae;g__Ottowia;s__Ottowia	No Cluster Assigned	7.22151				Activated Sludge	State C	Week 1
BIN0015	130204	1	k101_7369	1871		d__Bacteria;p__Proteobacteria;c__Gammaproteobacteria;o__Burkholderiales;f__Burkholderiaceae;g__Alicycliphilus;s__Alicycliphilus	No Cluster Assigned	0.819124				Activated Sludge	State C	Week 1
BIN0049	58299	1	k101_7369	1871		d__Bacteria;p__Proteobacteria;c__Gammaproteobacteria;o__Burkholderiales;f__Burkholderiaceae;g__Acidovorax;s__Acidovorax	No Cluster Assigned	1.82942				Activated Sludge	State C	Week 1
BIN0174	5233	1	k101_7369	1871		Unclassified	No Cluster Assigned	20.3809				Activated Sludge	State C	Week 1
BIN0027	63550	1	k101_7369	1871		d__Bacteria;p__Actinobacteriota;c__Actinomycetia;o__Propionibacteriales;f__Propionibacteriaceae;g__Brevilactibacter;s__Brevilactibacter	No Cluster Assigned	1.67826				Activated Sludge	State C	Week 1
BIN0036	88613	1	k101_7369	1871		d__Bacteria;p__Proteobacteria;c__Gammaproteobacteria;o__Burkholderiales;f__Burkholderiaceae;g__Ottowia;s__Ottowia	No Cluster Assigned	1.20358				Activated Sludge	State C	Week 1
BIN0036	88613	1	k101_7369	1871		d__Bacteria;p__Proteobacteria;c__Gammaproteobacteria;o__Burkholderiales;f__Burkholderiaceae;g__Ottowia;s__Ottowia	No Cluster Assigned	1.20358				Activated Sludge	State C	Week 1
BIN0033	58793	1	k101_7369	1871		d__Bacteria;p__Proteobacteria;c__Alphaproteobacteria;o__Rhodobacterales;f__Rhodobacteraceae;g__Paracoccus;s__	No Cluster Assigned	1.81405				Activated Sludge	State C	Week 1
BIN0140	6904	1	k101_7369	1871		Unclassified	No Cluster Assigned	15.448				Activated Sludge	State C	Week 1
BIN0036	88613	1	k101_7369	1871		d__Bacteria;p__Proteobacteria;c__Gammaproteobacteria;o__Burkholderiales;f__Burkholderiaceae;g__Ottowia;s__Ottowia	No Cluster Assigned	1.20358				Activated Sludge	State C	Week 1
BIN0062	23810	1	k101_7369	1871		Unclassified	No Cluster Assigned	4.47935				Activated Sludge	State C	Week 1
BIN0021	107477	1	k101_7369	1871		d__Bacteria;p__Proteobacteria;c__Gammaproteobacteria;o__Burkholderiales;f__Burkholderiaceae;g__Brachymonas;s__Brachymonas	No Cluster Assigned	0.992335				Activated Sludge	State C	Week 1
BIN0019	121423	1	k101_7369	1871		d__Bacteria;p__Proteobacteria;c__Gammaproteobacteria;o__Burkholderiales;f__Burkholderiaceae;g__Rubrivivax;s__	No Cluster Assigned	0.878361				Activated Sludge	State C	Week 1
BIN0074	14277	1	k101_7369	1871		Unclassified	No Cluster Assigned	7.47028				Activated Sludge	State C	Week 1
BIN0016	99273	1	k101_7369	1871		d__Bacteria;p__Proteobacteria;c__Gammaproteobacteria;o__Xanthomonadales;f__Xanthomonadaceae;g__Pseudoxanthomonas;s__Pseudoxanthomonas	No Cluster Assigned	1.07434				Activated Sludge	State C	Week 1
BIN0019	121423	3	k101_7369	1871		d__Bacteria;p__Proteobacteria;c__Gammaproteobacteria;o__Burkholderiales;f__Burkholderiaceae;g__Rubrivivax;s__	No Cluster Assigned	2.63508				Activated Sludge	State C	Week 1
BIN0086	8588	1	k101_7369	1871		Unclassified	No Cluster Assigned	12.4189				Activated Sludge	State C	Week 1
BIN0132	16294	1	k101_7369	1871		Unclassified	No Cluster Assigned	6.54555				Activated Sludge	State C	Week 1
BIN0150	19497	1	k101_7369	1871		Unclassified	No Cluster Assigned	5.47024				Activated Sludge	State C	Week 1
BIN0043	41264	1	k101_7369	1871		d__Bacteria;p__Proteobacteria;c__Gammaproteobacteria;o__Burkholderiales;f__Burkholderiaceae;g__Brachymonas;s__Brachymonas	No Cluster Assigned	2.58466				Activated Sludge	State C	Week 1
BIN0062	23810	1	k101_7369	1871		Unclassified	No Cluster Assigned	4.47935				Activated Sludge	State C	Week 1
BIN0036	88613	3	k101_7369	1871		d__Bacteria;p__Proteobacteria;c__Gammaproteobacteria;o__Burkholderiales;f__Burkholderiaceae;g__Ottowia;s__Ottowia	No Cluster Assigned	3.61075				Activated Sludge	State C	Week 1
BIN0033	58793	1	k101_7369	1871		d__Bacteria;p__Proteobacteria;c__Alphaproteobacteria;o__Rhodobacterales;f__Rhodobacteraceae;g__Paracoccus;s__	No Cluster Assigned	1.81405				Activated Sludge	State C	Week 1
BIN0094	16004	1	k101_7369	1871		Unclassified	No Cluster Assigned	6.66416				Activated Sludge	State C	Week 1
BIN0074	14277	2	k101_7369	1871		Unclassified	No Cluster Assigned	14.9406				Activated Sludge	State C	Week 1
BIN0074	14277	1	k101_7369	1871		Unclassified	No Cluster Assigned	7.47028				Activated Sludge	State C	Week 1
BIN0132	16294	1	k101_7369	1871		Unclassified	No Cluster Assigned	6.54555				Activated Sludge	State C	Week 1
BIN0074	14277	1	k101_7369	1871		Unclassified	No Cluster Assigned	7.47028				Activated Sludge	State C	Week 1
BIN0036	88613	1	k101_7369	1871		d__Bacteria;p__Proteobacteria;c__Gammaproteobacteria;o__Burkholderiales;f__Burkholderiaceae;g__Ottowia;s__Ottowia	No Cluster Assigned	1.20358				Activated Sludge	State C	Week 1
BIN0062	23810	1	k101_7369	1871		Unclassified	No Cluster Assigned	4.47935				Activated Sludge	State C	Week 1
BIN0114	5586	1	k101_7369	1871		Unclassified	No Cluster Assigned	19.093				Activated Sludge	State C	Week 1
BIN0019	121423	1	k101_7369	1871		d__Bacteria;p__Proteobacteria;c__Gammaproteobacteria;o__Burkholderiales;f__Burkholderiaceae;g__Rubrivivax;s__	No Cluster Assigned	0.878361				Activated Sludge	State C	Week 1
BIN0005	400755	2	k101_7369	1871		d__Bacteria;p__Proteobacteria;c__Gammaproteobacteria;o__Burkholderiales;f__Rhodocyclaceae;g__Propionivibrio;s__	No Cluster Assigned	0.532261				Activated Sludge	State C	Week 1
BIN0132	16294	1	k101_7369	1871		Unclassified	No Cluster Assigned	6.54555				Activated Sludge	State C	Week 1
BIN0086	8588	1	k101_7369	1871		Unclassified	No Cluster Assigned	12.4189				Activated Sludge	State C	Week 1
BIN0050	39902	1	k101_7369	1871		d__Bacteria;p__Proteobacteria;c__Gammaproteobacteria;o__Burkholderiales;f__Burkholderiaceae;g__Acidovorax;s__Acidovorax	No Cluster Assigned	2.67288				Activated Sludge	State C	Week 1
BIN0132	16294	1	k101_7369	1871		Unclassified	No Cluster Assigned	6.54555				Activated Sludge	State C	Week 1
BIN0036	88613	1	k101_7369	1871		d__Bacteria;p__Proteobacteria;c__Gammaproteobacteria;o__Burkholderiales;f__Burkholderiaceae;g__Ottowia;s__Ottowia	No Cluster Assigned	1.20358				Activated Sludge	State C	Week 1
BIN0074	14277	1	k101_7369	1871		Unclassified	No Cluster Assigned	7.47028				Activated Sludge	State C	Week 1
BIN0062	23810	1	k101_7369	1871		Unclassified	No Cluster Assigned	4.47935				Activated Sludge	State C	Week 1
BIN0062	23810	1	k101_7369	1871		Unclassified	No Cluster Assigned	4.47935				Activated Sludge	State C	Week 1
BIN0071	15539	1	k101_7369	1871		Unclassified	No Cluster Assigned	6.86358				Activated Sludge	State C	Week 1
BIN0040	54779	1	k101_7369	1871		d__Bacteria;p__Proteobacteria;c__Gammaproteobacteria;o__Burkholderiales;f__Rhodocyclaceae;g__Zoogloea;s__Zoogloea	No Cluster Assigned	1.94697				Activated Sludge	State C	Week 1
BIN0132	16294	1	k101_7369	1871		Unclassified	No Cluster Assigned	6.54555				Activated Sludge	State C	Week 1
BIN0099	11669	1	k101_7369	1871		Unclassified	No Cluster Assigned	9.13988				Activated Sludge	State C	Week 1
BIN0071	15539	1	k101_7369	1871		Unclassified	No Cluster Assigned	6.86358				Activated Sludge	State C	Week 1
BIN0162	15522	1	k101_7369	1871		Unclassified	No Cluster Assigned	6.8711				Activated Sludge	State C	Week 1
BIN0043	41264	1	k101_7369	1871		d__Bacteria;p__Proteobacteria;c__Gammaproteobacteria;o__Burkholderiales;f__Burkholderiaceae;g__Brachymonas;s__Brachymonas	No Cluster Assigned	2.58466				Activated Sludge	State C	Week 1
BIN0086	8588	1	k101_7369	1871		Unclassified	No Cluster Assigned	12.4189				Activated Sludge	State C	Week 1
BIN0099	11669	1	k101_7369	1871		Unclassified	No Cluster Assigned	9.13988				Activated Sludge	State C	Week 1
BIN0062	23810	2	k101_7369	1871		Unclassified	No Cluster Assigned	8.95869				Activated Sludge	State C	Week 1
BIN0099	11669	1	k101_7369	1871		Unclassified	No Cluster Assigned	9.13988				Activated Sludge	State C	Week 1
BIN0062	23810	1	k101_7369	1871		Unclassified	No Cluster Assigned	4.47935				Activated Sludge	State C	Week 1
BIN0010	99924	1	k101_7369	1871		d__Bacteria;p__Bacteroidota;c__Bacteroidia;o__Flavobacteriales;f__Weeksellaceae;g__Cloacibacterium;s__	No Cluster Assigned	1.06734				Activated Sludge	State C	Week 1
BIN0016	99273	1	k101_7369	1871		d__Bacteria;p__Proteobacteria;c__Gammaproteobacteria;o__Xanthomonadales;f__Xanthomonadaceae;g__Pseudoxanthomonas;s__Pseudoxanthomonas	No Cluster Assigned	1.07434				Activated Sludge	State C	Week 1
BIN0099	11669	1	k101_7369	1871		Unclassified	No Cluster Assigned	9.13988				Activated Sludge	State C	Week 1
BIN0062	23810	1	k101_7369	1871		Unclassified	No Cluster Assigned	4.47935				Activated Sludge	State C	Week 1
BIN0074	14277	1	k101_7369	1871		Unclassified	No Cluster Assigned	7.47028				Activated Sludge	State C	Week 1
BIN0036	88613	1	k101_7369	1871		d__Bacteria;p__Proteobacteria;c__Gammaproteobacteria;o__Burkholderiales;f__Burkholderiaceae;g__Ottowia;s__Ottowia	No Cluster Assigned	1.20358				Activated Sludge	State C	Week 1
BIN0053	36695	1	k101_7369	1871		Unclassified	No Cluster Assigned	2.90648				Activated Sludge	State C	Week 1
BIN0019	121423	1	k101_7369	1871		d__Bacteria;p__Proteobacteria;c__Gammaproteobacteria;o__Burkholderiales;f__Burkholderiaceae;g__Rubrivivax;s__	No Cluster Assigned	0.878361				Activated Sludge	State C	Week 1
BIN0036	88613	1	k101_7369	1871		d__Bacteria;p__Proteobacteria;c__Gammaproteobacteria;o__Burkholderiales;f__Burkholderiaceae;g__Ottowia;s__Ottowia	No Cluster Assigned	1.20358				Activated Sludge	State C	Week 1
BIN0074	14277	1	k101_7369	1871		Unclassified	No Cluster Assigned	7.47028				Activated Sludge	State C	Week 1
BIN0187	2643	1	k101_7369	1871		Unclassified	No Cluster Assigned	40.3531				Activated Sludge	State C	Week 1
BIN0099	11669	1	k101_7369	1871		Unclassified	No Cluster Assigned	9.13988				Activated Sludge	State C	Week 1
BIN0062	23810	2	k101_7369	1871		Unclassified	No Cluster Assigned	8.95869				Activated Sludge	State C	Week 1
BIN0086	8588	1	k101_7369	1871		Unclassified	No Cluster Assigned	12.4189				Activated Sludge	State C	Week 1
BIN0071	15539	1	k101_7369	1871		Unclassified	No Cluster Assigned	6.86358				Activated Sludge	State C	Week 1
BIN0036	88613	1	k101_7369	1871		d__Bacteria;p__Proteobacteria;c__Gammaproteobacteria;o__Burkholderiales;f__Burkholderiaceae;g__Ottowia;s__Ottowia	No Cluster Assigned	1.20358				Activated Sludge	State C	Week 1
BIN0062	23810	1	k101_7369	1871		Unclassified	No Cluster Assigned	4.47935				Activated Sludge	State C	Week 1
BIN0071	15539	1	k101_7369	1871		Unclassified	No Cluster Assigned	6.86358				Activated Sludge	State C	Week 1
BIN0062	23810	1	k101_7369	1871		Unclassified	No Cluster Assigned	4.47935				Activated Sludge	State C	Week 1
BIN0074	14277	4	k101_7369	1871		Unclassified	No Cluster Assigned	29.8811				Activated Sludge	State C	Week 1
BIN0062	23810	1	k101_7369	1871		Unclassified	No Cluster Assigned	4.47935				Activated Sludge	State C	Week 1
BIN0188	4217	1	k101_7369	1871		Unclassified	No Cluster Assigned	25.2913				Activated Sludge	State C	Week 1
BIN0071	15539	1	k101_7369	1871		Unclassified	No Cluster Assigned	6.86358				Activated Sludge	State C	Week 1
BIN0099	11669	1	k101_7369	1871		Unclassified	No Cluster Assigned	9.13988				Activated Sludge	State C	Week 1
BIN0062	23810	1	k101_7369	1871		Unclassified	No Cluster Assigned	4.47935				Activated Sludge	State C	Week 1
BIN0022	104496	1	k101_7369	1871		d__Bacteria;p__Proteobacteria;c__Gammaproteobacteria;o__Burkholderiales;f__Burkholderiaceae;g__Ottowia;s__Ottowia	No Cluster Assigned	1.02064				Activated Sludge	State C	Week 1
BIN0031	59937	1	k101_7369	1871		d__Bacteria;p__Proteobacteria;c__Gammaproteobacteria;o__Burkholderiales;f__Aquaspirillaceae;g__Rivicola;s__Rivicola	No Cluster Assigned	1.77942				Activated Sludge	State C	Week 1
BIN0071	15539	1	k101_7369	1871		Unclassified	No Cluster Assigned	6.86358				Activated Sludge	State C	Week 1
BIN0071	15539	1	k101_7369	1871		Unclassified	No Cluster Assigned	6.86358				Activated Sludge	State C	Week 1
BIN0132	16294	1	k101_7369	1871		Unclassified	No Cluster Assigned	6.54555				Activated Sludge	State C	Week 1
BIN0074	14277	1	k101_7369	1871		Unclassified	No Cluster Assigned	7.47028				Activated Sludge	State C	Week 1
BIN0015	130204	1	k101_7369	1871		d__Bacteria;p__Proteobacteria;c__Gammaproteobacteria;o__Burkholderiales;f__Burkholderiaceae;g__Alicycliphilus;s__Alicycliphilus	No Cluster Assigned	0.819124				Activated Sludge	State C	Week 1
BIN0086	8588	1	k101_7369	1871		Unclassified	No Cluster Assigned	12.4189				Activated Sludge	State C	Week 1
BIN0031	59937	6	k101_7369	1871		d__Bacteria;p__Proteobacteria;c__Gammaproteobacteria;o__Burkholderiales;f__Aquaspirillaceae;g__Rivicola;s__Rivicola	No Cluster Assigned	10.6765				Activated Sludge	State C	Week 1
BIN0036	88613	1	k101_7369	1871		d__Bacteria;p__Proteobacteria;c__Gammaproteobacteria;o__Burkholderiales;f__Burkholderiaceae;g__Ottowia;s__Ottowia	No Cluster Assigned	1.20358				Activated Sludge	State C	Week 1
BIN0057	49683	1	k101_7369	1871		d__Bacteria;p__Proteobacteria;c__Gammaproteobacteria;o__Burkholderiales;f__Rhodocyclaceae;g__Propionivibrio;s__	No Cluster Assigned	2.14667				Activated Sludge	State C	Week 1
BIN0099	11669	1	k101_7369	1871		Unclassified	No Cluster Assigned	9.13988				Activated Sludge	State C	Week 1
BIN0015	130204	1	k101_7369	1871		d__Bacteria;p__Proteobacteria;c__Gammaproteobacteria;o__Burkholderiales;f__Burkholderiaceae;g__Alicycliphilus;s__Alicycliphilus	No Cluster Assigned	0.819124				Activated Sludge	State C	Week 1
BIN0016	99273	1	k101_7369	1871		d__Bacteria;p__Proteobacteria;c__Gammaproteobacteria;o__Xanthomonadales;f__Xanthomonadaceae;g__Pseudoxanthomonas;s__Pseudoxanthomonas	No Cluster Assigned	1.07434				Activated Sludge	State C	Week 1
BIN0019	121423	1	k101_7369	1871		d__Bacteria;p__Proteobacteria;c__Gammaproteobacteria;o__Burkholderiales;f__Burkholderiaceae;g__Rubrivivax;s__	No Cluster Assigned	0.878361				Activated Sludge	State C	Week 1
BIN0099	11669	1	k101_7369	1871		Unclassified	No Cluster Assigned	9.13988				Activated Sludge	State C	Week 1
BIN0099	11669	1	k101_7369	1871		Unclassified	No Cluster Assigned	9.13988				Activated Sludge	State C	Week 1
BIN0002	171891	1	k101_7369	1871		d__Bacteria;p__Proteobacteria;c__Gammaproteobacteria;o__Burkholderiales;f__Rhodocyclaceae;g__Azonexus;s__Azonexus	No Cluster Assigned	0.62047				Activated Sludge	State C	Week 1
BIN0074	14277	1	k101_7369	1871		Unclassified	No Cluster Assigned	7.47028				Activated Sludge	State C	Week 1
BIN0062	23810	1	k101_7369	1871		Unclassified	No Cluster Assigned	4.47935				Activated Sludge	State C	Week 1
BIN0006	201157	1	k101_7369	1871		d__Bacteria;p__Proteobacteria;c__Gammaproteobacteria;o__Burkholderiales;f__Burkholderiaceae;g__CTSOIL-112;s__	No Cluster Assigned	0.530199				Activated Sludge	State C	Week 1
BIN0062	23810	1	k101_7369	1871		Unclassified	No Cluster Assigned	4.47935				Activated Sludge	State C	Week 1
BIN0099	11669	1	k101_7369	1871		Unclassified	No Cluster Assigned	9.13988				Activated Sludge	State C	Week 1
BIN0074	14277	1	k101_7369	1871		Unclassified	No Cluster Assigned	7.47028				Activated Sludge	State C	Week 1
BIN0024	120660	1	k101_7369	1871		d__Bacteria;p__Firmicutes_A;c__Clostridia;o__Oscillospirales;f__Ruminococcaceae;g__Faecalibacterium;s__Faecalibacterium	No Cluster Assigned	0.883915				Activated Sludge	State C	Week 1
BIN0062	23810	1	k101_7369	1871		Unclassified	No Cluster Assigned	4.47935				Activated Sludge	State C	Week 1
BIN0062	23810	2	k101_7369	1871		Unclassified	No Cluster Assigned	8.95869				Activated Sludge	State C	Week 1
BIN0150	19497	1	k101_7369	1871		Unclassified	No Cluster Assigned	5.47024				Activated Sludge	State C	Week 1
BIN0019	121423	13	k101_7369	1871		d__Bacteria;p__Proteobacteria;c__Gammaproteobacteria;o__Burkholderiales;f__Burkholderiaceae;g__Rubrivivax;s__	No Cluster Assigned	11.4187				Activated Sludge	State C	Week 1
BIN0175	2397	1	k101_7369	1871		Unclassified	No Cluster Assigned	44.4945				Activated Sludge	State C	Week 1
BIN0132	16294	1	k101_7369	1871		Unclassified	No Cluster Assigned	6.54555				Activated Sludge	State C	Week 1
BIN0132	16294	1	k101_7369	1871		Unclassified	No Cluster Assigned	6.54555				Activated Sludge	State C	Week 1
BIN0071	15539	1	k101_7369	1871		Unclassified	No Cluster Assigned	6.86358				Activated Sludge	State C	Week 1
BIN0132	16294	1	k101_7369	1871		Unclassified	No Cluster Assigned	6.54555				Activated Sludge	State C	Week 1
BIN0062	23810	1	k101_7369	1871		Unclassified	No Cluster Assigned	4.47935				Activated Sludge	State C	Week 1
BIN0013	85241	1	k101_7369	1871		d__Bacteria;p__Proteobacteria;c__Gammaproteobacteria;o__Burkholderiales;f__Burkholderiaceae;g__Comamonas;s__Comamonas	No Cluster Assigned	1.2512				Activated Sludge	State C	Week 1
BIN0099	11669	2	k101_7369	1871		Unclassified	No Cluster Assigned	18.2798				Activated Sludge	State C	Week 1
BIN0071	15539	1	k101_7369	1871		Unclassified	No Cluster Assigned	6.86358				Activated Sludge	State C	Week 1
BIN0194	658	1	k101_7369	1871		Unclassified	No Cluster Assigned	162.087				Activated Sludge	State C	Week 1
BIN0132	16294	1	k101_7369	1871		Unclassified	No Cluster Assigned	6.54555				Activated Sludge	State C	Week 1
BIN0132	16294	1	k101_7369	1871		Unclassified	No Cluster Assigned	6.54555				Activated Sludge	State C	Week 1
BIN0074	14277	1	k101_7369	1871		Unclassified	No Cluster Assigned	7.47028				Activated Sludge	State C	Week 1
BIN0062	23810	1	k101_7369	1871		Unclassified	No Cluster Assigned	4.47935				Activated Sludge	State C	Week 1
BIN0086	8588	2	k101_7369	1871		Unclassified	No Cluster Assigned	24.8377				Activated Sludge	State C	Week 1
BIN0071	15539	1	k101_7369	1871		Unclassified	No Cluster Assigned	6.86358				Activated Sludge	State C	Week 1
BIN0099	11669	1	k101_7369	1871		Unclassified	No Cluster Assigned	9.13988				Activated Sludge	State C	Week 1
BIN0162	15522	1	k101_7369	1871		Unclassified	No Cluster Assigned	6.8711				Activated Sludge	State C	Week 1
BIN0006	201157	1	k101_7369	1871		d__Bacteria;p__Proteobacteria;c__Gammaproteobacteria;o__Burkholderiales;f__Burkholderiaceae;g__CTSOIL-112;s__	No Cluster Assigned	0.530199				Activated Sludge	State C	Week 1
BIN0071	15539	2	k101_7369	1871		Unclassified	No Cluster Assigned	13.7272				Activated Sludge	State C	Week 1
BIN0003	215987	1	k101_7369	1871		d__Bacteria;p__Proteobacteria;c__Gammaproteobacteria;o__Burkholderiales;f__Rhodocyclaceae;g__Propionivibrio;s__	No Cluster Assigned	0.493795				Activated Sludge	State C	Week 1
BIN0036	88613	1	k101_881623	1071		d__Bacteria;p__Proteobacteria;c__Gammaproteobacteria;o__Burkholderiales;f__Burkholderiaceae;g__Ottowia;s__Ottowia	No Cluster Assigned	2.10262				Activated Sludge	State C	Week 1
BIN0016	99273	1	k101_683234	1239		d__Bacteria;p__Proteobacteria;c__Gammaproteobacteria;o__Xanthomonadales;f__Xanthomonadaceae;g__Pseudoxanthomonas;s__Pseudoxanthomonas	21	1.62235				Activated Sludge	State C	Week 1
BIN0035	68539	1	k101_229912	1012		d__Bacteria;p__Proteobacteria;c__Gammaproteobacteria;o__Burkholderiales;f__Rhodocyclaceae;g__Propionivibrio;s__	7	2.87693			T_virB8;T_virB6	Activated Sludge	State C	Week 1
BIN0135	18264	1	k101_423808	1901		Unclassified	8	5.74738	MOBP	oriT		Activated Sludge	State C	Week 1
BIN0135	18264	1	k101_423808	1901		Unclassified	8	5.74738	MOB_unknown	oriT		Activated Sludge	State C	Week 1
BIN0135	18264	1	k101_423808	1901		Unclassified	8	5.74738	rep_cluster_2335	replicon		Activated Sludge	State C	Week 1
BIN0135	18264	1	k101_423808	1901		Unclassified	8	5.74738	rep_cluster_2335	replicon		Activated Sludge	State C	Week 1
BIN0027	63550	1	k101_726662	1746		d__Bacteria;p__Actinobacteriota;c__Actinomycetia;o__Propionibacteriales;f__Propionibacteriaceae;g__Brevilactibacter;s__Brevilactibacter	No Cluster Assigned	1.79841				Activated Sludge	State C	Week 1
BIN0100	6534	1	k101_226435	2038		Unclassified	72	14.9853				Activated Sludge	State C	Week 1
BIN0001	195833	1	k101_510126	9237		d__Bacteria;p__Proteobacteria;c__Gammaproteobacteria;o__Burkholderiales;f__Neisseriaceae;g__Neisseria;s__Neisseria	No Cluster Assigned	0.110314				Activated Sludge	State C	Week 1
BIN0030	60879	1	k101_911306	1735		d__Bacteria;p__Firmicutes_A;c__Clostridia;o__Oscillospirales;f__Ruminococcaceae;g__Gemmiger;s__Gemmiger	No Cluster Assigned	1.88921				Activated Sludge	State C	Week 1
BIN0062	23810	1	k101_48967	3406		Unclassified	No Cluster Assigned	2.46062				Activated Sludge	State C	Week 1
BIN0015	130204	1	k101_683234	1239		d__Bacteria;p__Proteobacteria;c__Gammaproteobacteria;o__Burkholderiales;f__Burkholderiaceae;g__Alicycliphilus;s__Alicycliphilus	21	1.23695				Activated Sludge	State C	Week 1
BIN0015	130204	1	k101_683688	1130		d__Bacteria;p__Proteobacteria;c__Gammaproteobacteria;o__Burkholderiales;f__Burkholderiaceae;g__Alicycliphilus;s__Alicycliphilus	No Cluster Assigned	1.35627			virb4	Activated Sludge	State C	Week 1
BIN0088	10546	1	k101_615570	1771		Unclassified	No Cluster Assigned	10.6842				Activated Sludge	State C	Week 1
BIN0021	107477	1	k101_396778	1207		d__Bacteria;p__Proteobacteria;c__Gammaproteobacteria;o__Burkholderiales;f__Burkholderiaceae;g__Brachymonas;s__Brachymonas	No Cluster Assigned	1.53824				Activated Sludge	State C	Week 1
BIN0033	58793	2	k101_30548	1034		d__Bacteria;p__Proteobacteria;c__Alphaproteobacteria;o__Rhodobacterales;f__Rhodobacteraceae;g__Paracoccus;s__	No Cluster Assigned	6.56495				Activated Sludge	State C	Week 1
BIN0033	58793	9	k101_32386	1163		d__Bacteria;p__Proteobacteria;c__Alphaproteobacteria;o__Rhodobacterales;f__Rhodobacteraceae;g__Paracoccus;s__	No Cluster Assigned	26.2655				Activated Sludge	State C	Week 1
BIN0033	58793	4	k101_33450	1791		d__Bacteria;p__Proteobacteria;c__Alphaproteobacteria;o__Rhodobacterales;f__Rhodobacteraceae;g__Paracoccus;s__	No Cluster Assigned	7.5803				Activated Sludge	State C	Week 1
BIN0033	58793	1	k101_62672	1072		d__Bacteria;p__Proteobacteria;c__Alphaproteobacteria;o__Rhodobacterales;f__Rhodobacteraceae;g__Paracoccus;s__	13	3.16612			T_virB2;T_virB3	Activated Sludge	State C	Week 1
BIN0033	58793	1	k101_77544	1186		d__Bacteria;p__Proteobacteria;c__Alphaproteobacteria;o__Rhodobacterales;f__Rhodobacteraceae;g__Paracoccus;s__	10	2.86179			MOBQ	Activated Sludge	State C	Week 1
BIN0033	58793	1	k101_103252	1017		d__Bacteria;p__Proteobacteria;c__Alphaproteobacteria;o__Rhodobacterales;f__Rhodobacteraceae;g__Paracoccus;s__	No Cluster Assigned	3.33735				Activated Sludge	State C	Week 1
BIN0033	58793	10	k101_226435	2038		d__Bacteria;p__Proteobacteria;c__Alphaproteobacteria;o__Rhodobacterales;f__Rhodobacteraceae;g__Paracoccus;s__	72	16.654				Activated Sludge	State C	Week 1
BIN0033	58793	2	k101_409912	1142		d__Bacteria;p__Proteobacteria;c__Alphaproteobacteria;o__Rhodobacterales;f__Rhodobacteraceae;g__Paracoccus;s__	No Cluster Assigned	5.9441				Activated Sludge	State C	Week 1
BIN0033	58793	2	k101_422076	1013		d__Bacteria;p__Proteobacteria;c__Alphaproteobacteria;o__Rhodobacterales;f__Rhodobacteraceae;g__Paracoccus;s__	No Cluster Assigned	6.70105				Activated Sludge	State C	Week 1
BIN0033	58793	3	k101_542869	3340		d__Bacteria;p__Proteobacteria;c__Alphaproteobacteria;o__Rhodobacterales;f__Rhodobacteraceae;g__Paracoccus;s__	No Cluster Assigned	3.04858				Activated Sludge	State C	Week 1
BIN0033	58793	1	k101_558983	1880		d__Bacteria;p__Proteobacteria;c__Alphaproteobacteria;o__Rhodobacterales;f__Rhodobacteraceae;g__Paracoccus;s__	48	1.80536				Activated Sludge	State C	Week 1
BIN0033	58793	2	k101_687717	2175		d__Bacteria;p__Proteobacteria;c__Alphaproteobacteria;o__Rhodobacterales;f__Rhodobacteraceae;g__Paracoccus;s__	No Cluster Assigned	3.12099				Activated Sludge	State C	Week 1
BIN0033	58793	4	k101_726662	1746		d__Bacteria;p__Proteobacteria;c__Alphaproteobacteria;o__Rhodobacterales;f__Rhodobacteraceae;g__Paracoccus;s__	No Cluster Assigned	7.77567				Activated Sludge	State C	Week 1
BIN0033	58793	1	k101_755960	1383		d__Bacteria;p__Proteobacteria;c__Alphaproteobacteria;o__Rhodobacterales;f__Rhodobacteraceae;g__Paracoccus;s__	No Cluster Assigned	2.45414				Activated Sludge	State C	Week 1
BIN0033	58793	1	k101_760440	1700		d__Bacteria;p__Proteobacteria;c__Alphaproteobacteria;o__Rhodobacterales;f__Rhodobacteraceae;g__Paracoccus;s__	No Cluster Assigned	1.99652				Activated Sludge	State C	Week 1
BIN0033	58793	1	k101_893932	1235		d__Bacteria;p__Proteobacteria;c__Alphaproteobacteria;o__Rhodobacterales;f__Rhodobacteraceae;g__Paracoccus;s__	No Cluster Assigned	2.74824				Activated Sludge	State C	Week 1
BIN0045	57635	1	k101_396778	1207		d__Bacteria;p__Proteobacteria;c__Gammaproteobacteria;o__Burkholderiales;f__Burkholderiaceae;g__Acidovorax;s__Acidovorax	No Cluster Assigned	2.8685				Activated Sludge	State C	Week 1
BIN0036	88613	1	k101_788136	3526		d__Bacteria;p__Proteobacteria;c__Gammaproteobacteria;o__Burkholderiales;f__Burkholderiaceae;g__Ottowia;s__Ottowia	No Cluster Assigned	0.638657			T_virB10;T_virB9;T_virB8	Activated Sludge	State C	Week 1
BIN0031	59937	1	k101_279080	1331		d__Bacteria;p__Proteobacteria;c__Gammaproteobacteria;o__Burkholderiales;f__Aquaspirillaceae;g__Rivicola;s__Rivicola	No Cluster Assigned	2.50135				Activated Sludge	State C	Week 1
BIN0000	256230	1	k101_226736	1096		d__Bacteria;p__Proteobacteria;c__Gammaproteobacteria;o__Pseudomonadales;f__Moraxellaceae;g__Acinetobacter;s__Acinetobacter	No Cluster Assigned	0.710571	MOBP	relaxase		Activated Sludge	State C	Week 1
BIN0018	86964	1	k101_61268	1617		d__Bacteria;p__Actinobacteriota;c__Actinomycetia;o__Actinomycetales;f__Microbacteriaceae;g__Microbacterium;s__Microbacterium	6	1.41905	MPF_T	mate-pair-formation	T_virB8;T_virB6;T_virB5;T_virB3	Activated Sludge	State C	Week 1
BIN0036	88613	1	k101_906443	1282		d__Bacteria;p__Proteobacteria;c__Gammaproteobacteria;o__Burkholderiales;f__Burkholderiaceae;g__Ottowia;s__Ottowia	9	1.75656	MPF_G	mate-pair-formation	G_tfc2;G_tfc3;T_virB1;G_tfc5	Activated Sludge	State C	Week 1
BIN0023	89928	1	k101_818695	2270		d__Bacteria;p__Proteobacteria;c__Gammaproteobacteria;o__Burkholderiales;f__Rhodocyclaceae;g__Propionivibrio;s__	No Cluster Assigned	0.977523				Activated Sludge	State C	Week 1
BIN0009	120038	1	k101_896331	1187		d__Bacteria;p__Proteobacteria;c__Gammaproteobacteria;o__Pseudomonadales;f__Pseudomonadaceae;g__Pseudomonas_E;s__Pseudomonas_E	No Cluster Assigned	1.40048				Activated Sludge	State C	Week 1
BIN0001	195833	1	k101_184079	2300		d__Bacteria;p__Proteobacteria;c__Gammaproteobacteria;o__Burkholderiales;f__Neisseriaceae;g__Neisseria;s__Neisseria	No Cluster Assigned	0.443031				Activated Sludge	State C	Week 1
BIN0001	195833	3	k101_784919	1879		d__Bacteria;p__Proteobacteria;c__Gammaproteobacteria;o__Burkholderiales;f__Neisseriaceae;g__Neisseria;s__Neisseria	74	1.62688			F_traH;F_traF;F_traW	Activated Sludge	State C	Week 1
BIN0033	58793	1	k101_77544	1186		d__Bacteria;p__Proteobacteria;c__Alphaproteobacteria;o__Rhodobacterales;f__Rhodobacteraceae;g__Paracoccus;s__	10	2.86179			MOBQ	Activated Sludge	State C	Week 1
BIN0033	58793	1	k101_226435	2038		d__Bacteria;p__Proteobacteria;c__Alphaproteobacteria;o__Rhodobacterales;f__Rhodobacteraceae;g__Paracoccus;s__	72	1.6654				Activated Sludge	State C	Week 1
BIN0033	58793	1	k101_243160	3961		d__Bacteria;p__Proteobacteria;c__Alphaproteobacteria;o__Rhodobacterales;f__Rhodobacteraceae;g__Paracoccus;s__	6	0.856875			T_virB8	Activated Sludge	State C	Week 1
BIN0033	58793	1	k101_542869	3340		d__Bacteria;p__Proteobacteria;c__Alphaproteobacteria;o__Rhodobacterales;f__Rhodobacteraceae;g__Paracoccus;s__	No Cluster Assigned	1.01619				Activated Sludge	State C	Week 1
BIN0033	58793	1	k101_631607	1288		d__Bacteria;p__Proteobacteria;c__Alphaproteobacteria;o__Rhodobacterales;f__Rhodobacteraceae;g__Paracoccus;s__	No Cluster Assigned	2.63516			virb4	Activated Sludge	State C	Week 1
BIN0033	58793	1	k101_726662	1746		d__Bacteria;p__Proteobacteria;c__Alphaproteobacteria;o__Rhodobacterales;f__Rhodobacteraceae;g__Paracoccus;s__	No Cluster Assigned	1.94392				Activated Sludge	State C	Week 1
BIN0033	58793	1	k101_893932	1235		d__Bacteria;p__Proteobacteria;c__Alphaproteobacteria;o__Rhodobacterales;f__Rhodobacteraceae;g__Paracoccus;s__	No Cluster Assigned	2.74824				Activated Sludge	State C	Week 1
BIN0033	58793	1	k101_950602	1261		d__Bacteria;p__Proteobacteria;c__Alphaproteobacteria;o__Rhodobacterales;f__Rhodobacteraceae;g__Paracoccus;s__	No Cluster Assigned	2.69158				Activated Sludge	State C	Week 1
BIN0010	99924	1	k101_229538	1637		d__Bacteria;p__Bacteroidota;c__Bacteroidia;o__Flavobacteriales;f__Weeksellaceae;g__Cloacibacterium;s__	No Cluster Assigned	1.21991				Activated Sludge	State C	Week 1
BIN0003	215987	1	k101_208115	1346		d__Bacteria;p__Proteobacteria;c__Gammaproteobacteria;o__Burkholderiales;f__Rhodocyclaceae;g__Propionivibrio;s__	No Cluster Assigned	0.686397				Activated Sludge	State C	Week 1
BIN0047	41560	1	k101_348021	1204		Unclassified	7	3.98791			T_virB8;T_virB9	Activated Sludge	State C	Week 1
BIN0001	195833	1	k101_62227	1038	sul2	d__Bacteria;p__Proteobacteria;c__Gammaproteobacteria;o__Burkholderiales;f__Neisseriaceae;g__Neisseria;s__Neisseria	17	0.981668				Activated Sludge	State C	Week 1
BIN0022	104496	1	k101_881623	1071		d__Bacteria;p__Proteobacteria;c__Gammaproteobacteria;o__Burkholderiales;f__Burkholderiaceae;g__Ottowia;s__Ottowia	No Cluster Assigned	1.78303				Activated Sludge	State C	Week 1
BIN0033	58793	1	k101_226435	2038		d__Bacteria;p__Proteobacteria;c__Alphaproteobacteria;o__Rhodobacterales;f__Rhodobacteraceae;g__Paracoccus;s__	72	1.6654				Activated Sludge	State C	Week 1
BIN0033	58793	1	k101_542869	3340		d__Bacteria;p__Proteobacteria;c__Alphaproteobacteria;o__Rhodobacterales;f__Rhodobacteraceae;g__Paracoccus;s__	No Cluster Assigned	1.01619				Activated Sludge	State C	Week 1
BIN0033	58793	1	k101_30548	1034		d__Bacteria;p__Proteobacteria;c__Alphaproteobacteria;o__Rhodobacterales;f__Rhodobacteraceae;g__Paracoccus;s__	No Cluster Assigned	3.28248				Activated Sludge	State C	Week 1
BIN0033	58793	3	k101_32386	1163		d__Bacteria;p__Proteobacteria;c__Alphaproteobacteria;o__Rhodobacterales;f__Rhodobacteraceae;g__Paracoccus;s__	No Cluster Assigned	8.75515				Activated Sludge	State C	Week 1
BIN0033	58793	1	k101_33450	1791		d__Bacteria;p__Proteobacteria;c__Alphaproteobacteria;o__Rhodobacterales;f__Rhodobacteraceae;g__Paracoccus;s__	No Cluster Assigned	1.89508				Activated Sludge	State C	Week 1
BIN0033	58793	1	k101_62672	1072		d__Bacteria;p__Proteobacteria;c__Alphaproteobacteria;o__Rhodobacterales;f__Rhodobacteraceae;g__Paracoccus;s__	13	3.16612			T_virB2;T_virB3	Activated Sludge	State C	Week 1
BIN0033	58793	1	k101_226435	2038		d__Bacteria;p__Proteobacteria;c__Alphaproteobacteria;o__Rhodobacterales;f__Rhodobacteraceae;g__Paracoccus;s__	72	1.6654				Activated Sludge	State C	Week 1
BIN0033	58793	1	k101_363461	3110		d__Bacteria;p__Proteobacteria;c__Alphaproteobacteria;o__Rhodobacterales;f__Rhodobacteraceae;g__Paracoccus;s__	No Cluster Assigned	1.09134				Activated Sludge	State C	Week 1
BIN0033	58793	2	k101_400498	1975		d__Bacteria;p__Proteobacteria;c__Alphaproteobacteria;o__Rhodobacterales;f__Rhodobacteraceae;g__Paracoccus;s__	No Cluster Assigned	3.43704			MOBP1	Activated Sludge	State C	Week 1
BIN0033	58793	3	k101_409912	1142		d__Bacteria;p__Proteobacteria;c__Alphaproteobacteria;o__Rhodobacterales;f__Rhodobacteraceae;g__Paracoccus;s__	No Cluster Assigned	8.91615				Activated Sludge	State C	Week 1
BIN0033	58793	2	k101_542869	3340		d__Bacteria;p__Proteobacteria;c__Alphaproteobacteria;o__Rhodobacterales;f__Rhodobacteraceae;g__Paracoccus;s__	No Cluster Assigned	2.03238				Activated Sludge	State C	Week 1
BIN0033	58793	2	k101_558983	1880		d__Bacteria;p__Proteobacteria;c__Alphaproteobacteria;o__Rhodobacterales;f__Rhodobacteraceae;g__Paracoccus;s__	48	3.61072				Activated Sludge	State C	Week 1
BIN0033	58793	2	k101_687717	2175		d__Bacteria;p__Proteobacteria;c__Alphaproteobacteria;o__Rhodobacterales;f__Rhodobacteraceae;g__Paracoccus;s__	No Cluster Assigned	3.12099				Activated Sludge	State C	Week 1
BIN0033	58793	1	k101_893345	1885		d__Bacteria;p__Proteobacteria;c__Alphaproteobacteria;o__Rhodobacterales;f__Rhodobacteraceae;g__Paracoccus;s__	No Cluster Assigned	1.80057				Activated Sludge	State C	Week 1
BIN0008	172072	1	k101_62227	1038	sul2	d__Bacteria;p__Desulfobacterota_I;c__Desulfovibrionia;o__Desulfovibrionales;f__Desulfovibrionaceae;g__Desulfovibrio;s__	17	1.11722				Activated Sludge	State C	Week 1
BIN0049	58299	1	k101_537148	1682		d__Bacteria;p__Proteobacteria;c__Gammaproteobacteria;o__Burkholderiales;f__Burkholderiaceae;g__Acidovorax;s__Acidovorax	No Cluster Assigned	2.03498				Activated Sludge	State C	Week 1
BIN0049	58299	1	k101_729821	1641		d__Bacteria;p__Proteobacteria;c__Gammaproteobacteria;o__Burkholderiales;f__Burkholderiaceae;g__Acidovorax;s__Acidovorax	27	2.08583			F_traF;F_traH	Activated Sludge	State C	Week 1
BIN0020	82107	1	k101_848252	1028		d__Bacteria;p__Proteobacteria;c__Gammaproteobacteria;o__Pseudomonadales;f__Moraxellaceae;g__Moraxella_A;s__Moraxella_A	No Cluster Assigned	2.36415				Activated Sludge	State C	Week 1
BIN0094	16004	1	k101_881623	1071		Unclassified	No Cluster Assigned	11.6421				Activated Sludge	State C	Week 1
BIN0067	19130	1	k101_558983	1880		Unclassified	48	5.54849				Activated Sludge	State C	Week 1
BIN0087	18493	1	k101_19568	2928		Unclassified	No Cluster Assigned	3.68527				Activated Sludge	State C	Week 1
BIN0019	121423	2	k101_61268	1617		d__Bacteria;p__Proteobacteria;c__Gammaproteobacteria;o__Burkholderiales;f__Burkholderiaceae;g__Rubrivivax;s__	6	2.03267	MPF_T	mate-pair-formation	T_virB8;T_virB6;T_virB5;T_virB3	Activated Sludge	State C	Week 1
BIN0019	121423	1	k101_396778	1207		d__Bacteria;p__Proteobacteria;c__Gammaproteobacteria;o__Burkholderiales;f__Burkholderiaceae;g__Rubrivivax;s__	No Cluster Assigned	1.36157				Activated Sludge	State C	Week 1
BIN0016	99273	1	k101_592142	1053		d__Bacteria;p__Proteobacteria;c__Gammaproteobacteria;o__Xanthomonadales;f__Xanthomonadaceae;g__Pseudoxanthomonas;s__Pseudoxanthomonas	No Cluster Assigned	1.90892			F_traU;F_traW;virb4;F_traV;F_traB;F_traK;F_traE	Activated Sludge	State C	Week 1
BIN0111	15760	1	k101_334834	1162		Unclassified	No Cluster Assigned	10.8965				Activated Sludge	State C	Week 1
BIN0001	195833	1	k101_382330	4061		d__Bacteria;p__Proteobacteria;c__Gammaproteobacteria;o__Burkholderiales;f__Neisseriaceae;g__Neisseria;s__Neisseria	No Cluster Assigned	0.250916			MOBQ	Activated Sludge	State C	Week 1
BIN0008	172072	1	k101_821593	2503		d__Bacteria;p__Desulfobacterota_I;c__Desulfovibrionia;o__Desulfovibrionales;f__Desulfovibrionaceae;g__Desulfovibrio;s__	No Cluster Assigned	0.463315			I_traY	Activated Sludge	State C	Week 1
BIN0001	195833	1	k101_62227	1038	sul2	d__Bacteria;p__Proteobacteria;c__Gammaproteobacteria;o__Burkholderiales;f__Neisseriaceae;g__Neisseria;s__Neisseria	17	0.981668				Activated Sludge	State C	Week 1
BIN0001	195833	1	k101_184079	2300		d__Bacteria;p__Proteobacteria;c__Gammaproteobacteria;o__Burkholderiales;f__Neisseriaceae;g__Neisseria;s__Neisseria	No Cluster Assigned	0.443031				Activated Sludge	State C	Week 1
BIN0003	215987	1	k101_461808	1370		d__Bacteria;p__Proteobacteria;c__Gammaproteobacteria;o__Burkholderiales;f__Rhodocyclaceae;g__Propionivibrio;s__	No Cluster Assigned	0.674372				Activated Sludge	State C	Week 1
BIN0001	195833	1	k101_784919	1879		d__Bacteria;p__Proteobacteria;c__Gammaproteobacteria;o__Burkholderiales;f__Neisseriaceae;g__Neisseria;s__Neisseria	74	0.542294			F_traH;F_traF;F_traW	Activated Sludge	State C	Week 1
BIN0147	7424	1	k101_14372	2111		Unclassified	No Cluster Assigned	12.7327				Activated Sludge	State C	Week 1
BIN0036	88613	1	k101_48967	3406		d__Bacteria;p__Proteobacteria;c__Gammaproteobacteria;o__Burkholderiales;f__Burkholderiaceae;g__Ottowia;s__Ottowia	No Cluster Assigned	0.661159				Activated Sludge	State C	Week 1
BIN0036	88613	2	k101_569387	1252		d__Bacteria;p__Proteobacteria;c__Gammaproteobacteria;o__Burkholderiales;f__Burkholderiaceae;g__Ottowia;s__Ottowia	7	3.59729	MPF_T	mate-pair-formation	T_virB10;T_virB9;T_virB8;T_virB6	Activated Sludge	State C	Week 1
BIN0036	88613	2	k101_569387	1252		d__Bacteria;p__Proteobacteria;c__Gammaproteobacteria;o__Burkholderiales;f__Burkholderiaceae;g__Ottowia;s__Ottowia	7	3.59729	MPF_T	mate-pair-formation	T_virB10;T_virB9;T_virB8;T_virB6	Activated Sludge	State C	Week 1
BIN0030	60879	1	k101_152334	1246		d__Bacteria;p__Firmicutes_A;c__Clostridia;o__Oscillospirales;f__Ruminococcaceae;g__Gemmiger;s__Gemmiger	No Cluster Assigned	2.63064				Activated Sludge	State C	Week 1
BIN0030	60879	1	k101_857462	1182		d__Bacteria;p__Firmicutes_A;c__Clostridia;o__Oscillospirales;f__Ruminococcaceae;g__Gemmiger;s__Gemmiger	No Cluster Assigned	2.77308				Activated Sludge	State C	Week 1
BIN0045	57635	1	k101_520513	2029		d__Bacteria;p__Proteobacteria;c__Gammaproteobacteria;o__Burkholderiales;f__Burkholderiaceae;g__Acidovorax;s__Acidovorax	No Cluster Assigned	1.70639				Activated Sludge	State C	Week 1
BIN0011	144700	1	k101_494663	1448		d__Bacteria;p__Actinobacteriota;c__Actinomycetia;o__Actinomycetales;f__Actinomycetaceae;g__Ancrocorticia;s__	No Cluster Assigned	0.952381				Activated Sludge	State C	Week 1
BIN0049	58299	1	k101_148417	2559		d__Bacteria;p__Proteobacteria;c__Gammaproteobacteria;o__Burkholderiales;f__Burkholderiaceae;g__Acidovorax;s__Acidovorax	No Cluster Assigned	1.33757				Activated Sludge	State C	Week 1
BIN0049	58299	2	k101_228717	1136		d__Bacteria;p__Proteobacteria;c__Gammaproteobacteria;o__Burkholderiales;f__Burkholderiaceae;g__Acidovorax;s__Acidovorax	No Cluster Assigned	6.02613				Activated Sludge	State C	Week 1
BIN0009	120038	1	k101_722717	1429		d__Bacteria;p__Proteobacteria;c__Gammaproteobacteria;o__Pseudomonadales;f__Pseudomonadaceae;g__Pseudomonas_E;s__Pseudomonas_E	No Cluster Assigned	1.16331			I_traM;I_traM;I_traN	Activated Sludge	State C	Week 1
BIN0001	195833	1	k101_62227	1038	sul2	d__Bacteria;p__Proteobacteria;c__Gammaproteobacteria;o__Burkholderiales;f__Neisseriaceae;g__Neisseria;s__Neisseria	17	0.981668				Activated Sludge	State C	Week 1
BIN0001	195833	1	k101_184079	2300		d__Bacteria;p__Proteobacteria;c__Gammaproteobacteria;o__Burkholderiales;f__Neisseriaceae;g__Neisseria;s__Neisseria	No Cluster Assigned	0.443031				Activated Sludge	State C	Week 1
BIN0005	400755	1	k101_224376	1348		d__Bacteria;p__Proteobacteria;c__Gammaproteobacteria;o__Burkholderiales;f__Rhodocyclaceae;g__Propionivibrio;s__	No Cluster Assigned	0.369385				Activated Sludge	State C	Week 1
BIN0050	39902	1	k101_210216	8761		d__Bacteria;p__Proteobacteria;c__Gammaproteobacteria;o__Burkholderiales;f__Burkholderiaceae;g__Acidovorax;s__Acidovorax	No Cluster Assigned	0.57082				Activated Sludge	State C	Week 1
BIN0001	195833	1	k101_784919	1879		d__Bacteria;p__Proteobacteria;c__Gammaproteobacteria;o__Burkholderiales;f__Neisseriaceae;g__Neisseria;s__Neisseria	74	0.542294			F_traH;F_traF;F_traW	Activated Sludge	State C	Week 1
BIN0005	400755	1	k101_842474	2028		d__Bacteria;p__Proteobacteria;c__Gammaproteobacteria;o__Burkholderiales;f__Rhodocyclaceae;g__Propionivibrio;s__	No Cluster Assigned	0.245528				Activated Sludge	State C	Week 1
BIN0192	2822	1	k101_243160	3961		Unclassified	6	17.852			T_virB8	Activated Sludge	State C	Week 1
BIN0192	2822	1	k101_363461	3110		Unclassified	No Cluster Assigned	22.7369				Activated Sludge	State C	Week 1
BIN0192	2822	1	k101_422076	1013		Unclassified	No Cluster Assigned	69.8042				Activated Sludge	State C	Week 1
BIN0192	2822	1	k101_687717	2175		Unclassified	No Cluster Assigned	32.5111				Activated Sludge	State C	Week 1
BIN0192	2822	1	k101_711005	8810		Unclassified	No Cluster Assigned	8.02629				Activated Sludge	State C	Week 1
BIN0030	60879	1	k101_857462	1182		d__Bacteria;p__Firmicutes_A;c__Clostridia;o__Oscillospirales;f__Ruminococcaceae;g__Gemmiger;s__Gemmiger	No Cluster Assigned	2.77308				Activated Sludge	State C	Week 1
BIN0146	4840	1	k101_19568	2928		Unclassified	No Cluster Assigned	14.0809				Activated Sludge	State C	Week 1
BIN0146	4840	1	k101_32386	1163		Unclassified	No Cluster Assigned	35.4505				Activated Sludge	State C	Week 1
BIN0000	256230	1	k101_226736	1096		d__Bacteria;p__Proteobacteria;c__Gammaproteobacteria;o__Pseudomonadales;f__Moraxellaceae;g__Acinetobacter;s__Acinetobacter	No Cluster Assigned	0.710571	MOBP	relaxase		Activated Sludge	State C	Week 1
BIN0024	120660	1	k101_821340	3090		d__Bacteria;p__Firmicutes_A;c__Clostridia;o__Oscillospirales;f__Ruminococcaceae;g__Faecalibacterium;s__Faecalibacterium	No Cluster Assigned	0.535212			MOBQ	Activated Sludge	State C	Week 1
BIN0016	99273	1	k101_683234	1239		d__Bacteria;p__Proteobacteria;c__Gammaproteobacteria;o__Xanthomonadales;f__Xanthomonadaceae;g__Pseudoxanthomonas;s__Pseudoxanthomonas	21	1.62235				Activated Sludge	State C	Week 1
BIN0000	256230	1	k101_229538	1637		d__Bacteria;p__Proteobacteria;c__Gammaproteobacteria;o__Pseudomonadales;f__Moraxellaceae;g__Acinetobacter;s__Acinetobacter	No Cluster Assigned	0.475739				Activated Sludge	State C	Week 1
BIN0159	6283	1	k101_520513	2029		Unclassified	No Cluster Assigned	15.653				Activated Sludge	State C	Week 1
BIN0177	4863	2	k101_19568	2928		Unclassified	No Cluster Assigned	28.0287				Activated Sludge	State C	Week 1
BIN0087	18493	5	k101_19568	2928		Unclassified	No Cluster Assigned	18.4264				Activated Sludge	State C	Week 1
BIN0090	10022	1	k101_19568	2928		Unclassified	No Cluster Assigned	6.80021				Activated Sludge	State C	Week 1
BIN0084	7366	3	k101_19568	2928		Unclassified	No Cluster Assigned	27.7566				Activated Sludge	State C	Week 1
BIN0001	195833	1	k101_19568	2928		d__Bacteria;p__Proteobacteria;c__Gammaproteobacteria;o__Burkholderiales;f__Neisseriaceae;g__Neisseria;s__Neisseria	No Cluster Assigned	0.348009				Activated Sludge	State C	Week 1
BIN0001	195833	1	k101_784919	1879		d__Bacteria;p__Proteobacteria;c__Gammaproteobacteria;o__Burkholderiales;f__Neisseriaceae;g__Neisseria;s__Neisseria	74	0.542294			F_traH;F_traF;F_traW	Activated Sludge	State C	Week 1
BIN0000	256230	1	k101_423289	4554		d__Bacteria;p__Proteobacteria;c__Gammaproteobacteria;o__Pseudomonadales;f__Moraxellaceae;g__Acinetobacter;s__Acinetobacter	No Cluster Assigned	0.171011				Activated Sludge	State C	Week 1
BIN0016	99273	1	k101_569387	1252		d__Bacteria;p__Proteobacteria;c__Gammaproteobacteria;o__Xanthomonadales;f__Xanthomonadaceae;g__Pseudoxanthomonas;s__Pseudoxanthomonas	7	1.60551	MPF_T	mate-pair-formation	T_virB10;T_virB9;T_virB8;T_virB6	Activated Sludge	State C	Week 1
BIN0016	99273	1	k101_569387	1252		d__Bacteria;p__Proteobacteria;c__Gammaproteobacteria;o__Xanthomonadales;f__Xanthomonadaceae;g__Pseudoxanthomonas;s__Pseudoxanthomonas	7	1.60551	MPF_T	mate-pair-formation	T_virB10;T_virB9;T_virB8;T_virB6	Activated Sludge	State C	Week 1
BIN0000	256230	2	k101_226736	1096		d__Bacteria;p__Proteobacteria;c__Gammaproteobacteria;o__Pseudomonadales;f__Moraxellaceae;g__Acinetobacter;s__Acinetobacter	No Cluster Assigned	1.42114	MOBP	relaxase		Activated Sludge	State C	Week 1
BIN0000	256230	1	k101_226736	1096		d__Bacteria;p__Proteobacteria;c__Gammaproteobacteria;o__Pseudomonadales;f__Moraxellaceae;g__Acinetobacter;s__Acinetobacter	No Cluster Assigned	0.710571	MOBP	relaxase		Activated Sludge	State C	Week 1
BIN0016	99273	1	k101_824733	1084		d__Bacteria;p__Proteobacteria;c__Gammaproteobacteria;o__Xanthomonadales;f__Xanthomonadaceae;g__Pseudoxanthomonas;s__Pseudoxanthomonas	9	1.85433			G_tfc3;T_virB1;G_tfc5	Activated Sludge	State C	Week 1
BIN0016	99273	1	k101_92620	2858		d__Bacteria;p__Proteobacteria;c__Gammaproteobacteria;o__Xanthomonadales;f__Xanthomonadaceae;g__Pseudoxanthomonas;s__Pseudoxanthomonas	7	0.703322			T_virB3;T_virB2	Activated Sludge	State C	Week 1
BIN0119	13797	1	k101_363461	3110		Unclassified	No Cluster Assigned	4.65053				Activated Sludge	State C	Week 1
BIN0001	195833	1	k101_784919	1879		d__Bacteria;p__Proteobacteria;c__Gammaproteobacteria;o__Burkholderiales;f__Neisseriaceae;g__Neisseria;s__Neisseria	74	0.542294			F_traH;F_traF;F_traW	Activated Sludge	State C	Week 1
BIN0045	57635	1	k101_672589	1262		d__Bacteria;p__Proteobacteria;c__Gammaproteobacteria;o__Burkholderiales;f__Burkholderiaceae;g__Acidovorax;s__Acidovorax	No Cluster Assigned	2.74348				Activated Sludge	State C	Week 1
BIN0033	58793	1	k101_687717	2175		d__Bacteria;p__Proteobacteria;c__Alphaproteobacteria;o__Rhodobacterales;f__Rhodobacteraceae;g__Paracoccus;s__	No Cluster Assigned	1.5605				Activated Sludge	State C	Week 1
BIN0033	58793	1	k101_760440	1700		d__Bacteria;p__Proteobacteria;c__Alphaproteobacteria;o__Rhodobacterales;f__Rhodobacteraceae;g__Paracoccus;s__	No Cluster Assigned	1.99652				Activated Sludge	State C	Week 1
BIN0000	256230	1	k101_226736	1096		d__Bacteria;p__Proteobacteria;c__Gammaproteobacteria;o__Pseudomonadales;f__Moraxellaceae;g__Acinetobacter;s__Acinetobacter	No Cluster Assigned	0.710571	MOBP	relaxase		Activated Sludge	State C	Week 1
BIN0019	121423	1	k101_947563	1959		d__Bacteria;p__Proteobacteria;c__Gammaproteobacteria;o__Burkholderiales;f__Burkholderiaceae;g__Rubrivivax;s__	No Cluster Assigned	0.838904				Activated Sludge	State C	Week 1
BIN0071	15539	2	k101_365921	1852		Unclassified	No Cluster Assigned	13.868				Activated Sludge	State C	Week 1
BIN0071	15539	1	k101_763534	1095		Unclassified	No Cluster Assigned	11.7276	MOBP	oriT		Activated Sludge	State C	Week 1
BIN0071	15539	1	k101_763534	1095		Unclassified	No Cluster Assigned	11.7276	MOBP	relaxase		Activated Sludge	State C	Week 1
BIN0022	104496	1	k101_423289	4554		d__Bacteria;p__Proteobacteria;c__Gammaproteobacteria;o__Burkholderiales;f__Burkholderiaceae;g__Ottowia;s__Ottowia	No Cluster Assigned	0.419329				Activated Sludge	State C	Week 1
BIN0036	88613	1	k101_48967	3406		d__Bacteria;p__Proteobacteria;c__Gammaproteobacteria;o__Burkholderiales;f__Burkholderiaceae;g__Ottowia;s__Ottowia	No Cluster Assigned	0.661159				Activated Sludge	State C	Week 1
BIN0095	18871	3	k101_27855	1170		Unclassified	No Cluster Assigned	27.1137				Activated Sludge	State C	Week 1
BIN0015	130204	1	k101_537148	1682		d__Bacteria;p__Proteobacteria;c__Gammaproteobacteria;o__Burkholderiales;f__Burkholderiaceae;g__Alicycliphilus;s__Alicycliphilus	No Cluster Assigned	0.911166				Activated Sludge	State C	Week 1
BIN0086	8588	2	k101_881623	1071		Unclassified	No Cluster Assigned	43.3907				Activated Sludge	State C	Week 1
BIN0002	171891	1	k101_92620	2858		d__Bacteria;p__Proteobacteria;c__Gammaproteobacteria;o__Burkholderiales;f__Rhodocyclaceae;g__Azonexus;s__Azonexus	7	0.406193			T_virB3;T_virB2	Activated Sludge	State C	Week 1
BIN0074	14277	1	k101_365921	1852		Unclassified	No Cluster Assigned	7.54692				Activated Sludge	State C	Week 1
BIN0038	89775	1	k101_135719	1116		d__Bacteria;p__Proteobacteria;c__Alphaproteobacteria;o__Rhizobiales;f__Pleomorphomonadaceae;g__Pleomorphomonas;s__	No Cluster Assigned	1.99172			T_virB5	Activated Sludge	State C	Week 1
BIN0184	1371	1	k101_558983	1880		Unclassified	48	77.4199				Activated Sludge	State C	Week 1
BIN0192	2822	1	k101_103252	1017		Unclassified	No Cluster Assigned	69.5296				Activated Sludge	State C	Week 1
BIN0192	2822	1	k101_363461	3110		Unclassified	No Cluster Assigned	22.7369				Activated Sludge	State C	Week 1
BIN0141	8421	1	k101_27855	1170		Unclassified	No Cluster Assigned	20.2534				Activated Sludge	State C	Week 1
BIN0057	49683	2	k101_27855	1170		d__Bacteria;p__Proteobacteria;c__Gammaproteobacteria;o__Burkholderiales;f__Rhodocyclaceae;g__Propionivibrio;s__	No Cluster Assigned	6.86569				Activated Sludge	State C	Week 1
BIN0010	99924	1	k101_27855	1170		d__Bacteria;p__Bacteroidota;c__Bacteroidia;o__Flavobacteriales;f__Weeksellaceae;g__Cloacibacterium;s__	No Cluster Assigned	1.70684				Activated Sludge	State C	Week 1
BIN0064	16077	1	k101_27855	1170		Unclassified	No Cluster Assigned	10.6086				Activated Sludge	State C	Week 1
BIN0154	8330	1	k101_27855	1170		Unclassified	No Cluster Assigned	20.4747				Activated Sludge	State C	Week 1
BIN0069	8716	1	k101_27855	1170		Unclassified	No Cluster Assigned	19.5679				Activated Sludge	State C	Week 1
BIN0066	18743	1	k101_27855	1170		Unclassified	No Cluster Assigned	9.09961				Activated Sludge	State C	Week 1
BIN0077	13585	1	k101_27855	1170		Unclassified	No Cluster Assigned	12.5546				Activated Sludge	State C	Week 1
BIN0148	6446	1	k101_27855	1170		Unclassified	No Cluster Assigned	26.4589				Activated Sludge	State C	Week 1
BIN0054	27663	1	k101_27855	1170		d__Bacteria;p__Proteobacteria;c__Gammaproteobacteria;o__Burkholderiales;f__Rhodocyclaceae;g__Propionivibrio;s__	No Cluster Assigned	6.16542				Activated Sludge	State C	Week 1
BIN0069	8716	1	k101_27855	1170		Unclassified	No Cluster Assigned	19.5679				Activated Sludge	State C	Week 1
BIN0057	49683	1	k101_27855	1170		d__Bacteria;p__Proteobacteria;c__Gammaproteobacteria;o__Burkholderiales;f__Rhodocyclaceae;g__Propionivibrio;s__	No Cluster Assigned	3.43284				Activated Sludge	State C	Week 1
BIN0041	62501	1	k101_62672	1072		d__Bacteria;p__Proteobacteria;c__Gammaproteobacteria;o__Burkholderiales;f__Burkholderiaceae;g__Acidovorax;s__Acidovorax	13	2.97828			T_virB2;T_virB3	Activated Sludge	State C	Week 1
BIN0041	62501	1	k101_520513	2029		d__Bacteria;p__Proteobacteria;c__Gammaproteobacteria;o__Burkholderiales;f__Burkholderiaceae;g__Acidovorax;s__Acidovorax	No Cluster Assigned	1.57354				Activated Sludge	State C	Week 1
BIN0026	227813	1	k101_653529	1186		d__Bacteria;p__Proteobacteria;c__Gammaproteobacteria;o__Burkholderiales;f__Neisseriaceae;g__Vitreoscilla;s__	No Cluster Assigned	0.738558			MOBP1	Activated Sludge	State C	Week 1
BIN0049	58299	1	k101_56272	1002		d__Bacteria;p__Proteobacteria;c__Gammaproteobacteria;o__Burkholderiales;f__Burkholderiaceae;g__Acidovorax;s__Acidovorax	5	3.41601				Activated Sludge	State C	Week 1
BIN0049	58299	1	k101_520513	2029		d__Bacteria;p__Proteobacteria;c__Gammaproteobacteria;o__Burkholderiales;f__Burkholderiaceae;g__Acidovorax;s__Acidovorax	No Cluster Assigned	1.68696				Activated Sludge	State C	Week 1
BIN0049	58299	1	k101_797183	1275		d__Bacteria;p__Proteobacteria;c__Gammaproteobacteria;o__Burkholderiales;f__Burkholderiaceae;g__Acidovorax;s__Acidovorax	No Cluster Assigned	2.68458				Activated Sludge	State C	Week 1
BIN0036	88613	1	k101_881623	1071		d__Bacteria;p__Proteobacteria;c__Gammaproteobacteria;o__Burkholderiales;f__Burkholderiaceae;g__Ottowia;s__Ottowia	No Cluster Assigned	2.10262				Activated Sludge	State C	Week 1
BIN0001	195833	1	k101_184079	2300		d__Bacteria;p__Proteobacteria;c__Gammaproteobacteria;o__Burkholderiales;f__Neisseriaceae;g__Neisseria;s__Neisseria	No Cluster Assigned	0.443031				Activated Sludge	State C	Week 1
BIN0041	62501	1	k101_422076	1013		d__Bacteria;p__Proteobacteria;c__Gammaproteobacteria;o__Burkholderiales;f__Burkholderiaceae;g__Acidovorax;s__Acidovorax	No Cluster Assigned	3.15175				Activated Sludge	State C	Week 1
BIN0041	62501	1	k101_520513	2029		d__Bacteria;p__Proteobacteria;c__Gammaproteobacteria;o__Burkholderiales;f__Burkholderiaceae;g__Acidovorax;s__Acidovorax	No Cluster Assigned	1.57354				Activated Sludge	State C	Week 1
BIN0014	102889	1	k101_1003807	1006		d__Bacteria;p__Proteobacteria;c__Gammaproteobacteria;o__Pseudomonadales;f__Moraxellaceae;g__Psychrobacter;s__	No Cluster Assigned	1.92788				Activated Sludge	State C	Week 1
BIN0003	215987	1	k101_461808	1370		d__Bacteria;p__Proteobacteria;c__Gammaproteobacteria;o__Burkholderiales;f__Rhodocyclaceae;g__Propionivibrio;s__	No Cluster Assigned	0.674372				Activated Sludge	State C	Week 1
BIN0007	136651	1	k101_464121	1339		d__Bacteria;p__Proteobacteria;c__Gammaproteobacteria;o__Burkholderiales;f__Rhodocyclaceae;g__Propionivibrio;s__	No Cluster Assigned	1.09057				Activated Sludge	State C	Week 1
BIN0001	195833	1	k101_784919	1879		d__Bacteria;p__Proteobacteria;c__Gammaproteobacteria;o__Burkholderiales;f__Neisseriaceae;g__Neisseria;s__Neisseria	74	0.542294			F_traH;F_traF;F_traW	Activated Sludge	State C	Week 1
BIN0045	57635	1	k101_520513	2029		d__Bacteria;p__Proteobacteria;c__Gammaproteobacteria;o__Burkholderiales;f__Burkholderiaceae;g__Acidovorax;s__Acidovorax	No Cluster Assigned	1.70639				Activated Sludge	State C	Week 1
BIN0000	256230	1	k101_226736	1096		d__Bacteria;p__Proteobacteria;c__Gammaproteobacteria;o__Pseudomonadales;f__Moraxellaceae;g__Acinetobacter;s__Acinetobacter	No Cluster Assigned	0.710571	MOBP	relaxase		Activated Sludge	State C	Week 1
BIN0033	58793	1	k101_30548	1034		d__Bacteria;p__Proteobacteria;c__Alphaproteobacteria;o__Rhodobacterales;f__Rhodobacteraceae;g__Paracoccus;s__	No Cluster Assigned	3.28248				Activated Sludge	State C	Week 1
BIN0038	89775	4	k101_30548	1034		d__Bacteria;p__Proteobacteria;c__Alphaproteobacteria;o__Rhizobiales;f__Pleomorphomonadaceae;g__Pleomorphomonas;s__	No Cluster Assigned	8.59868				Activated Sludge	State C	Week 1
BIN0015	130204	1	k101_30548	1034		d__Bacteria;p__Proteobacteria;c__Gammaproteobacteria;o__Burkholderiales;f__Burkholderiaceae;g__Alicycliphilus;s__Alicycliphilus	No Cluster Assigned	1.48219				Activated Sludge	State C	Week 1
BIN0033	58793	1	k101_30548	1034		d__Bacteria;p__Proteobacteria;c__Alphaproteobacteria;o__Rhodobacterales;f__Rhodobacteraceae;g__Paracoccus;s__	No Cluster Assigned	3.28248				Activated Sludge	State C	Week 1
BIN0066	18743	1	k101_30548	1034		Unclassified	No Cluster Assigned	10.2965				Activated Sludge	State C	Week 1
BIN0044	75435	1	k101_30548	1034		d__Bacteria;p__Proteobacteria;c__Alphaproteobacteria;o__Rhizobiales;f__Beijerinckiaceae;g__Microvirga;s__	No Cluster Assigned	2.55832				Activated Sludge	State C	Week 1
BIN0033	58793	1	k101_30548	1034		d__Bacteria;p__Proteobacteria;c__Alphaproteobacteria;o__Rhodobacterales;f__Rhodobacteraceae;g__Paracoccus;s__	No Cluster Assigned	3.28248				Activated Sludge	State C	Week 1
BIN0033	58793	1	k101_30548	1034		d__Bacteria;p__Proteobacteria;c__Alphaproteobacteria;o__Rhodobacterales;f__Rhodobacteraceae;g__Paracoccus;s__	No Cluster Assigned	3.28248				Activated Sludge	State C	Week 1
BIN0017	160671	1	k101_30548	1034		d__Bacteria;p__Bacteroidota;c__Bacteroidia;o__Flavobacteriales;f__Weeksellaceae;g__Cloacibacterium;s__Cloacibacterium	No Cluster Assigned	1.20113				Activated Sludge	State C	Week 1
BIN0038	89775	1	k101_30548	1034		d__Bacteria;p__Proteobacteria;c__Alphaproteobacteria;o__Rhizobiales;f__Pleomorphomonadaceae;g__Pleomorphomonas;s__	No Cluster Assigned	2.14967				Activated Sludge	State C	Week 1
BIN0033	58793	1	k101_30548	1034		d__Bacteria;p__Proteobacteria;c__Alphaproteobacteria;o__Rhodobacterales;f__Rhodobacteraceae;g__Paracoccus;s__	No Cluster Assigned	3.28248				Activated Sludge	State C	Week 1
BIN0174	5233	1	k101_30548	1034		Unclassified	No Cluster Assigned	36.8788				Activated Sludge	State C	Week 1
BIN0033	58793	3	k101_30548	1034		d__Bacteria;p__Proteobacteria;c__Alphaproteobacteria;o__Rhodobacterales;f__Rhodobacteraceae;g__Paracoccus;s__	No Cluster Assigned	9.84743				Activated Sludge	State C	Week 1
BIN0010	99924	1	k101_30548	1034		d__Bacteria;p__Bacteroidota;c__Bacteroidia;o__Flavobacteriales;f__Weeksellaceae;g__Cloacibacterium;s__	No Cluster Assigned	1.93133				Activated Sludge	State C	Week 1
BIN0033	58793	1	k101_30548	1034		d__Bacteria;p__Proteobacteria;c__Alphaproteobacteria;o__Rhodobacterales;f__Rhodobacteraceae;g__Paracoccus;s__	No Cluster Assigned	3.28248				Activated Sludge	State C	Week 1
BIN0033	58793	1	k101_30548	1034		d__Bacteria;p__Proteobacteria;c__Alphaproteobacteria;o__Rhodobacterales;f__Rhodobacteraceae;g__Paracoccus;s__	No Cluster Assigned	3.28248				Activated Sludge	State C	Week 1
BIN0033	58793	1	k101_30548	1034		d__Bacteria;p__Proteobacteria;c__Alphaproteobacteria;o__Rhodobacterales;f__Rhodobacteraceae;g__Paracoccus;s__	No Cluster Assigned	3.28248				Activated Sludge	State C	Week 1
BIN0032	62139	1	k101_30548	1034		d__Bacteria;p__Fusobacteriota;c__Fusobacteriia;o__Fusobacteriales;f__Leptotrichiaceae;g__JAGOYM01;s__JAGOYM01	No Cluster Assigned	3.10572				Activated Sludge	State C	Week 1
BIN0035	68539	1	k101_30548	1034		d__Bacteria;p__Proteobacteria;c__Gammaproteobacteria;o__Burkholderiales;f__Rhodocyclaceae;g__Propionivibrio;s__	No Cluster Assigned	2.81572				Activated Sludge	State C	Week 1
BIN0033	58793	2	k101_30548	1034		d__Bacteria;p__Proteobacteria;c__Alphaproteobacteria;o__Rhodobacterales;f__Rhodobacteraceae;g__Paracoccus;s__	No Cluster Assigned	6.56495				Activated Sludge	State C	Week 1
BIN0033	58793	1	k101_30548	1034		d__Bacteria;p__Proteobacteria;c__Alphaproteobacteria;o__Rhodobacterales;f__Rhodobacteraceae;g__Paracoccus;s__	No Cluster Assigned	3.28248				Activated Sludge	State C	Week 1
BIN0033	58793	1	k101_30548	1034		d__Bacteria;p__Proteobacteria;c__Alphaproteobacteria;o__Rhodobacterales;f__Rhodobacteraceae;g__Paracoccus;s__	No Cluster Assigned	3.28248				Activated Sludge	State C	Week 1
BIN0033	58793	1	k101_30548	1034		d__Bacteria;p__Proteobacteria;c__Alphaproteobacteria;o__Rhodobacterales;f__Rhodobacteraceae;g__Paracoccus;s__	No Cluster Assigned	3.28248				Activated Sludge	State C	Week 1
BIN0004	185330	1	k101_30548	1034		d__Bacteria;p__Proteobacteria;c__Gammaproteobacteria;o__Burkholderiales;f__Rhodocyclaceae;g__Propionivibrio;s__	No Cluster Assigned	1.04131				Activated Sludge	State C	Week 1
BIN0015	130204	1	k101_30548	1034		d__Bacteria;p__Proteobacteria;c__Gammaproteobacteria;o__Burkholderiales;f__Burkholderiaceae;g__Alicycliphilus;s__Alicycliphilus	No Cluster Assigned	1.48219				Activated Sludge	State C	Week 1
BIN0032	62139	1	k101_30548	1034		d__Bacteria;p__Fusobacteriota;c__Fusobacteriia;o__Fusobacteriales;f__Leptotrichiaceae;g__JAGOYM01;s__JAGOYM01	No Cluster Assigned	3.10572				Activated Sludge	State C	Week 1
BIN0038	89775	1	k101_30548	1034		d__Bacteria;p__Proteobacteria;c__Alphaproteobacteria;o__Rhizobiales;f__Pleomorphomonadaceae;g__Pleomorphomonas;s__	No Cluster Assigned	2.14967				Activated Sludge	State C	Week 1
BIN0033	58793	1	k101_30548	1034		d__Bacteria;p__Proteobacteria;c__Alphaproteobacteria;o__Rhodobacterales;f__Rhodobacteraceae;g__Paracoccus;s__	No Cluster Assigned	3.28248				Activated Sludge	State C	Week 1
BIN0038	89775	1	k101_30548	1034		d__Bacteria;p__Proteobacteria;c__Alphaproteobacteria;o__Rhizobiales;f__Pleomorphomonadaceae;g__Pleomorphomonas;s__	No Cluster Assigned	2.14967				Activated Sludge	State C	Week 1
BIN0169	9383	1	k101_30548	1034		Unclassified	No Cluster Assigned	20.5677				Activated Sludge	State C	Week 1
BIN0033	58793	1	k101_30548	1034		d__Bacteria;p__Proteobacteria;c__Alphaproteobacteria;o__Rhodobacterales;f__Rhodobacteraceae;g__Paracoccus;s__	No Cluster Assigned	3.28248				Activated Sludge	State C	Week 1
BIN0033	58793	1	k101_30548	1034		d__Bacteria;p__Proteobacteria;c__Alphaproteobacteria;o__Rhodobacterales;f__Rhodobacteraceae;g__Paracoccus;s__	No Cluster Assigned	3.28248				Activated Sludge	State C	Week 1
BIN0148	6446	1	k101_30548	1034		Unclassified	No Cluster Assigned	29.939				Activated Sludge	State C	Week 1
BIN0033	58793	1	k101_30548	1034		d__Bacteria;p__Proteobacteria;c__Alphaproteobacteria;o__Rhodobacterales;f__Rhodobacteraceae;g__Paracoccus;s__	No Cluster Assigned	3.28248				Activated Sludge	State C	Week 1
BIN0033	58793	2	k101_30548	1034		d__Bacteria;p__Proteobacteria;c__Alphaproteobacteria;o__Rhodobacterales;f__Rhodobacteraceae;g__Paracoccus;s__	No Cluster Assigned	6.56495				Activated Sludge	State C	Week 1
BIN0119	13797	1	k101_30548	1034		Unclassified	No Cluster Assigned	13.9876				Activated Sludge	State C	Week 1
BIN0033	58793	2	k101_30548	1034		d__Bacteria;p__Proteobacteria;c__Alphaproteobacteria;o__Rhodobacterales;f__Rhodobacteraceae;g__Paracoccus;s__	No Cluster Assigned	6.56495				Activated Sludge	State C	Week 1
BIN0119	13797	1	k101_30548	1034		Unclassified	No Cluster Assigned	13.9876				Activated Sludge	State C	Week 1
BIN0033	58793	1	k101_30548	1034		d__Bacteria;p__Proteobacteria;c__Alphaproteobacteria;o__Rhodobacterales;f__Rhodobacteraceae;g__Paracoccus;s__	No Cluster Assigned	3.28248				Activated Sludge	State C	Week 1
BIN0038	89775	3	k101_30548	1034		d__Bacteria;p__Proteobacteria;c__Alphaproteobacteria;o__Rhizobiales;f__Pleomorphomonadaceae;g__Pleomorphomonas;s__	No Cluster Assigned	6.44901				Activated Sludge	State C	Week 1
BIN0033	58793	1	k101_30548	1034		d__Bacteria;p__Proteobacteria;c__Alphaproteobacteria;o__Rhodobacterales;f__Rhodobacteraceae;g__Paracoccus;s__	No Cluster Assigned	3.28248				Activated Sludge	State C	Week 1
BIN0033	58793	1	k101_30548	1034		d__Bacteria;p__Proteobacteria;c__Alphaproteobacteria;o__Rhodobacterales;f__Rhodobacteraceae;g__Paracoccus;s__	No Cluster Assigned	3.28248				Activated Sludge	State C	Week 1
BIN0041	62501	1	k101_30548	1034		d__Bacteria;p__Proteobacteria;c__Gammaproteobacteria;o__Burkholderiales;f__Burkholderiaceae;g__Acidovorax;s__Acidovorax	No Cluster Assigned	3.08774				Activated Sludge	State C	Week 1
BIN0033	58793	1	k101_30548	1034		d__Bacteria;p__Proteobacteria;c__Alphaproteobacteria;o__Rhodobacterales;f__Rhodobacteraceae;g__Paracoccus;s__	No Cluster Assigned	3.28248				Activated Sludge	State C	Week 1
BIN0033	58793	1	k101_30548	1034		d__Bacteria;p__Proteobacteria;c__Alphaproteobacteria;o__Rhodobacterales;f__Rhodobacteraceae;g__Paracoccus;s__	No Cluster Assigned	3.28248				Activated Sludge	State C	Week 1
BIN0038	89775	1	k101_30548	1034		d__Bacteria;p__Proteobacteria;c__Alphaproteobacteria;o__Rhizobiales;f__Pleomorphomonadaceae;g__Pleomorphomonas;s__	No Cluster Assigned	2.14967				Activated Sludge	State C	Week 1
BIN0119	13797	1	k101_30548	1034		Unclassified	No Cluster Assigned	13.9876				Activated Sludge	State C	Week 1
BIN0028	65003	1	k101_30548	1034		d__Bacteria;p__Verrucomicrobiota;c__Verrucomicrobiae;o__Verrucomicrobiales;f__Akkermansiaceae;g__Akkermansia;s__Akkermansia	No Cluster Assigned	2.96889				Activated Sludge	State C	Week 1
BIN0177	4863	1	k101_30548	1034		Unclassified	No Cluster Assigned	39.6847				Activated Sludge	State C	Week 1
BIN0022	104496	1	k101_30548	1034		d__Bacteria;p__Proteobacteria;c__Gammaproteobacteria;o__Burkholderiales;f__Burkholderiaceae;g__Ottowia;s__Ottowia	No Cluster Assigned	1.84683				Activated Sludge	State C	Week 1
BIN0033	58793	1	k101_30548	1034		d__Bacteria;p__Proteobacteria;c__Alphaproteobacteria;o__Rhodobacterales;f__Rhodobacteraceae;g__Paracoccus;s__	No Cluster Assigned	3.28248				Activated Sludge	State C	Week 1
BIN0033	58793	1	k101_30548	1034		d__Bacteria;p__Proteobacteria;c__Alphaproteobacteria;o__Rhodobacterales;f__Rhodobacteraceae;g__Paracoccus;s__	No Cluster Assigned	3.28248				Activated Sludge	State C	Week 1
BIN0033	58793	2	k101_30548	1034		d__Bacteria;p__Proteobacteria;c__Alphaproteobacteria;o__Rhodobacterales;f__Rhodobacteraceae;g__Paracoccus;s__	No Cluster Assigned	6.56495				Activated Sludge	State C	Week 1
BIN0033	58793	1	k101_30548	1034		d__Bacteria;p__Proteobacteria;c__Alphaproteobacteria;o__Rhodobacterales;f__Rhodobacteraceae;g__Paracoccus;s__	No Cluster Assigned	3.28248				Activated Sludge	State C	Week 1
BIN0033	58793	1	k101_30548	1034		d__Bacteria;p__Proteobacteria;c__Alphaproteobacteria;o__Rhodobacterales;f__Rhodobacteraceae;g__Paracoccus;s__	No Cluster Assigned	3.28248				Activated Sludge	State C	Week 1
BIN0119	13797	1	k101_30548	1034		Unclassified	No Cluster Assigned	13.9876				Activated Sludge	State C	Week 1
BIN0033	58793	1	k101_30548	1034		d__Bacteria;p__Proteobacteria;c__Alphaproteobacteria;o__Rhodobacterales;f__Rhodobacteraceae;g__Paracoccus;s__	No Cluster Assigned	3.28248				Activated Sludge	State C	Week 1
BIN0192	2822	1	k101_30548	1034		Unclassified	No Cluster Assigned	68.3865				Activated Sludge	State C	Week 1
BIN0033	58793	1	k101_30548	1034		d__Bacteria;p__Proteobacteria;c__Alphaproteobacteria;o__Rhodobacterales;f__Rhodobacteraceae;g__Paracoccus;s__	No Cluster Assigned	3.28248				Activated Sludge	State C	Week 1
BIN0027	63550	1	k101_818695	2270		d__Bacteria;p__Actinobacteriota;c__Actinomycetia;o__Propionibacteriales;f__Propionibacteriaceae;g__Brevilactibacter;s__Brevilactibacter	No Cluster Assigned	1.38327				Activated Sludge	State C	Week 1
BIN0050	39902	1	k101_520513	2029		d__Bacteria;p__Proteobacteria;c__Gammaproteobacteria;o__Burkholderiales;f__Burkholderiaceae;g__Acidovorax;s__Acidovorax	No Cluster Assigned	2.46474				Activated Sludge	State C	Week 1
BIN0033	58793	5	k101_32386	1163		d__Bacteria;p__Proteobacteria;c__Alphaproteobacteria;o__Rhodobacterales;f__Rhodobacteraceae;g__Paracoccus;s__	No Cluster Assigned	14.5919				Activated Sludge	State C	Week 1
BIN0033	58793	1	k101_62672	1072		d__Bacteria;p__Proteobacteria;c__Alphaproteobacteria;o__Rhodobacterales;f__Rhodobacteraceae;g__Paracoccus;s__	13	3.16612			T_virB2;T_virB3	Activated Sludge	State C	Week 1
BIN0033	58793	1	k101_63490	1290		d__Bacteria;p__Proteobacteria;c__Alphaproteobacteria;o__Rhodobacterales;f__Rhodobacteraceae;g__Paracoccus;s__	No Cluster Assigned	2.63107				Activated Sludge	State C	Week 1
BIN0033	58793	4	k101_226435	2038		d__Bacteria;p__Proteobacteria;c__Alphaproteobacteria;o__Rhodobacterales;f__Rhodobacteraceae;g__Paracoccus;s__	72	6.66159				Activated Sludge	State C	Week 1
BIN0033	58793	2	k101_364333	3866		d__Bacteria;p__Proteobacteria;c__Alphaproteobacteria;o__Rhodobacterales;f__Rhodobacteraceae;g__Paracoccus;s__	No Cluster Assigned	1.75586				Activated Sludge	State C	Week 1
BIN0033	58793	1	k101_473000	1670		d__Bacteria;p__Proteobacteria;c__Alphaproteobacteria;o__Rhodobacterales;f__Rhodobacteraceae;g__Paracoccus;s__	43	2.03238			MOBP1	Activated Sludge	State C	Week 1
BIN0033	58793	1	k101_687717	2175		d__Bacteria;p__Proteobacteria;c__Alphaproteobacteria;o__Rhodobacterales;f__Rhodobacteraceae;g__Paracoccus;s__	No Cluster Assigned	1.5605				Activated Sludge	State C	Week 1
BIN0033	58793	1	k101_755960	1383		d__Bacteria;p__Proteobacteria;c__Alphaproteobacteria;o__Rhodobacterales;f__Rhodobacteraceae;g__Paracoccus;s__	No Cluster Assigned	2.45414				Activated Sludge	State C	Week 1
BIN0033	58793	2	k101_760440	1700		d__Bacteria;p__Proteobacteria;c__Alphaproteobacteria;o__Rhodobacterales;f__Rhodobacteraceae;g__Paracoccus;s__	No Cluster Assigned	3.99304				Activated Sludge	State C	Week 1
BIN0033	58793	1	k101_893932	1235		d__Bacteria;p__Proteobacteria;c__Alphaproteobacteria;o__Rhodobacterales;f__Rhodobacteraceae;g__Paracoccus;s__	No Cluster Assigned	2.74824				Activated Sludge	State C	Week 1
BIN0002	171891	1	k101_279080	1331		d__Bacteria;p__Proteobacteria;c__Gammaproteobacteria;o__Burkholderiales;f__Rhodocyclaceae;g__Azonexus;s__Azonexus	No Cluster Assigned	0.872201				Activated Sludge	State C	Week 1
BIN0143	3344	1	k101_92620	2858		Unclassified	7	20.8795			T_virB3;T_virB2	Activated Sludge	State C	Week 1
BIN0001	195833	1	k101_784919	1879		d__Bacteria;p__Proteobacteria;c__Gammaproteobacteria;o__Burkholderiales;f__Neisseriaceae;g__Neisseria;s__Neisseria	74	0.542294			F_traH;F_traF;F_traW	Activated Sludge	State C	Week 1
BIN0013	85241	1	k101_676509	1099		d__Bacteria;p__Proteobacteria;c__Gammaproteobacteria;o__Burkholderiales;f__Burkholderiaceae;g__Comamonas;s__Comamonas	No Cluster Assigned	2.13011			MOBQ	Activated Sludge	State C	Week 1
BIN0033	58793	4	k101_32386	1163		d__Bacteria;p__Proteobacteria;c__Alphaproteobacteria;o__Rhodobacterales;f__Rhodobacteraceae;g__Paracoccus;s__	No Cluster Assigned	11.6735				Activated Sludge	State C	Week 1
BIN0038	89775	1	k101_32386	1163		d__Bacteria;p__Proteobacteria;c__Alphaproteobacteria;o__Rhizobiales;f__Pleomorphomonadaceae;g__Pleomorphomonas;s__	No Cluster Assigned	1.91123				Activated Sludge	State C	Week 1
BIN0033	58793	1	k101_32386	1163		d__Bacteria;p__Proteobacteria;c__Alphaproteobacteria;o__Rhodobacterales;f__Rhodobacteraceae;g__Paracoccus;s__	No Cluster Assigned	2.91838				Activated Sludge	State C	Week 1
BIN0119	13797	1	k101_32386	1163		Unclassified	No Cluster Assigned	12.4361				Activated Sludge	State C	Week 1
BIN0033	58793	1	k101_32386	1163		d__Bacteria;p__Proteobacteria;c__Alphaproteobacteria;o__Rhodobacterales;f__Rhodobacteraceae;g__Paracoccus;s__	No Cluster Assigned	2.91838				Activated Sludge	State C	Week 1
BIN0004	185330	1	k101_32386	1163		d__Bacteria;p__Proteobacteria;c__Gammaproteobacteria;o__Burkholderiales;f__Rhodocyclaceae;g__Propionivibrio;s__	No Cluster Assigned	0.925811				Activated Sludge	State C	Week 1
BIN0033	58793	2	k101_32386	1163		d__Bacteria;p__Proteobacteria;c__Alphaproteobacteria;o__Rhodobacterales;f__Rhodobacteraceae;g__Paracoccus;s__	No Cluster Assigned	5.83677				Activated Sludge	State C	Week 1
BIN0033	58793	1	k101_32386	1163		d__Bacteria;p__Proteobacteria;c__Alphaproteobacteria;o__Rhodobacterales;f__Rhodobacteraceae;g__Paracoccus;s__	No Cluster Assigned	2.91838				Activated Sludge	State C	Week 1
BIN0001	195833	1	k101_32386	1163		d__Bacteria;p__Proteobacteria;c__Gammaproteobacteria;o__Burkholderiales;f__Neisseriaceae;g__Neisseria;s__Neisseria	No Cluster Assigned	0.876157				Activated Sludge	State C	Week 1
BIN0033	58793	2	k101_32386	1163		d__Bacteria;p__Proteobacteria;c__Alphaproteobacteria;o__Rhodobacterales;f__Rhodobacteraceae;g__Paracoccus;s__	No Cluster Assigned	5.83677				Activated Sludge	State C	Week 1
BIN0033	58793	1	k101_32386	1163		d__Bacteria;p__Proteobacteria;c__Alphaproteobacteria;o__Rhodobacterales;f__Rhodobacteraceae;g__Paracoccus;s__	No Cluster Assigned	2.91838				Activated Sludge	State C	Week 1
BIN0169	9383	1	k101_32386	1163		Unclassified	No Cluster Assigned	18.2863				Activated Sludge	State C	Week 1
BIN0033	58793	5	k101_32386	1163		d__Bacteria;p__Proteobacteria;c__Alphaproteobacteria;o__Rhodobacterales;f__Rhodobacteraceae;g__Paracoccus;s__	No Cluster Assigned	14.5919				Activated Sludge	State C	Week 1
BIN0033	58793	3	k101_32386	1163		d__Bacteria;p__Proteobacteria;c__Alphaproteobacteria;o__Rhodobacterales;f__Rhodobacteraceae;g__Paracoccus;s__	No Cluster Assigned	8.75515				Activated Sludge	State C	Week 1
BIN0000	256230	1	k101_32386	1163		d__Bacteria;p__Proteobacteria;c__Gammaproteobacteria;o__Pseudomonadales;f__Moraxellaceae;g__Acinetobacter;s__Acinetobacter	No Cluster Assigned	0.669635				Activated Sludge	State C	Week 1
BIN0033	58793	1	k101_32386	1163		d__Bacteria;p__Proteobacteria;c__Alphaproteobacteria;o__Rhodobacterales;f__Rhodobacteraceae;g__Paracoccus;s__	No Cluster Assigned	2.91838				Activated Sludge	State C	Week 1
BIN0045	57635	1	k101_32386	1163		d__Bacteria;p__Proteobacteria;c__Gammaproteobacteria;o__Burkholderiales;f__Burkholderiaceae;g__Acidovorax;s__Acidovorax	No Cluster Assigned	2.97702				Activated Sludge	State C	Week 1
BIN0007	136651	1	k101_32386	1163		d__Bacteria;p__Proteobacteria;c__Gammaproteobacteria;o__Burkholderiales;f__Rhodocyclaceae;g__Propionivibrio;s__	No Cluster Assigned	1.25561				Activated Sludge	State C	Week 1
BIN0033	58793	2	k101_32386	1163		d__Bacteria;p__Proteobacteria;c__Alphaproteobacteria;o__Rhodobacterales;f__Rhodobacteraceae;g__Paracoccus;s__	No Cluster Assigned	5.83677				Activated Sludge	State C	Week 1
BIN0033	58793	2	k101_32386	1163		d__Bacteria;p__Proteobacteria;c__Alphaproteobacteria;o__Rhodobacterales;f__Rhodobacteraceae;g__Paracoccus;s__	No Cluster Assigned	5.83677				Activated Sludge	State C	Week 1
BIN0033	58793	1	k101_32386	1163		d__Bacteria;p__Proteobacteria;c__Alphaproteobacteria;o__Rhodobacterales;f__Rhodobacteraceae;g__Paracoccus;s__	No Cluster Assigned	2.91838				Activated Sludge	State C	Week 1
BIN0119	13797	1	k101_32386	1163		Unclassified	No Cluster Assigned	12.4361				Activated Sludge	State C	Week 1
BIN0119	13797	3	k101_32386	1163		Unclassified	No Cluster Assigned	37.3082				Activated Sludge	State C	Week 1
BIN0033	58793	4	k101_32386	1163		d__Bacteria;p__Proteobacteria;c__Alphaproteobacteria;o__Rhodobacterales;f__Rhodobacteraceae;g__Paracoccus;s__	No Cluster Assigned	11.6735				Activated Sludge	State C	Week 1
BIN0019	121423	1	k101_32386	1163		d__Bacteria;p__Proteobacteria;c__Gammaproteobacteria;o__Burkholderiales;f__Burkholderiaceae;g__Rubrivivax;s__	No Cluster Assigned	1.41308				Activated Sludge	State C	Week 1
BIN0066	18743	1	k101_32386	1163		Unclassified	No Cluster Assigned	9.15438				Activated Sludge	State C	Week 1
BIN0033	58793	1	k101_32386	1163		d__Bacteria;p__Proteobacteria;c__Alphaproteobacteria;o__Rhodobacterales;f__Rhodobacteraceae;g__Paracoccus;s__	No Cluster Assigned	2.91838				Activated Sludge	State C	Week 1
BIN0119	13797	1	k101_32386	1163		Unclassified	No Cluster Assigned	12.4361				Activated Sludge	State C	Week 1
BIN0033	58793	2	k101_32386	1163		d__Bacteria;p__Proteobacteria;c__Alphaproteobacteria;o__Rhodobacterales;f__Rhodobacteraceae;g__Paracoccus;s__	No Cluster Assigned	5.83677				Activated Sludge	State C	Week 1
BIN0067	19130	2	k101_32386	1163		Unclassified	No Cluster Assigned	17.9384				Activated Sludge	State C	Week 1
BIN0033	58793	2	k101_32386	1163		d__Bacteria;p__Proteobacteria;c__Alphaproteobacteria;o__Rhodobacterales;f__Rhodobacteraceae;g__Paracoccus;s__	No Cluster Assigned	5.83677				Activated Sludge	State C	Week 1
BIN0119	13797	1	k101_32386	1163		Unclassified	No Cluster Assigned	12.4361				Activated Sludge	State C	Week 1
BIN0033	58793	2	k101_32386	1163		d__Bacteria;p__Proteobacteria;c__Alphaproteobacteria;o__Rhodobacterales;f__Rhodobacteraceae;g__Paracoccus;s__	No Cluster Assigned	5.83677				Activated Sludge	State C	Week 1
BIN0011	144700	1	k101_32386	1163		d__Bacteria;p__Actinobacteriota;c__Actinomycetia;o__Actinomycetales;f__Actinomycetaceae;g__Ancrocorticia;s__	No Cluster Assigned	1.18577				Activated Sludge	State C	Week 1
BIN0033	58793	7	k101_32386	1163		d__Bacteria;p__Proteobacteria;c__Alphaproteobacteria;o__Rhodobacterales;f__Rhodobacteraceae;g__Paracoccus;s__	No Cluster Assigned	20.4287				Activated Sludge	State C	Week 1
BIN0033	58793	1	k101_32386	1163		d__Bacteria;p__Proteobacteria;c__Alphaproteobacteria;o__Rhodobacterales;f__Rhodobacteraceae;g__Paracoccus;s__	No Cluster Assigned	2.91838				Activated Sludge	State C	Week 1
BIN0033	58793	2	k101_32386	1163		d__Bacteria;p__Proteobacteria;c__Alphaproteobacteria;o__Rhodobacterales;f__Rhodobacteraceae;g__Paracoccus;s__	No Cluster Assigned	5.83677				Activated Sludge	State C	Week 1
BIN0119	13797	1	k101_32386	1163		Unclassified	No Cluster Assigned	12.4361				Activated Sludge	State C	Week 1
BIN0033	58793	4	k101_32386	1163		d__Bacteria;p__Proteobacteria;c__Alphaproteobacteria;o__Rhodobacterales;f__Rhodobacteraceae;g__Paracoccus;s__	No Cluster Assigned	11.6735				Activated Sludge	State C	Week 1
BIN0033	58793	6	k101_32386	1163		d__Bacteria;p__Proteobacteria;c__Alphaproteobacteria;o__Rhodobacterales;f__Rhodobacteraceae;g__Paracoccus;s__	No Cluster Assigned	17.5103				Activated Sludge	State C	Week 1
BIN0033	58793	3	k101_32386	1163		d__Bacteria;p__Proteobacteria;c__Alphaproteobacteria;o__Rhodobacterales;f__Rhodobacteraceae;g__Paracoccus;s__	No Cluster Assigned	8.75515				Activated Sludge	State C	Week 1
BIN0186	6098	1	k101_32386	1163		Unclassified	No Cluster Assigned	28.1372				Activated Sludge	State C	Week 1
BIN0033	58793	2	k101_32386	1163		d__Bacteria;p__Proteobacteria;c__Alphaproteobacteria;o__Rhodobacterales;f__Rhodobacteraceae;g__Paracoccus;s__	No Cluster Assigned	5.83677				Activated Sludge	State C	Week 1
BIN0033	58793	3	k101_32386	1163		d__Bacteria;p__Proteobacteria;c__Alphaproteobacteria;o__Rhodobacterales;f__Rhodobacteraceae;g__Paracoccus;s__	No Cluster Assigned	8.75515				Activated Sludge	State C	Week 1
BIN0033	58793	10	k101_32386	1163		d__Bacteria;p__Proteobacteria;c__Alphaproteobacteria;o__Rhodobacterales;f__Rhodobacteraceae;g__Paracoccus;s__	No Cluster Assigned	29.1838				Activated Sludge	State C	Week 1
BIN0033	58793	5	k101_32386	1163		d__Bacteria;p__Proteobacteria;c__Alphaproteobacteria;o__Rhodobacterales;f__Rhodobacteraceae;g__Paracoccus;s__	No Cluster Assigned	14.5919				Activated Sludge	State C	Week 1
BIN0033	58793	2	k101_32386	1163		d__Bacteria;p__Proteobacteria;c__Alphaproteobacteria;o__Rhodobacterales;f__Rhodobacteraceae;g__Paracoccus;s__	No Cluster Assigned	5.83677				Activated Sludge	State C	Week 1
BIN0033	58793	2	k101_32386	1163		d__Bacteria;p__Proteobacteria;c__Alphaproteobacteria;o__Rhodobacterales;f__Rhodobacteraceae;g__Paracoccus;s__	No Cluster Assigned	5.83677				Activated Sludge	State C	Week 1
BIN0033	58793	3	k101_32386	1163		d__Bacteria;p__Proteobacteria;c__Alphaproteobacteria;o__Rhodobacterales;f__Rhodobacteraceae;g__Paracoccus;s__	No Cluster Assigned	8.75515				Activated Sludge	State C	Week 1
BIN0033	58793	1	k101_32386	1163		d__Bacteria;p__Proteobacteria;c__Alphaproteobacteria;o__Rhodobacterales;f__Rhodobacteraceae;g__Paracoccus;s__	No Cluster Assigned	2.91838				Activated Sludge	State C	Week 1
BIN0033	58793	1	k101_32386	1163		d__Bacteria;p__Proteobacteria;c__Alphaproteobacteria;o__Rhodobacterales;f__Rhodobacteraceae;g__Paracoccus;s__	No Cluster Assigned	2.91838				Activated Sludge	State C	Week 1
BIN0033	58793	1	k101_32386	1163		d__Bacteria;p__Proteobacteria;c__Alphaproteobacteria;o__Rhodobacterales;f__Rhodobacteraceae;g__Paracoccus;s__	No Cluster Assigned	2.91838				Activated Sludge	State C	Week 1
BIN0033	58793	8	k101_32386	1163		d__Bacteria;p__Proteobacteria;c__Alphaproteobacteria;o__Rhodobacterales;f__Rhodobacteraceae;g__Paracoccus;s__	No Cluster Assigned	23.3471				Activated Sludge	State C	Week 1
BIN0033	58793	3	k101_32386	1163		d__Bacteria;p__Proteobacteria;c__Alphaproteobacteria;o__Rhodobacterales;f__Rhodobacteraceae;g__Paracoccus;s__	No Cluster Assigned	8.75515				Activated Sludge	State C	Week 1
BIN0033	58793	1	k101_32386	1163		d__Bacteria;p__Proteobacteria;c__Alphaproteobacteria;o__Rhodobacterales;f__Rhodobacteraceae;g__Paracoccus;s__	No Cluster Assigned	2.91838				Activated Sludge	State C	Week 1
BIN0033	58793	4	k101_32386	1163		d__Bacteria;p__Proteobacteria;c__Alphaproteobacteria;o__Rhodobacterales;f__Rhodobacteraceae;g__Paracoccus;s__	No Cluster Assigned	11.6735				Activated Sludge	State C	Week 1
BIN0033	58793	3	k101_32386	1163		d__Bacteria;p__Proteobacteria;c__Alphaproteobacteria;o__Rhodobacterales;f__Rhodobacteraceae;g__Paracoccus;s__	No Cluster Assigned	8.75515				Activated Sludge	State C	Week 1
BIN0169	9383	1	k101_32386	1163		Unclassified	No Cluster Assigned	18.2863				Activated Sludge	State C	Week 1
BIN0033	58793	1	k101_32386	1163		d__Bacteria;p__Proteobacteria;c__Alphaproteobacteria;o__Rhodobacterales;f__Rhodobacteraceae;g__Paracoccus;s__	No Cluster Assigned	2.91838				Activated Sludge	State C	Week 1
BIN0033	58793	1	k101_32386	1163		d__Bacteria;p__Proteobacteria;c__Alphaproteobacteria;o__Rhodobacterales;f__Rhodobacteraceae;g__Paracoccus;s__	No Cluster Assigned	2.91838				Activated Sludge	State C	Week 1
BIN0033	58793	1	k101_32386	1163		d__Bacteria;p__Proteobacteria;c__Alphaproteobacteria;o__Rhodobacterales;f__Rhodobacteraceae;g__Paracoccus;s__	No Cluster Assigned	2.91838				Activated Sludge	State C	Week 1
BIN0033	58793	2	k101_32386	1163		d__Bacteria;p__Proteobacteria;c__Alphaproteobacteria;o__Rhodobacterales;f__Rhodobacteraceae;g__Paracoccus;s__	No Cluster Assigned	5.83677				Activated Sludge	State C	Week 1
BIN0119	13797	1	k101_32386	1163		Unclassified	No Cluster Assigned	12.4361				Activated Sludge	State C	Week 1
BIN0033	58793	3	k101_32386	1163		d__Bacteria;p__Proteobacteria;c__Alphaproteobacteria;o__Rhodobacterales;f__Rhodobacteraceae;g__Paracoccus;s__	No Cluster Assigned	8.75515				Activated Sludge	State C	Week 1
BIN0033	58793	1	k101_32386	1163		d__Bacteria;p__Proteobacteria;c__Alphaproteobacteria;o__Rhodobacterales;f__Rhodobacteraceae;g__Paracoccus;s__	No Cluster Assigned	2.91838				Activated Sludge	State C	Week 1
BIN0033	58793	4	k101_32386	1163		d__Bacteria;p__Proteobacteria;c__Alphaproteobacteria;o__Rhodobacterales;f__Rhodobacteraceae;g__Paracoccus;s__	No Cluster Assigned	11.6735				Activated Sludge	State C	Week 1
BIN0020	82107	1	k101_32386	1163		d__Bacteria;p__Proteobacteria;c__Gammaproteobacteria;o__Pseudomonadales;f__Moraxellaceae;g__Moraxella_A;s__Moraxella_A	No Cluster Assigned	2.08972				Activated Sludge	State C	Week 1
BIN0033	58793	1	k101_32386	1163		d__Bacteria;p__Proteobacteria;c__Alphaproteobacteria;o__Rhodobacterales;f__Rhodobacteraceae;g__Paracoccus;s__	No Cluster Assigned	2.91838				Activated Sludge	State C	Week 1
BIN0033	58793	5	k101_32386	1163		d__Bacteria;p__Proteobacteria;c__Alphaproteobacteria;o__Rhodobacterales;f__Rhodobacteraceae;g__Paracoccus;s__	No Cluster Assigned	14.5919				Activated Sludge	State C	Week 1
BIN0119	13797	1	k101_32386	1163		Unclassified	No Cluster Assigned	12.4361				Activated Sludge	State C	Week 1
BIN0033	58793	1	k101_32386	1163		d__Bacteria;p__Proteobacteria;c__Alphaproteobacteria;o__Rhodobacterales;f__Rhodobacteraceae;g__Paracoccus;s__	No Cluster Assigned	2.91838				Activated Sludge	State C	Week 1
BIN0059	31055	1	k101_32386	1163		d__Bacteria;p__Proteobacteria;c__Gammaproteobacteria;o__Burkholderiales;f__Rhodocyclaceae;g__Azonexus;s__Azonexus	No Cluster Assigned	5.52505				Activated Sludge	State C	Week 1
BIN0014	102889	1	k101_32386	1163		d__Bacteria;p__Proteobacteria;c__Gammaproteobacteria;o__Pseudomonadales;f__Moraxellaceae;g__Psychrobacter;s__	No Cluster Assigned	1.66763				Activated Sludge	State C	Week 1
BIN0033	58793	1	k101_32386	1163		d__Bacteria;p__Proteobacteria;c__Alphaproteobacteria;o__Rhodobacterales;f__Rhodobacteraceae;g__Paracoccus;s__	No Cluster Assigned	2.91838				Activated Sludge	State C	Week 1
BIN0033	58793	2	k101_32386	1163		d__Bacteria;p__Proteobacteria;c__Alphaproteobacteria;o__Rhodobacterales;f__Rhodobacteraceae;g__Paracoccus;s__	No Cluster Assigned	5.83677				Activated Sludge	State C	Week 1
BIN0038	89775	2	k101_32386	1163		d__Bacteria;p__Proteobacteria;c__Alphaproteobacteria;o__Rhizobiales;f__Pleomorphomonadaceae;g__Pleomorphomonas;s__	No Cluster Assigned	3.82246				Activated Sludge	State C	Week 1
BIN0033	58793	2	k101_32386	1163		d__Bacteria;p__Proteobacteria;c__Alphaproteobacteria;o__Rhodobacterales;f__Rhodobacteraceae;g__Paracoccus;s__	No Cluster Assigned	5.83677				Activated Sludge	State C	Week 1
BIN0021	107477	1	k101_32386	1163		d__Bacteria;p__Proteobacteria;c__Gammaproteobacteria;o__Burkholderiales;f__Burkholderiaceae;g__Brachymonas;s__Brachymonas	No Cluster Assigned	1.59644				Activated Sludge	State C	Week 1
BIN0019	121423	1	k101_32386	1163		d__Bacteria;p__Proteobacteria;c__Gammaproteobacteria;o__Burkholderiales;f__Burkholderiaceae;g__Rubrivivax;s__	No Cluster Assigned	1.41308				Activated Sludge	State C	Week 1
BIN0033	58793	1	k101_32386	1163		d__Bacteria;p__Proteobacteria;c__Alphaproteobacteria;o__Rhodobacterales;f__Rhodobacteraceae;g__Paracoccus;s__	No Cluster Assigned	2.91838				Activated Sludge	State C	Week 1
BIN0033	58793	3	k101_32386	1163		d__Bacteria;p__Proteobacteria;c__Alphaproteobacteria;o__Rhodobacterales;f__Rhodobacteraceae;g__Paracoccus;s__	No Cluster Assigned	8.75515				Activated Sludge	State C	Week 1
BIN0033	58793	1	k101_32386	1163		d__Bacteria;p__Proteobacteria;c__Alphaproteobacteria;o__Rhodobacterales;f__Rhodobacteraceae;g__Paracoccus;s__	No Cluster Assigned	2.91838				Activated Sludge	State C	Week 1
BIN0169	9383	1	k101_32386	1163		Unclassified	No Cluster Assigned	18.2863				Activated Sludge	State C	Week 1
BIN0169	9383	1	k101_32386	1163		Unclassified	No Cluster Assigned	18.2863				Activated Sludge	State C	Week 1
BIN0033	58793	1	k101_32386	1163		d__Bacteria;p__Proteobacteria;c__Alphaproteobacteria;o__Rhodobacterales;f__Rhodobacteraceae;g__Paracoccus;s__	No Cluster Assigned	2.91838				Activated Sludge	State C	Week 1
BIN0033	58793	1	k101_32386	1163		d__Bacteria;p__Proteobacteria;c__Alphaproteobacteria;o__Rhodobacterales;f__Rhodobacteraceae;g__Paracoccus;s__	No Cluster Assigned	2.91838				Activated Sludge	State C	Week 1
BIN0033	58793	3	k101_32386	1163		d__Bacteria;p__Proteobacteria;c__Alphaproteobacteria;o__Rhodobacterales;f__Rhodobacteraceae;g__Paracoccus;s__	No Cluster Assigned	8.75515				Activated Sludge	State C	Week 1
BIN0033	58793	7	k101_32386	1163		d__Bacteria;p__Proteobacteria;c__Alphaproteobacteria;o__Rhodobacterales;f__Rhodobacteraceae;g__Paracoccus;s__	No Cluster Assigned	20.4287				Activated Sludge	State C	Week 1
BIN0033	58793	6	k101_32386	1163		d__Bacteria;p__Proteobacteria;c__Alphaproteobacteria;o__Rhodobacterales;f__Rhodobacteraceae;g__Paracoccus;s__	No Cluster Assigned	17.5103				Activated Sludge	State C	Week 1
BIN0033	58793	2	k101_32386	1163		d__Bacteria;p__Proteobacteria;c__Alphaproteobacteria;o__Rhodobacterales;f__Rhodobacteraceae;g__Paracoccus;s__	No Cluster Assigned	5.83677				Activated Sludge	State C	Week 1
BIN0033	58793	1	k101_32386	1163		d__Bacteria;p__Proteobacteria;c__Alphaproteobacteria;o__Rhodobacterales;f__Rhodobacteraceae;g__Paracoccus;s__	No Cluster Assigned	2.91838				Activated Sludge	State C	Week 1
BIN0033	58793	7	k101_32386	1163		d__Bacteria;p__Proteobacteria;c__Alphaproteobacteria;o__Rhodobacterales;f__Rhodobacteraceae;g__Paracoccus;s__	No Cluster Assigned	20.4287				Activated Sludge	State C	Week 1
BIN0119	13797	1	k101_32386	1163		Unclassified	No Cluster Assigned	12.4361				Activated Sludge	State C	Week 1
BIN0119	13797	1	k101_32386	1163		Unclassified	No Cluster Assigned	12.4361				Activated Sludge	State C	Week 1
BIN0033	58793	3	k101_32386	1163		d__Bacteria;p__Proteobacteria;c__Alphaproteobacteria;o__Rhodobacterales;f__Rhodobacteraceae;g__Paracoccus;s__	No Cluster Assigned	8.75515				Activated Sludge	State C	Week 1
BIN0033	58793	3	k101_32386	1163		d__Bacteria;p__Proteobacteria;c__Alphaproteobacteria;o__Rhodobacterales;f__Rhodobacteraceae;g__Paracoccus;s__	No Cluster Assigned	8.75515				Activated Sludge	State C	Week 1
BIN0169	9383	1	k101_32386	1163		Unclassified	No Cluster Assigned	18.2863				Activated Sludge	State C	Week 1
BIN0033	58793	2	k101_32386	1163		d__Bacteria;p__Proteobacteria;c__Alphaproteobacteria;o__Rhodobacterales;f__Rhodobacteraceae;g__Paracoccus;s__	No Cluster Assigned	5.83677				Activated Sludge	State C	Week 1
BIN0033	58793	8	k101_32386	1163		d__Bacteria;p__Proteobacteria;c__Alphaproteobacteria;o__Rhodobacterales;f__Rhodobacteraceae;g__Paracoccus;s__	No Cluster Assigned	23.3471				Activated Sludge	State C	Week 1
BIN0033	58793	1	k101_32386	1163		d__Bacteria;p__Proteobacteria;c__Alphaproteobacteria;o__Rhodobacterales;f__Rhodobacteraceae;g__Paracoccus;s__	No Cluster Assigned	2.91838				Activated Sludge	State C	Week 1
BIN0033	58793	1	k101_32386	1163		d__Bacteria;p__Proteobacteria;c__Alphaproteobacteria;o__Rhodobacterales;f__Rhodobacteraceae;g__Paracoccus;s__	No Cluster Assigned	2.91838				Activated Sludge	State C	Week 1
BIN0033	58793	3	k101_32386	1163		d__Bacteria;p__Proteobacteria;c__Alphaproteobacteria;o__Rhodobacterales;f__Rhodobacteraceae;g__Paracoccus;s__	No Cluster Assigned	8.75515				Activated Sludge	State C	Week 1
BIN0033	58793	2	k101_32386	1163		d__Bacteria;p__Proteobacteria;c__Alphaproteobacteria;o__Rhodobacterales;f__Rhodobacteraceae;g__Paracoccus;s__	No Cluster Assigned	5.83677				Activated Sludge	State C	Week 1
BIN0033	58793	1	k101_32386	1163		d__Bacteria;p__Proteobacteria;c__Alphaproteobacteria;o__Rhodobacterales;f__Rhodobacteraceae;g__Paracoccus;s__	No Cluster Assigned	2.91838				Activated Sludge	State C	Week 1
BIN0033	58793	2	k101_32386	1163		d__Bacteria;p__Proteobacteria;c__Alphaproteobacteria;o__Rhodobacterales;f__Rhodobacteraceae;g__Paracoccus;s__	No Cluster Assigned	5.83677				Activated Sludge	State C	Week 1
BIN0169	9383	3	k101_32386	1163		Unclassified	No Cluster Assigned	54.859				Activated Sludge	State C	Week 1
BIN0027	63550	1	k101_32386	1163		d__Bacteria;p__Actinobacteriota;c__Actinomycetia;o__Propionibacteriales;f__Propionibacteriaceae;g__Brevilactibacter;s__Brevilactibacter	No Cluster Assigned	2.69993				Activated Sludge	State C	Week 1
BIN0119	13797	3	k101_32386	1163		Unclassified	No Cluster Assigned	37.3082				Activated Sludge	State C	Week 1
BIN0033	58793	4	k101_32386	1163		d__Bacteria;p__Proteobacteria;c__Alphaproteobacteria;o__Rhodobacterales;f__Rhodobacteraceae;g__Paracoccus;s__	No Cluster Assigned	11.6735				Activated Sludge	State C	Week 1
BIN0033	58793	2	k101_32386	1163		d__Bacteria;p__Proteobacteria;c__Alphaproteobacteria;o__Rhodobacterales;f__Rhodobacteraceae;g__Paracoccus;s__	No Cluster Assigned	5.83677				Activated Sludge	State C	Week 1
BIN0033	58793	2	k101_32386	1163		d__Bacteria;p__Proteobacteria;c__Alphaproteobacteria;o__Rhodobacterales;f__Rhodobacteraceae;g__Paracoccus;s__	No Cluster Assigned	5.83677				Activated Sludge	State C	Week 1
BIN0033	58793	3	k101_32386	1163		d__Bacteria;p__Proteobacteria;c__Alphaproteobacteria;o__Rhodobacterales;f__Rhodobacteraceae;g__Paracoccus;s__	No Cluster Assigned	8.75515				Activated Sludge	State C	Week 1
BIN0033	58793	1	k101_32386	1163		d__Bacteria;p__Proteobacteria;c__Alphaproteobacteria;o__Rhodobacterales;f__Rhodobacteraceae;g__Paracoccus;s__	No Cluster Assigned	2.91838				Activated Sludge	State C	Week 1
BIN0033	58793	3	k101_32386	1163		d__Bacteria;p__Proteobacteria;c__Alphaproteobacteria;o__Rhodobacterales;f__Rhodobacteraceae;g__Paracoccus;s__	No Cluster Assigned	8.75515				Activated Sludge	State C	Week 1
BIN0033	58793	1	k101_32386	1163		d__Bacteria;p__Proteobacteria;c__Alphaproteobacteria;o__Rhodobacterales;f__Rhodobacteraceae;g__Paracoccus;s__	No Cluster Assigned	2.91838				Activated Sludge	State C	Week 1
BIN0033	58793	4	k101_32386	1163		d__Bacteria;p__Proteobacteria;c__Alphaproteobacteria;o__Rhodobacterales;f__Rhodobacteraceae;g__Paracoccus;s__	No Cluster Assigned	11.6735				Activated Sludge	State C	Week 1
BIN0033	58793	1	k101_32386	1163		d__Bacteria;p__Proteobacteria;c__Alphaproteobacteria;o__Rhodobacterales;f__Rhodobacteraceae;g__Paracoccus;s__	No Cluster Assigned	2.91838				Activated Sludge	State C	Week 1
BIN0033	58793	3	k101_32386	1163		d__Bacteria;p__Proteobacteria;c__Alphaproteobacteria;o__Rhodobacterales;f__Rhodobacteraceae;g__Paracoccus;s__	No Cluster Assigned	8.75515				Activated Sludge	State C	Week 1
BIN0119	13797	1	k101_32386	1163		Unclassified	No Cluster Assigned	12.4361				Activated Sludge	State C	Week 1
BIN0009	120038	1	k101_32386	1163		d__Bacteria;p__Proteobacteria;c__Gammaproteobacteria;o__Pseudomonadales;f__Pseudomonadaceae;g__Pseudomonas_E;s__Pseudomonas_E	No Cluster Assigned	1.42939				Activated Sludge	State C	Week 1
BIN0033	58793	1	k101_32386	1163		d__Bacteria;p__Proteobacteria;c__Alphaproteobacteria;o__Rhodobacterales;f__Rhodobacteraceae;g__Paracoccus;s__	No Cluster Assigned	2.91838				Activated Sludge	State C	Week 1
BIN0033	58793	3	k101_32386	1163		d__Bacteria;p__Proteobacteria;c__Alphaproteobacteria;o__Rhodobacterales;f__Rhodobacteraceae;g__Paracoccus;s__	No Cluster Assigned	8.75515				Activated Sludge	State C	Week 1
BIN0040	54779	1	k101_32386	1163		d__Bacteria;p__Proteobacteria;c__Gammaproteobacteria;o__Burkholderiales;f__Rhodocyclaceae;g__Zoogloea;s__Zoogloea	No Cluster Assigned	3.13223				Activated Sludge	State C	Week 1
BIN0033	58793	1	k101_32386	1163		d__Bacteria;p__Proteobacteria;c__Alphaproteobacteria;o__Rhodobacterales;f__Rhodobacteraceae;g__Paracoccus;s__	No Cluster Assigned	2.91838				Activated Sludge	State C	Week 1
BIN0033	58793	1	k101_32386	1163		d__Bacteria;p__Proteobacteria;c__Alphaproteobacteria;o__Rhodobacterales;f__Rhodobacteraceae;g__Paracoccus;s__	No Cluster Assigned	2.91838				Activated Sludge	State C	Week 1
BIN0033	58793	3	k101_32386	1163		d__Bacteria;p__Proteobacteria;c__Alphaproteobacteria;o__Rhodobacterales;f__Rhodobacteraceae;g__Paracoccus;s__	No Cluster Assigned	8.75515				Activated Sludge	State C	Week 1
BIN0169	9383	1	k101_32386	1163		Unclassified	No Cluster Assigned	18.2863				Activated Sludge	State C	Week 1
BIN0033	58793	2	k101_32386	1163		d__Bacteria;p__Proteobacteria;c__Alphaproteobacteria;o__Rhodobacterales;f__Rhodobacteraceae;g__Paracoccus;s__	No Cluster Assigned	5.83677				Activated Sludge	State C	Week 1
BIN0033	58793	1	k101_32386	1163		d__Bacteria;p__Proteobacteria;c__Alphaproteobacteria;o__Rhodobacterales;f__Rhodobacteraceae;g__Paracoccus;s__	No Cluster Assigned	2.91838				Activated Sludge	State C	Week 1
BIN0033	58793	1	k101_32386	1163		d__Bacteria;p__Proteobacteria;c__Alphaproteobacteria;o__Rhodobacterales;f__Rhodobacteraceae;g__Paracoccus;s__	No Cluster Assigned	2.91838				Activated Sludge	State C	Week 1
BIN0033	58793	4	k101_32386	1163		d__Bacteria;p__Proteobacteria;c__Alphaproteobacteria;o__Rhodobacterales;f__Rhodobacteraceae;g__Paracoccus;s__	No Cluster Assigned	11.6735				Activated Sludge	State C	Week 1
BIN0033	58793	1	k101_32386	1163		d__Bacteria;p__Proteobacteria;c__Alphaproteobacteria;o__Rhodobacterales;f__Rhodobacteraceae;g__Paracoccus;s__	No Cluster Assigned	2.91838				Activated Sludge	State C	Week 1
BIN0033	58793	5	k101_32386	1163		d__Bacteria;p__Proteobacteria;c__Alphaproteobacteria;o__Rhodobacterales;f__Rhodobacteraceae;g__Paracoccus;s__	No Cluster Assigned	14.5919				Activated Sludge	State C	Week 1
BIN0033	58793	1	k101_32386	1163		d__Bacteria;p__Proteobacteria;c__Alphaproteobacteria;o__Rhodobacterales;f__Rhodobacteraceae;g__Paracoccus;s__	No Cluster Assigned	2.91838				Activated Sludge	State C	Week 1
BIN0033	58793	1	k101_32386	1163		d__Bacteria;p__Proteobacteria;c__Alphaproteobacteria;o__Rhodobacterales;f__Rhodobacteraceae;g__Paracoccus;s__	No Cluster Assigned	2.91838				Activated Sludge	State C	Week 1
BIN0033	58793	1	k101_32386	1163		d__Bacteria;p__Proteobacteria;c__Alphaproteobacteria;o__Rhodobacterales;f__Rhodobacteraceae;g__Paracoccus;s__	No Cluster Assigned	2.91838				Activated Sludge	State C	Week 1
BIN0033	58793	2	k101_32386	1163		d__Bacteria;p__Proteobacteria;c__Alphaproteobacteria;o__Rhodobacterales;f__Rhodobacteraceae;g__Paracoccus;s__	No Cluster Assigned	5.83677				Activated Sludge	State C	Week 1
BIN0033	58793	1	k101_32386	1163		d__Bacteria;p__Proteobacteria;c__Alphaproteobacteria;o__Rhodobacterales;f__Rhodobacteraceae;g__Paracoccus;s__	No Cluster Assigned	2.91838				Activated Sludge	State C	Week 1
BIN0033	58793	2	k101_32386	1163		d__Bacteria;p__Proteobacteria;c__Alphaproteobacteria;o__Rhodobacterales;f__Rhodobacteraceae;g__Paracoccus;s__	No Cluster Assigned	5.83677				Activated Sludge	State C	Week 1
BIN0033	58793	1	k101_32386	1163		d__Bacteria;p__Proteobacteria;c__Alphaproteobacteria;o__Rhodobacterales;f__Rhodobacteraceae;g__Paracoccus;s__	No Cluster Assigned	2.91838				Activated Sludge	State C	Week 1
BIN0011	144700	1	k101_32386	1163		d__Bacteria;p__Actinobacteriota;c__Actinomycetia;o__Actinomycetales;f__Actinomycetaceae;g__Ancrocorticia;s__	No Cluster Assigned	1.18577				Activated Sludge	State C	Week 1
BIN0033	58793	3	k101_32386	1163		d__Bacteria;p__Proteobacteria;c__Alphaproteobacteria;o__Rhodobacterales;f__Rhodobacteraceae;g__Paracoccus;s__	No Cluster Assigned	8.75515				Activated Sludge	State C	Week 1
BIN0033	58793	2	k101_32386	1163		d__Bacteria;p__Proteobacteria;c__Alphaproteobacteria;o__Rhodobacterales;f__Rhodobacteraceae;g__Paracoccus;s__	No Cluster Assigned	5.83677				Activated Sludge	State C	Week 1
BIN0000	256230	1	k101_32386	1163		d__Bacteria;p__Proteobacteria;c__Gammaproteobacteria;o__Pseudomonadales;f__Moraxellaceae;g__Acinetobacter;s__Acinetobacter	No Cluster Assigned	0.669635				Activated Sludge	State C	Week 1
BIN0033	58793	1	k101_32386	1163		d__Bacteria;p__Proteobacteria;c__Alphaproteobacteria;o__Rhodobacterales;f__Rhodobacteraceae;g__Paracoccus;s__	No Cluster Assigned	2.91838				Activated Sludge	State C	Week 1
BIN0033	58793	2	k101_32386	1163		d__Bacteria;p__Proteobacteria;c__Alphaproteobacteria;o__Rhodobacterales;f__Rhodobacteraceae;g__Paracoccus;s__	No Cluster Assigned	5.83677				Activated Sludge	State C	Week 1
BIN0033	58793	5	k101_32386	1163		d__Bacteria;p__Proteobacteria;c__Alphaproteobacteria;o__Rhodobacterales;f__Rhodobacteraceae;g__Paracoccus;s__	No Cluster Assigned	14.5919				Activated Sludge	State C	Week 1
BIN0033	58793	3	k101_32386	1163		d__Bacteria;p__Proteobacteria;c__Alphaproteobacteria;o__Rhodobacterales;f__Rhodobacteraceae;g__Paracoccus;s__	No Cluster Assigned	8.75515				Activated Sludge	State C	Week 1
BIN0033	58793	1	k101_32386	1163		d__Bacteria;p__Proteobacteria;c__Alphaproteobacteria;o__Rhodobacterales;f__Rhodobacteraceae;g__Paracoccus;s__	No Cluster Assigned	2.91838				Activated Sludge	State C	Week 1
BIN0033	58793	6	k101_32386	1163		d__Bacteria;p__Proteobacteria;c__Alphaproteobacteria;o__Rhodobacterales;f__Rhodobacteraceae;g__Paracoccus;s__	No Cluster Assigned	17.5103				Activated Sludge	State C	Week 1
BIN0049	58299	1	k101_32386	1163		d__Bacteria;p__Proteobacteria;c__Gammaproteobacteria;o__Burkholderiales;f__Burkholderiaceae;g__Acidovorax;s__Acidovorax	No Cluster Assigned	2.94311				Activated Sludge	State C	Week 1
BIN0033	58793	3	k101_32386	1163		d__Bacteria;p__Proteobacteria;c__Alphaproteobacteria;o__Rhodobacterales;f__Rhodobacteraceae;g__Paracoccus;s__	No Cluster Assigned	8.75515				Activated Sludge	State C	Week 1
BIN0033	58793	1	k101_32386	1163		d__Bacteria;p__Proteobacteria;c__Alphaproteobacteria;o__Rhodobacterales;f__Rhodobacteraceae;g__Paracoccus;s__	No Cluster Assigned	2.91838				Activated Sludge	State C	Week 1
BIN0000	256230	1	k101_32386	1163		d__Bacteria;p__Proteobacteria;c__Gammaproteobacteria;o__Pseudomonadales;f__Moraxellaceae;g__Acinetobacter;s__Acinetobacter	No Cluster Assigned	0.669635				Activated Sludge	State C	Week 1
BIN0061	17672	1	k101_32386	1163		Unclassified	No Cluster Assigned	9.70918				Activated Sludge	State C	Week 1
BIN0033	58793	1	k101_32386	1163		d__Bacteria;p__Proteobacteria;c__Alphaproteobacteria;o__Rhodobacterales;f__Rhodobacteraceae;g__Paracoccus;s__	No Cluster Assigned	2.91838				Activated Sludge	State C	Week 1
BIN0033	58793	1	k101_32386	1163		d__Bacteria;p__Proteobacteria;c__Alphaproteobacteria;o__Rhodobacterales;f__Rhodobacteraceae;g__Paracoccus;s__	No Cluster Assigned	2.91838				Activated Sludge	State C	Week 1
BIN0039	42981	1	k101_32386	1163		d__Bacteria;p__Proteobacteria;c__Gammaproteobacteria;o__Burkholderiales;f__Aquaspirillaceae;g__laribacter;s__laribacter	No Cluster Assigned	3.99201				Activated Sludge	State C	Week 1
BIN0033	58793	4	k101_32386	1163		d__Bacteria;p__Proteobacteria;c__Alphaproteobacteria;o__Rhodobacterales;f__Rhodobacteraceae;g__Paracoccus;s__	No Cluster Assigned	11.6735				Activated Sludge	State C	Week 1
BIN0033	58793	1	k101_32386	1163		d__Bacteria;p__Proteobacteria;c__Alphaproteobacteria;o__Rhodobacterales;f__Rhodobacteraceae;g__Paracoccus;s__	No Cluster Assigned	2.91838				Activated Sludge	State C	Week 1
BIN0119	13797	4	k101_32386	1163		Unclassified	No Cluster Assigned	49.7443				Activated Sludge	State C	Week 1
BIN0033	58793	4	k101_32386	1163		d__Bacteria;p__Proteobacteria;c__Alphaproteobacteria;o__Rhodobacterales;f__Rhodobacteraceae;g__Paracoccus;s__	No Cluster Assigned	11.6735				Activated Sludge	State C	Week 1
BIN0033	58793	3	k101_32386	1163		d__Bacteria;p__Proteobacteria;c__Alphaproteobacteria;o__Rhodobacterales;f__Rhodobacteraceae;g__Paracoccus;s__	No Cluster Assigned	8.75515				Activated Sludge	State C	Week 1
BIN0033	58793	10	k101_32386	1163		d__Bacteria;p__Proteobacteria;c__Alphaproteobacteria;o__Rhodobacterales;f__Rhodobacteraceae;g__Paracoccus;s__	No Cluster Assigned	29.1838				Activated Sludge	State C	Week 1
BIN0033	58793	1	k101_32386	1163		d__Bacteria;p__Proteobacteria;c__Alphaproteobacteria;o__Rhodobacterales;f__Rhodobacteraceae;g__Paracoccus;s__	No Cluster Assigned	2.91838				Activated Sludge	State C	Week 1
BIN0033	58793	3	k101_32386	1163		d__Bacteria;p__Proteobacteria;c__Alphaproteobacteria;o__Rhodobacterales;f__Rhodobacteraceae;g__Paracoccus;s__	No Cluster Assigned	8.75515				Activated Sludge	State C	Week 1
BIN0032	62139	1	k101_32386	1163		d__Bacteria;p__Fusobacteriota;c__Fusobacteriia;o__Fusobacteriales;f__Leptotrichiaceae;g__JAGOYM01;s__JAGOYM01	No Cluster Assigned	2.76124				Activated Sludge	State C	Week 1
BIN0033	58793	3	k101_32386	1163		d__Bacteria;p__Proteobacteria;c__Alphaproteobacteria;o__Rhodobacterales;f__Rhodobacteraceae;g__Paracoccus;s__	No Cluster Assigned	8.75515				Activated Sludge	State C	Week 1
BIN0033	58793	1	k101_32386	1163		d__Bacteria;p__Proteobacteria;c__Alphaproteobacteria;o__Rhodobacterales;f__Rhodobacteraceae;g__Paracoccus;s__	No Cluster Assigned	2.91838				Activated Sludge	State C	Week 1
BIN0169	9383	1	k101_32386	1163		Unclassified	No Cluster Assigned	18.2863				Activated Sludge	State C	Week 1
BIN0019	121423	1	k101_32386	1163		d__Bacteria;p__Proteobacteria;c__Gammaproteobacteria;o__Burkholderiales;f__Burkholderiaceae;g__Rubrivivax;s__	No Cluster Assigned	1.41308				Activated Sludge	State C	Week 1
BIN0006	201157	1	k101_32386	1163		d__Bacteria;p__Proteobacteria;c__Gammaproteobacteria;o__Burkholderiales;f__Burkholderiaceae;g__CTSOIL-112;s__	No Cluster Assigned	0.852968				Activated Sludge	State C	Week 1
BIN0033	58793	1	k101_32386	1163		d__Bacteria;p__Proteobacteria;c__Alphaproteobacteria;o__Rhodobacterales;f__Rhodobacteraceae;g__Paracoccus;s__	No Cluster Assigned	2.91838				Activated Sludge	State C	Week 1
BIN0033	58793	4	k101_32386	1163		d__Bacteria;p__Proteobacteria;c__Alphaproteobacteria;o__Rhodobacterales;f__Rhodobacteraceae;g__Paracoccus;s__	No Cluster Assigned	11.6735				Activated Sludge	State C	Week 1
BIN0033	58793	9	k101_32386	1163		d__Bacteria;p__Proteobacteria;c__Alphaproteobacteria;o__Rhodobacterales;f__Rhodobacteraceae;g__Paracoccus;s__	No Cluster Assigned	26.2655				Activated Sludge	State C	Week 1
BIN0119	13797	3	k101_32386	1163		Unclassified	No Cluster Assigned	37.3082				Activated Sludge	State C	Week 1
BIN0033	58793	2	k101_32386	1163		d__Bacteria;p__Proteobacteria;c__Alphaproteobacteria;o__Rhodobacterales;f__Rhodobacteraceae;g__Paracoccus;s__	No Cluster Assigned	5.83677				Activated Sludge	State C	Week 1
BIN0169	9383	2	k101_32386	1163		Unclassified	No Cluster Assigned	36.5726				Activated Sludge	State C	Week 1
BIN0033	58793	1	k101_32386	1163		d__Bacteria;p__Proteobacteria;c__Alphaproteobacteria;o__Rhodobacterales;f__Rhodobacteraceae;g__Paracoccus;s__	No Cluster Assigned	2.91838				Activated Sludge	State C	Week 1
BIN0033	58793	2	k101_32386	1163		d__Bacteria;p__Proteobacteria;c__Alphaproteobacteria;o__Rhodobacterales;f__Rhodobacteraceae;g__Paracoccus;s__	No Cluster Assigned	5.83677				Activated Sludge	State C	Week 1
BIN0033	58793	2	k101_32386	1163		d__Bacteria;p__Proteobacteria;c__Alphaproteobacteria;o__Rhodobacterales;f__Rhodobacteraceae;g__Paracoccus;s__	No Cluster Assigned	5.83677				Activated Sludge	State C	Week 1
BIN0044	75435	1	k101_32386	1163		d__Bacteria;p__Proteobacteria;c__Alphaproteobacteria;o__Rhizobiales;f__Beijerinckiaceae;g__Microvirga;s__	No Cluster Assigned	2.27455				Activated Sludge	State C	Week 1
BIN0119	13797	2	k101_32386	1163		Unclassified	No Cluster Assigned	24.8722				Activated Sludge	State C	Week 1
BIN0033	58793	3	k101_32386	1163		d__Bacteria;p__Proteobacteria;c__Alphaproteobacteria;o__Rhodobacterales;f__Rhodobacteraceae;g__Paracoccus;s__	No Cluster Assigned	8.75515				Activated Sludge	State C	Week 1
BIN0032	62139	1	k101_32386	1163		d__Bacteria;p__Fusobacteriota;c__Fusobacteriia;o__Fusobacteriales;f__Leptotrichiaceae;g__JAGOYM01;s__JAGOYM01	No Cluster Assigned	2.76124				Activated Sludge	State C	Week 1
BIN0169	9383	1	k101_32386	1163		Unclassified	No Cluster Assigned	18.2863				Activated Sludge	State C	Week 1
BIN0119	13797	7	k101_32386	1163		Unclassified	No Cluster Assigned	87.0525				Activated Sludge	State C	Week 1
BIN0033	58793	1	k101_32386	1163		d__Bacteria;p__Proteobacteria;c__Alphaproteobacteria;o__Rhodobacterales;f__Rhodobacteraceae;g__Paracoccus;s__	No Cluster Assigned	2.91838				Activated Sludge	State C	Week 1
BIN0169	9383	3	k101_32386	1163		Unclassified	No Cluster Assigned	54.859				Activated Sludge	State C	Week 1
BIN0033	58793	1	k101_32386	1163		d__Bacteria;p__Proteobacteria;c__Alphaproteobacteria;o__Rhodobacterales;f__Rhodobacteraceae;g__Paracoccus;s__	No Cluster Assigned	2.91838				Activated Sludge	State C	Week 1
BIN0033	58793	5	k101_32386	1163		d__Bacteria;p__Proteobacteria;c__Alphaproteobacteria;o__Rhodobacterales;f__Rhodobacteraceae;g__Paracoccus;s__	No Cluster Assigned	14.5919				Activated Sludge	State C	Week 1
BIN0033	58793	1	k101_32386	1163		d__Bacteria;p__Proteobacteria;c__Alphaproteobacteria;o__Rhodobacterales;f__Rhodobacteraceae;g__Paracoccus;s__	No Cluster Assigned	2.91838				Activated Sludge	State C	Week 1
BIN0033	58793	1	k101_32386	1163		d__Bacteria;p__Proteobacteria;c__Alphaproteobacteria;o__Rhodobacterales;f__Rhodobacteraceae;g__Paracoccus;s__	No Cluster Assigned	2.91838				Activated Sludge	State C	Week 1
BIN0033	58793	1	k101_32386	1163		d__Bacteria;p__Proteobacteria;c__Alphaproteobacteria;o__Rhodobacterales;f__Rhodobacteraceae;g__Paracoccus;s__	No Cluster Assigned	2.91838				Activated Sludge	State C	Week 1
BIN0033	58793	3	k101_32386	1163		d__Bacteria;p__Proteobacteria;c__Alphaproteobacteria;o__Rhodobacterales;f__Rhodobacteraceae;g__Paracoccus;s__	No Cluster Assigned	8.75515				Activated Sludge	State C	Week 1
BIN0033	58793	3	k101_32386	1163		d__Bacteria;p__Proteobacteria;c__Alphaproteobacteria;o__Rhodobacterales;f__Rhodobacteraceae;g__Paracoccus;s__	No Cluster Assigned	8.75515				Activated Sludge	State C	Week 1
BIN0119	13797	1	k101_32386	1163		Unclassified	No Cluster Assigned	12.4361				Activated Sludge	State C	Week 1
BIN0033	58793	2	k101_32386	1163		d__Bacteria;p__Proteobacteria;c__Alphaproteobacteria;o__Rhodobacterales;f__Rhodobacteraceae;g__Paracoccus;s__	No Cluster Assigned	5.83677				Activated Sludge	State C	Week 1
BIN0033	58793	1	k101_32386	1163		d__Bacteria;p__Proteobacteria;c__Alphaproteobacteria;o__Rhodobacterales;f__Rhodobacteraceae;g__Paracoccus;s__	No Cluster Assigned	2.91838				Activated Sludge	State C	Week 1
BIN0033	58793	1	k101_32386	1163		d__Bacteria;p__Proteobacteria;c__Alphaproteobacteria;o__Rhodobacterales;f__Rhodobacteraceae;g__Paracoccus;s__	No Cluster Assigned	2.91838				Activated Sludge	State C	Week 1
BIN0033	58793	1	k101_32386	1163		d__Bacteria;p__Proteobacteria;c__Alphaproteobacteria;o__Rhodobacterales;f__Rhodobacteraceae;g__Paracoccus;s__	No Cluster Assigned	2.91838				Activated Sludge	State C	Week 1
BIN0119	13797	1	k101_32386	1163		Unclassified	No Cluster Assigned	12.4361				Activated Sludge	State C	Week 1
BIN0033	58793	5	k101_32386	1163		d__Bacteria;p__Proteobacteria;c__Alphaproteobacteria;o__Rhodobacterales;f__Rhodobacteraceae;g__Paracoccus;s__	No Cluster Assigned	14.5919				Activated Sludge	State C	Week 1
BIN0033	58793	4	k101_32386	1163		d__Bacteria;p__Proteobacteria;c__Alphaproteobacteria;o__Rhodobacterales;f__Rhodobacteraceae;g__Paracoccus;s__	No Cluster Assigned	11.6735				Activated Sludge	State C	Week 1
BIN0033	58793	1	k101_32386	1163		d__Bacteria;p__Proteobacteria;c__Alphaproteobacteria;o__Rhodobacterales;f__Rhodobacteraceae;g__Paracoccus;s__	No Cluster Assigned	2.91838				Activated Sludge	State C	Week 1
BIN0033	58793	3	k101_32386	1163		d__Bacteria;p__Proteobacteria;c__Alphaproteobacteria;o__Rhodobacterales;f__Rhodobacteraceae;g__Paracoccus;s__	No Cluster Assigned	8.75515				Activated Sludge	State C	Week 1
BIN0033	58793	1	k101_32386	1163		d__Bacteria;p__Proteobacteria;c__Alphaproteobacteria;o__Rhodobacterales;f__Rhodobacteraceae;g__Paracoccus;s__	No Cluster Assigned	2.91838				Activated Sludge	State C	Week 1
BIN0050	39902	1	k101_32386	1163		d__Bacteria;p__Proteobacteria;c__Gammaproteobacteria;o__Burkholderiales;f__Burkholderiaceae;g__Acidovorax;s__Acidovorax	No Cluster Assigned	4.30005				Activated Sludge	State C	Week 1
BIN0033	58793	5	k101_32386	1163		d__Bacteria;p__Proteobacteria;c__Alphaproteobacteria;o__Rhodobacterales;f__Rhodobacteraceae;g__Paracoccus;s__	No Cluster Assigned	14.5919				Activated Sludge	State C	Week 1
BIN0033	58793	1	k101_32386	1163		d__Bacteria;p__Proteobacteria;c__Alphaproteobacteria;o__Rhodobacterales;f__Rhodobacteraceae;g__Paracoccus;s__	No Cluster Assigned	2.91838				Activated Sludge	State C	Week 1
BIN0033	58793	1	k101_32386	1163		d__Bacteria;p__Proteobacteria;c__Alphaproteobacteria;o__Rhodobacterales;f__Rhodobacteraceae;g__Paracoccus;s__	No Cluster Assigned	2.91838				Activated Sludge	State C	Week 1
BIN0011	144700	1	k101_32386	1163		d__Bacteria;p__Actinobacteriota;c__Actinomycetia;o__Actinomycetales;f__Actinomycetaceae;g__Ancrocorticia;s__	No Cluster Assigned	1.18577				Activated Sludge	State C	Week 1
BIN0033	58793	5	k101_32386	1163		d__Bacteria;p__Proteobacteria;c__Alphaproteobacteria;o__Rhodobacterales;f__Rhodobacteraceae;g__Paracoccus;s__	No Cluster Assigned	14.5919				Activated Sludge	State C	Week 1
BIN0033	58793	1	k101_32386	1163		d__Bacteria;p__Proteobacteria;c__Alphaproteobacteria;o__Rhodobacterales;f__Rhodobacteraceae;g__Paracoccus;s__	No Cluster Assigned	2.91838				Activated Sludge	State C	Week 1
BIN0033	58793	3	k101_32386	1163		d__Bacteria;p__Proteobacteria;c__Alphaproteobacteria;o__Rhodobacterales;f__Rhodobacteraceae;g__Paracoccus;s__	No Cluster Assigned	8.75515				Activated Sludge	State C	Week 1
BIN0033	58793	1	k101_32386	1163		d__Bacteria;p__Proteobacteria;c__Alphaproteobacteria;o__Rhodobacterales;f__Rhodobacteraceae;g__Paracoccus;s__	No Cluster Assigned	2.91838				Activated Sludge	State C	Week 1
BIN0033	58793	4	k101_32386	1163		d__Bacteria;p__Proteobacteria;c__Alphaproteobacteria;o__Rhodobacterales;f__Rhodobacteraceae;g__Paracoccus;s__	No Cluster Assigned	11.6735				Activated Sludge	State C	Week 1
BIN0169	9383	1	k101_32386	1163		Unclassified	No Cluster Assigned	18.2863				Activated Sludge	State C	Week 1
BIN0075	15515	1	k101_32386	1163		Unclassified	No Cluster Assigned	11.059				Activated Sludge	State C	Week 1
BIN0119	13797	1	k101_32386	1163		Unclassified	No Cluster Assigned	12.4361				Activated Sludge	State C	Week 1
BIN0033	58793	2	k101_32386	1163		d__Bacteria;p__Proteobacteria;c__Alphaproteobacteria;o__Rhodobacterales;f__Rhodobacteraceae;g__Paracoccus;s__	No Cluster Assigned	5.83677				Activated Sludge	State C	Week 1
BIN0033	58793	2	k101_32386	1163		d__Bacteria;p__Proteobacteria;c__Alphaproteobacteria;o__Rhodobacterales;f__Rhodobacteraceae;g__Paracoccus;s__	No Cluster Assigned	5.83677				Activated Sludge	State C	Week 1
BIN0033	58793	4	k101_32386	1163		d__Bacteria;p__Proteobacteria;c__Alphaproteobacteria;o__Rhodobacterales;f__Rhodobacteraceae;g__Paracoccus;s__	No Cluster Assigned	11.6735				Activated Sludge	State C	Week 1
BIN0033	58793	2	k101_32386	1163		d__Bacteria;p__Proteobacteria;c__Alphaproteobacteria;o__Rhodobacterales;f__Rhodobacteraceae;g__Paracoccus;s__	No Cluster Assigned	5.83677				Activated Sludge	State C	Week 1
BIN0119	13797	1	k101_32386	1163		Unclassified	No Cluster Assigned	12.4361				Activated Sludge	State C	Week 1
BIN0033	58793	3	k101_32386	1163		d__Bacteria;p__Proteobacteria;c__Alphaproteobacteria;o__Rhodobacterales;f__Rhodobacteraceae;g__Paracoccus;s__	No Cluster Assigned	8.75515				Activated Sludge	State C	Week 1
BIN0019	121423	1	k101_32386	1163		d__Bacteria;p__Proteobacteria;c__Gammaproteobacteria;o__Burkholderiales;f__Burkholderiaceae;g__Rubrivivax;s__	No Cluster Assigned	1.41308				Activated Sludge	State C	Week 1
BIN0033	58793	3	k101_32386	1163		d__Bacteria;p__Proteobacteria;c__Alphaproteobacteria;o__Rhodobacterales;f__Rhodobacteraceae;g__Paracoccus;s__	No Cluster Assigned	8.75515				Activated Sludge	State C	Week 1
BIN0025	84807	1	k101_32386	1163		d__Bacteria;p__Campylobacterota;c__Campylobacteria;o__Campylobacterales;f__Arcobacteraceae;g__Aliarcobacter;s__Aliarcobacter	No Cluster Assigned	2.02319				Activated Sludge	State C	Week 1
BIN0025	84807	1	k101_32386	1163		d__Bacteria;p__Campylobacterota;c__Campylobacteria;o__Campylobacterales;f__Arcobacteraceae;g__Aliarcobacter;s__Aliarcobacter	No Cluster Assigned	2.02319				Activated Sludge	State C	Week 1
BIN0040	54779	1	k101_32386	1163		d__Bacteria;p__Proteobacteria;c__Gammaproteobacteria;o__Burkholderiales;f__Rhodocyclaceae;g__Zoogloea;s__Zoogloea	No Cluster Assigned	3.13223				Activated Sludge	State C	Week 1
BIN0033	58793	4	k101_32386	1163		d__Bacteria;p__Proteobacteria;c__Alphaproteobacteria;o__Rhodobacterales;f__Rhodobacteraceae;g__Paracoccus;s__	No Cluster Assigned	11.6735				Activated Sludge	State C	Week 1
BIN0033	58793	4	k101_32386	1163		d__Bacteria;p__Proteobacteria;c__Alphaproteobacteria;o__Rhodobacterales;f__Rhodobacteraceae;g__Paracoccus;s__	No Cluster Assigned	11.6735				Activated Sludge	State C	Week 1
BIN0033	58793	1	k101_32386	1163		d__Bacteria;p__Proteobacteria;c__Alphaproteobacteria;o__Rhodobacterales;f__Rhodobacteraceae;g__Paracoccus;s__	No Cluster Assigned	2.91838				Activated Sludge	State C	Week 1
BIN0033	58793	4	k101_32386	1163		d__Bacteria;p__Proteobacteria;c__Alphaproteobacteria;o__Rhodobacterales;f__Rhodobacteraceae;g__Paracoccus;s__	No Cluster Assigned	11.6735				Activated Sludge	State C	Week 1
BIN0033	58793	2	k101_32386	1163		d__Bacteria;p__Proteobacteria;c__Alphaproteobacteria;o__Rhodobacterales;f__Rhodobacteraceae;g__Paracoccus;s__	No Cluster Assigned	5.83677				Activated Sludge	State C	Week 1
BIN0033	58793	2	k101_32386	1163		d__Bacteria;p__Proteobacteria;c__Alphaproteobacteria;o__Rhodobacterales;f__Rhodobacteraceae;g__Paracoccus;s__	No Cluster Assigned	5.83677				Activated Sludge	State C	Week 1
BIN0033	58793	2	k101_32386	1163		d__Bacteria;p__Proteobacteria;c__Alphaproteobacteria;o__Rhodobacterales;f__Rhodobacteraceae;g__Paracoccus;s__	No Cluster Assigned	5.83677				Activated Sludge	State C	Week 1
BIN0033	58793	4	k101_32386	1163		d__Bacteria;p__Proteobacteria;c__Alphaproteobacteria;o__Rhodobacterales;f__Rhodobacteraceae;g__Paracoccus;s__	No Cluster Assigned	11.6735				Activated Sludge	State C	Week 1
BIN0033	58793	3	k101_32386	1163		d__Bacteria;p__Proteobacteria;c__Alphaproteobacteria;o__Rhodobacterales;f__Rhodobacteraceae;g__Paracoccus;s__	No Cluster Assigned	8.75515				Activated Sludge	State C	Week 1
BIN0033	58793	3	k101_32386	1163		d__Bacteria;p__Proteobacteria;c__Alphaproteobacteria;o__Rhodobacterales;f__Rhodobacteraceae;g__Paracoccus;s__	No Cluster Assigned	8.75515				Activated Sludge	State C	Week 1
BIN0033	58793	3	k101_32386	1163		d__Bacteria;p__Proteobacteria;c__Alphaproteobacteria;o__Rhodobacterales;f__Rhodobacteraceae;g__Paracoccus;s__	No Cluster Assigned	8.75515				Activated Sludge	State C	Week 1
BIN0033	58793	1	k101_32386	1163		d__Bacteria;p__Proteobacteria;c__Alphaproteobacteria;o__Rhodobacterales;f__Rhodobacteraceae;g__Paracoccus;s__	No Cluster Assigned	2.91838				Activated Sludge	State C	Week 1
BIN0033	58793	1	k101_32386	1163		d__Bacteria;p__Proteobacteria;c__Alphaproteobacteria;o__Rhodobacterales;f__Rhodobacteraceae;g__Paracoccus;s__	No Cluster Assigned	2.91838				Activated Sludge	State C	Week 1
BIN0033	58793	1	k101_32386	1163		d__Bacteria;p__Proteobacteria;c__Alphaproteobacteria;o__Rhodobacterales;f__Rhodobacteraceae;g__Paracoccus;s__	No Cluster Assigned	2.91838				Activated Sludge	State C	Week 1
BIN0033	58793	1	k101_32386	1163		d__Bacteria;p__Proteobacteria;c__Alphaproteobacteria;o__Rhodobacterales;f__Rhodobacteraceae;g__Paracoccus;s__	No Cluster Assigned	2.91838				Activated Sludge	State C	Week 1
BIN0033	58793	1	k101_32386	1163		d__Bacteria;p__Proteobacteria;c__Alphaproteobacteria;o__Rhodobacterales;f__Rhodobacteraceae;g__Paracoccus;s__	No Cluster Assigned	2.91838				Activated Sludge	State C	Week 1
BIN0033	58793	5	k101_32386	1163		d__Bacteria;p__Proteobacteria;c__Alphaproteobacteria;o__Rhodobacterales;f__Rhodobacteraceae;g__Paracoccus;s__	No Cluster Assigned	14.5919				Activated Sludge	State C	Week 1
BIN0033	58793	1	k101_32386	1163		d__Bacteria;p__Proteobacteria;c__Alphaproteobacteria;o__Rhodobacterales;f__Rhodobacteraceae;g__Paracoccus;s__	No Cluster Assigned	2.91838				Activated Sludge	State C	Week 1
BIN0033	58793	1	k101_32386	1163		d__Bacteria;p__Proteobacteria;c__Alphaproteobacteria;o__Rhodobacterales;f__Rhodobacteraceae;g__Paracoccus;s__	No Cluster Assigned	2.91838				Activated Sludge	State C	Week 1
BIN0038	89775	1	k101_32386	1163		d__Bacteria;p__Proteobacteria;c__Alphaproteobacteria;o__Rhizobiales;f__Pleomorphomonadaceae;g__Pleomorphomonas;s__	No Cluster Assigned	1.91123				Activated Sludge	State C	Week 1
BIN0033	58793	3	k101_32386	1163		d__Bacteria;p__Proteobacteria;c__Alphaproteobacteria;o__Rhodobacterales;f__Rhodobacteraceae;g__Paracoccus;s__	No Cluster Assigned	8.75515				Activated Sludge	State C	Week 1
BIN0119	13797	2	k101_32386	1163		Unclassified	No Cluster Assigned	24.8722				Activated Sludge	State C	Week 1
BIN0033	58793	8	k101_32386	1163		d__Bacteria;p__Proteobacteria;c__Alphaproteobacteria;o__Rhodobacterales;f__Rhodobacteraceae;g__Paracoccus;s__	No Cluster Assigned	23.3471				Activated Sludge	State C	Week 1
BIN0050	39902	1	k101_32386	1163		d__Bacteria;p__Proteobacteria;c__Gammaproteobacteria;o__Burkholderiales;f__Burkholderiaceae;g__Acidovorax;s__Acidovorax	No Cluster Assigned	4.30005				Activated Sludge	State C	Week 1
BIN0033	58793	2	k101_32386	1163		d__Bacteria;p__Proteobacteria;c__Alphaproteobacteria;o__Rhodobacterales;f__Rhodobacteraceae;g__Paracoccus;s__	No Cluster Assigned	5.83677				Activated Sludge	State C	Week 1
BIN0033	58793	3	k101_32386	1163		d__Bacteria;p__Proteobacteria;c__Alphaproteobacteria;o__Rhodobacterales;f__Rhodobacteraceae;g__Paracoccus;s__	No Cluster Assigned	8.75515				Activated Sludge	State C	Week 1
BIN0037	81258	1	k101_32386	1163		d__Bacteria;p__Actinobacteriota;c__Actinomycetia;o__Propionibacteriales;f__Propionibacteriaceae;g__Brooklawnia;s__	No Cluster Assigned	2.11155				Activated Sludge	State C	Week 1
BIN0033	58793	1	k101_32386	1163		d__Bacteria;p__Proteobacteria;c__Alphaproteobacteria;o__Rhodobacterales;f__Rhodobacteraceae;g__Paracoccus;s__	No Cluster Assigned	2.91838				Activated Sludge	State C	Week 1
BIN0033	58793	2	k101_32386	1163		d__Bacteria;p__Proteobacteria;c__Alphaproteobacteria;o__Rhodobacterales;f__Rhodobacteraceae;g__Paracoccus;s__	No Cluster Assigned	5.83677				Activated Sludge	State C	Week 1
BIN0004	185330	1	k101_32386	1163		d__Bacteria;p__Proteobacteria;c__Gammaproteobacteria;o__Burkholderiales;f__Rhodocyclaceae;g__Propionivibrio;s__	No Cluster Assigned	0.925811				Activated Sludge	State C	Week 1
BIN0004	185330	1	k101_32386	1163		d__Bacteria;p__Proteobacteria;c__Gammaproteobacteria;o__Burkholderiales;f__Rhodocyclaceae;g__Propionivibrio;s__	No Cluster Assigned	0.925811				Activated Sludge	State C	Week 1
BIN0119	13797	1	k101_32386	1163		Unclassified	No Cluster Assigned	12.4361				Activated Sludge	State C	Week 1
BIN0033	58793	1	k101_32386	1163		d__Bacteria;p__Proteobacteria;c__Alphaproteobacteria;o__Rhodobacterales;f__Rhodobacteraceae;g__Paracoccus;s__	No Cluster Assigned	2.91838				Activated Sludge	State C	Week 1
BIN0013	85241	1	k101_32386	1163		d__Bacteria;p__Proteobacteria;c__Gammaproteobacteria;o__Burkholderiales;f__Burkholderiaceae;g__Comamonas;s__Comamonas	No Cluster Assigned	2.01289				Activated Sludge	State C	Week 1
BIN0169	9383	2	k101_32386	1163		Unclassified	No Cluster Assigned	36.5726				Activated Sludge	State C	Week 1
BIN0033	58793	3	k101_32386	1163		d__Bacteria;p__Proteobacteria;c__Alphaproteobacteria;o__Rhodobacterales;f__Rhodobacteraceae;g__Paracoccus;s__	No Cluster Assigned	8.75515				Activated Sludge	State C	Week 1
BIN0051	22047	1	k101_32386	1163		Unclassified	No Cluster Assigned	7.78249				Activated Sludge	State C	Week 1
BIN0033	58793	1	k101_32386	1163		d__Bacteria;p__Proteobacteria;c__Alphaproteobacteria;o__Rhodobacterales;f__Rhodobacteraceae;g__Paracoccus;s__	No Cluster Assigned	2.91838				Activated Sludge	State C	Week 1
BIN0033	58793	2	k101_32386	1163		d__Bacteria;p__Proteobacteria;c__Alphaproteobacteria;o__Rhodobacterales;f__Rhodobacteraceae;g__Paracoccus;s__	No Cluster Assigned	5.83677				Activated Sludge	State C	Week 1
BIN0059	31055	1	k101_32386	1163		d__Bacteria;p__Proteobacteria;c__Gammaproteobacteria;o__Burkholderiales;f__Rhodocyclaceae;g__Azonexus;s__Azonexus	No Cluster Assigned	5.52505				Activated Sludge	State C	Week 1
BIN0033	58793	2	k101_32386	1163		d__Bacteria;p__Proteobacteria;c__Alphaproteobacteria;o__Rhodobacterales;f__Rhodobacteraceae;g__Paracoccus;s__	No Cluster Assigned	5.83677				Activated Sludge	State C	Week 1
BIN0033	58793	3	k101_32386	1163		d__Bacteria;p__Proteobacteria;c__Alphaproteobacteria;o__Rhodobacterales;f__Rhodobacteraceae;g__Paracoccus;s__	No Cluster Assigned	8.75515				Activated Sludge	State C	Week 1
BIN0033	58793	1	k101_32386	1163		d__Bacteria;p__Proteobacteria;c__Alphaproteobacteria;o__Rhodobacterales;f__Rhodobacteraceae;g__Paracoccus;s__	No Cluster Assigned	2.91838				Activated Sludge	State C	Week 1
BIN0033	58793	3	k101_32386	1163		d__Bacteria;p__Proteobacteria;c__Alphaproteobacteria;o__Rhodobacterales;f__Rhodobacteraceae;g__Paracoccus;s__	No Cluster Assigned	8.75515				Activated Sludge	State C	Week 1
BIN0033	58793	3	k101_32386	1163		d__Bacteria;p__Proteobacteria;c__Alphaproteobacteria;o__Rhodobacterales;f__Rhodobacteraceae;g__Paracoccus;s__	No Cluster Assigned	8.75515				Activated Sludge	State C	Week 1
BIN0027	63550	1	k101_32386	1163		d__Bacteria;p__Actinobacteriota;c__Actinomycetia;o__Propionibacteriales;f__Propionibacteriaceae;g__Brevilactibacter;s__Brevilactibacter	No Cluster Assigned	2.69993				Activated Sludge	State C	Week 1
BIN0033	58793	3	k101_32386	1163		d__Bacteria;p__Proteobacteria;c__Alphaproteobacteria;o__Rhodobacterales;f__Rhodobacteraceae;g__Paracoccus;s__	No Cluster Assigned	8.75515				Activated Sludge	State C	Week 1
BIN0013	85241	1	k101_32386	1163		d__Bacteria;p__Proteobacteria;c__Gammaproteobacteria;o__Burkholderiales;f__Burkholderiaceae;g__Comamonas;s__Comamonas	No Cluster Assigned	2.01289				Activated Sludge	State C	Week 1
BIN0033	58793	3	k101_32386	1163		d__Bacteria;p__Proteobacteria;c__Alphaproteobacteria;o__Rhodobacterales;f__Rhodobacteraceae;g__Paracoccus;s__	No Cluster Assigned	8.75515				Activated Sludge	State C	Week 1
BIN0033	58793	1	k101_32386	1163		d__Bacteria;p__Proteobacteria;c__Alphaproteobacteria;o__Rhodobacterales;f__Rhodobacteraceae;g__Paracoccus;s__	No Cluster Assigned	2.91838				Activated Sludge	State C	Week 1
BIN0033	58793	1	k101_32386	1163		d__Bacteria;p__Proteobacteria;c__Alphaproteobacteria;o__Rhodobacterales;f__Rhodobacteraceae;g__Paracoccus;s__	No Cluster Assigned	2.91838				Activated Sludge	State C	Week 1
BIN0169	9383	1	k101_32386	1163		Unclassified	No Cluster Assigned	18.2863				Activated Sludge	State C	Week 1
BIN0033	58793	1	k101_32386	1163		d__Bacteria;p__Proteobacteria;c__Alphaproteobacteria;o__Rhodobacterales;f__Rhodobacteraceae;g__Paracoccus;s__	No Cluster Assigned	2.91838				Activated Sludge	State C	Week 1
BIN0033	58793	1	k101_32386	1163		d__Bacteria;p__Proteobacteria;c__Alphaproteobacteria;o__Rhodobacterales;f__Rhodobacteraceae;g__Paracoccus;s__	No Cluster Assigned	2.91838				Activated Sludge	State C	Week 1
BIN0033	58793	1	k101_32386	1163		d__Bacteria;p__Proteobacteria;c__Alphaproteobacteria;o__Rhodobacterales;f__Rhodobacteraceae;g__Paracoccus;s__	No Cluster Assigned	2.91838				Activated Sludge	State C	Week 1
BIN0033	58793	2	k101_32386	1163		d__Bacteria;p__Proteobacteria;c__Alphaproteobacteria;o__Rhodobacterales;f__Rhodobacteraceae;g__Paracoccus;s__	No Cluster Assigned	5.83677				Activated Sludge	State C	Week 1
BIN0050	39902	1	k101_32867	1786		d__Bacteria;p__Proteobacteria;c__Gammaproteobacteria;o__Burkholderiales;f__Burkholderiaceae;g__Acidovorax;s__Acidovorax	No Cluster Assigned	2.80009				Activated Sludge	State C	Week 1
BIN0140	6904	1	k101_32867	1786		Unclassified	No Cluster Assigned	16.1832				Activated Sludge	State C	Week 1
BIN0047	41560	1	k101_32867	1786		Unclassified	No Cluster Assigned	2.68838				Activated Sludge	State C	Week 1
BIN0019	121423	1	k101_32867	1786		d__Bacteria;p__Proteobacteria;c__Gammaproteobacteria;o__Burkholderiales;f__Burkholderiaceae;g__Rubrivivax;s__	No Cluster Assigned	0.920164				Activated Sludge	State C	Week 1
BIN0045	57635	1	k101_32867	1786		d__Bacteria;p__Proteobacteria;c__Gammaproteobacteria;o__Burkholderiales;f__Burkholderiaceae;g__Acidovorax;s__Acidovorax	No Cluster Assigned	1.93856				Activated Sludge	State C	Week 1
BIN0050	39902	1	k101_32867	1786		d__Bacteria;p__Proteobacteria;c__Gammaproteobacteria;o__Burkholderiales;f__Burkholderiaceae;g__Acidovorax;s__Acidovorax	No Cluster Assigned	2.80009				Activated Sludge	State C	Week 1
BIN0010	99924	1	k101_49378	42033		d__Bacteria;p__Bacteroidota;c__Bacteroidia;o__Flavobacteriales;f__Weeksellaceae;g__Cloacibacterium;s__	No Cluster Assigned	0.0475103				Activated Sludge	State C	Week 1
BIN0010	99924	1	k101_380291	5072		d__Bacteria;p__Bacteroidota;c__Bacteroidia;o__Flavobacteriales;f__Weeksellaceae;g__Cloacibacterium;s__	No Cluster Assigned	0.39373				Activated Sludge	State C	Week 1
BIN0059	31055	1	k101_683234	1239		d__Bacteria;p__Proteobacteria;c__Gammaproteobacteria;o__Burkholderiales;f__Rhodocyclaceae;g__Azonexus;s__Azonexus	21	5.18615				Activated Sludge	State C	Week 1
BIN0065	12781	1	k101_224604	1053		Unclassified	5	14.827				Activated Sludge	State C	Week 1
BIN0055	36816	1	k101_33060	1229		d__Bacteria;p__Actinobacteriota;c__Actinomycetia;o__Actinomycetales;f__Microbacteriaceae;g__Microbacterium;s__Microbacterium	No Cluster Assigned	4.41021				Activated Sludge	State C	Week 1
BIN0188	4217	1	k101_33060	1229		Unclassified	No Cluster Assigned	38.5028				Activated Sludge	State C	Week 1
BIN0018	86964	4	k101_33060	1229		d__Bacteria;p__Actinobacteriota;c__Actinomycetia;o__Actinomycetales;f__Microbacteriaceae;g__Microbacterium;s__Microbacterium	No Cluster Assigned	7.46821				Activated Sludge	State C	Week 1
BIN0144	8964	1	k101_33060	1229		Unclassified	No Cluster Assigned	18.1132				Activated Sludge	State C	Week 1
BIN0037	81258	4	k101_33060	1229		d__Bacteria;p__Actinobacteriota;c__Actinomycetia;o__Propionibacteriales;f__Propionibacteriaceae;g__Brooklawnia;s__	No Cluster Assigned	7.99263				Activated Sludge	State C	Week 1
BIN0018	86964	1	k101_33060	1229		d__Bacteria;p__Actinobacteriota;c__Actinomycetia;o__Actinomycetales;f__Microbacteriaceae;g__Microbacterium;s__Microbacterium	No Cluster Assigned	1.86705				Activated Sludge	State C	Week 1
BIN0183	2533	1	k101_33060	1229		Unclassified	No Cluster Assigned	64.1004				Activated Sludge	State C	Week 1
BIN0018	86964	1	k101_33060	1229		d__Bacteria;p__Actinobacteriota;c__Actinomycetia;o__Actinomycetales;f__Microbacteriaceae;g__Microbacterium;s__Microbacterium	No Cluster Assigned	1.86705				Activated Sludge	State C	Week 1
BIN0037	81258	1	k101_33060	1229		d__Bacteria;p__Actinobacteriota;c__Actinomycetia;o__Propionibacteriales;f__Propionibacteriaceae;g__Brooklawnia;s__	No Cluster Assigned	1.99816				Activated Sludge	State C	Week 1
BIN0009	120038	1	k101_33060	1229		d__Bacteria;p__Proteobacteria;c__Gammaproteobacteria;o__Pseudomonadales;f__Pseudomonadaceae;g__Pseudomonas_E;s__Pseudomonas_E	No Cluster Assigned	1.35262				Activated Sludge	State C	Week 1
BIN0023	89928	1	k101_683234	1239		d__Bacteria;p__Proteobacteria;c__Gammaproteobacteria;o__Burkholderiales;f__Rhodocyclaceae;g__Propionivibrio;s__	21	1.79094				Activated Sludge	State C	Week 1
BIN0000	256230	1	k101_345431	1447		d__Bacteria;p__Proteobacteria;c__Gammaproteobacteria;o__Pseudomonadales;f__Moraxellaceae;g__Acinetobacter;s__Acinetobacter	2	0.538207				Activated Sludge	State C	Week 1
BIN0000	256230	1	k101_363175	1056		d__Bacteria;p__Proteobacteria;c__Gammaproteobacteria;o__Pseudomonadales;f__Moraxellaceae;g__Acinetobacter;s__Acinetobacter	No Cluster Assigned	0.737486				Activated Sludge	State C	Week 1
BIN0033	58793	2	k101_33450	1791		d__Bacteria;p__Proteobacteria;c__Alphaproteobacteria;o__Rhodobacterales;f__Rhodobacteraceae;g__Paracoccus;s__	No Cluster Assigned	3.79015				Activated Sludge	State C	Week 1
BIN0033	58793	1	k101_33450	1791		d__Bacteria;p__Proteobacteria;c__Alphaproteobacteria;o__Rhodobacterales;f__Rhodobacteraceae;g__Paracoccus;s__	No Cluster Assigned	1.89508				Activated Sludge	State C	Week 1
BIN0019	121423	1	k101_33450	1791		d__Bacteria;p__Proteobacteria;c__Gammaproteobacteria;o__Burkholderiales;f__Burkholderiaceae;g__Rubrivivax;s__	No Cluster Assigned	0.917595				Activated Sludge	State C	Week 1
BIN0041	62501	1	k101_33450	1791		d__Bacteria;p__Proteobacteria;c__Gammaproteobacteria;o__Burkholderiales;f__Burkholderiaceae;g__Acidovorax;s__Acidovorax	No Cluster Assigned	1.78265				Activated Sludge	State C	Week 1
BIN0033	58793	2	k101_33450	1791		d__Bacteria;p__Proteobacteria;c__Alphaproteobacteria;o__Rhodobacterales;f__Rhodobacteraceae;g__Paracoccus;s__	No Cluster Assigned	3.79015				Activated Sludge	State C	Week 1
BIN0033	58793	1	k101_33450	1791		d__Bacteria;p__Proteobacteria;c__Alphaproteobacteria;o__Rhodobacterales;f__Rhodobacteraceae;g__Paracoccus;s__	No Cluster Assigned	1.89508				Activated Sludge	State C	Week 1
BIN0033	58793	1	k101_33450	1791		d__Bacteria;p__Proteobacteria;c__Alphaproteobacteria;o__Rhodobacterales;f__Rhodobacteraceae;g__Paracoccus;s__	No Cluster Assigned	1.89508				Activated Sludge	State C	Week 1
BIN0033	58793	4	k101_33450	1791		d__Bacteria;p__Proteobacteria;c__Alphaproteobacteria;o__Rhodobacterales;f__Rhodobacteraceae;g__Paracoccus;s__	No Cluster Assigned	7.5803				Activated Sludge	State C	Week 1
BIN0119	13797	1	k101_33450	1791		Unclassified	No Cluster Assigned	8.07546				Activated Sludge	State C	Week 1
BIN0033	58793	1	k101_33450	1791		d__Bacteria;p__Proteobacteria;c__Alphaproteobacteria;o__Rhodobacterales;f__Rhodobacteraceae;g__Paracoccus;s__	No Cluster Assigned	1.89508				Activated Sludge	State C	Week 1
BIN0033	58793	1	k101_33450	1791		d__Bacteria;p__Proteobacteria;c__Alphaproteobacteria;o__Rhodobacterales;f__Rhodobacteraceae;g__Paracoccus;s__	No Cluster Assigned	1.89508				Activated Sludge	State C	Week 1
BIN0033	58793	1	k101_33450	1791		d__Bacteria;p__Proteobacteria;c__Alphaproteobacteria;o__Rhodobacterales;f__Rhodobacteraceae;g__Paracoccus;s__	No Cluster Assigned	1.89508				Activated Sludge	State C	Week 1
BIN0033	58793	2	k101_33450	1791		d__Bacteria;p__Proteobacteria;c__Alphaproteobacteria;o__Rhodobacterales;f__Rhodobacteraceae;g__Paracoccus;s__	No Cluster Assigned	3.79015				Activated Sludge	State C	Week 1
BIN0033	58793	1	k101_33450	1791		d__Bacteria;p__Proteobacteria;c__Alphaproteobacteria;o__Rhodobacterales;f__Rhodobacteraceae;g__Paracoccus;s__	No Cluster Assigned	1.89508				Activated Sludge	State C	Week 1
BIN0033	58793	1	k101_33450	1791		d__Bacteria;p__Proteobacteria;c__Alphaproteobacteria;o__Rhodobacterales;f__Rhodobacteraceae;g__Paracoccus;s__	No Cluster Assigned	1.89508				Activated Sludge	State C	Week 1
BIN0033	58793	1	k101_33450	1791		d__Bacteria;p__Proteobacteria;c__Alphaproteobacteria;o__Rhodobacterales;f__Rhodobacteraceae;g__Paracoccus;s__	No Cluster Assigned	1.89508				Activated Sludge	State C	Week 1
BIN0033	58793	1	k101_33450	1791		d__Bacteria;p__Proteobacteria;c__Alphaproteobacteria;o__Rhodobacterales;f__Rhodobacteraceae;g__Paracoccus;s__	No Cluster Assigned	1.89508				Activated Sludge	State C	Week 1
BIN0033	58793	2	k101_33450	1791		d__Bacteria;p__Proteobacteria;c__Alphaproteobacteria;o__Rhodobacterales;f__Rhodobacteraceae;g__Paracoccus;s__	No Cluster Assigned	3.79015				Activated Sludge	State C	Week 1
BIN0000	256230	1	k101_33450	1791		d__Bacteria;p__Proteobacteria;c__Gammaproteobacteria;o__Pseudomonadales;f__Moraxellaceae;g__Acinetobacter;s__Acinetobacter	No Cluster Assigned	0.434833				Activated Sludge	State C	Week 1
BIN0033	58793	1	k101_33450	1791		d__Bacteria;p__Proteobacteria;c__Alphaproteobacteria;o__Rhodobacterales;f__Rhodobacteraceae;g__Paracoccus;s__	No Cluster Assigned	1.89508				Activated Sludge	State C	Week 1
BIN0033	58793	2	k101_33450	1791		d__Bacteria;p__Proteobacteria;c__Alphaproteobacteria;o__Rhodobacterales;f__Rhodobacteraceae;g__Paracoccus;s__	No Cluster Assigned	3.79015				Activated Sludge	State C	Week 1
BIN0033	58793	2	k101_33450	1791		d__Bacteria;p__Proteobacteria;c__Alphaproteobacteria;o__Rhodobacterales;f__Rhodobacteraceae;g__Paracoccus;s__	No Cluster Assigned	3.79015				Activated Sludge	State C	Week 1
BIN0033	58793	3	k101_33450	1791		d__Bacteria;p__Proteobacteria;c__Alphaproteobacteria;o__Rhodobacterales;f__Rhodobacteraceae;g__Paracoccus;s__	No Cluster Assigned	5.68523				Activated Sludge	State C	Week 1
BIN0033	58793	2	k101_33450	1791		d__Bacteria;p__Proteobacteria;c__Alphaproteobacteria;o__Rhodobacterales;f__Rhodobacteraceae;g__Paracoccus;s__	No Cluster Assigned	3.79015				Activated Sludge	State C	Week 1
BIN0059	31055	1	k101_33450	1791		d__Bacteria;p__Proteobacteria;c__Gammaproteobacteria;o__Burkholderiales;f__Rhodocyclaceae;g__Azonexus;s__Azonexus	No Cluster Assigned	3.58774				Activated Sludge	State C	Week 1
BIN0033	58793	1	k101_33450	1791		d__Bacteria;p__Proteobacteria;c__Alphaproteobacteria;o__Rhodobacterales;f__Rhodobacteraceae;g__Paracoccus;s__	No Cluster Assigned	1.89508				Activated Sludge	State C	Week 1
BIN0033	58793	1	k101_33450	1791		d__Bacteria;p__Proteobacteria;c__Alphaproteobacteria;o__Rhodobacterales;f__Rhodobacteraceae;g__Paracoccus;s__	No Cluster Assigned	1.89508				Activated Sludge	State C	Week 1
BIN0019	121423	1	k101_33450	1791		d__Bacteria;p__Proteobacteria;c__Gammaproteobacteria;o__Burkholderiales;f__Burkholderiaceae;g__Rubrivivax;s__	No Cluster Assigned	0.917595				Activated Sludge	State C	Week 1
BIN0033	58793	1	k101_33450	1791		d__Bacteria;p__Proteobacteria;c__Alphaproteobacteria;o__Rhodobacterales;f__Rhodobacteraceae;g__Paracoccus;s__	No Cluster Assigned	1.89508				Activated Sludge	State C	Week 1
BIN0033	58793	1	k101_33450	1791		d__Bacteria;p__Proteobacteria;c__Alphaproteobacteria;o__Rhodobacterales;f__Rhodobacteraceae;g__Paracoccus;s__	No Cluster Assigned	1.89508				Activated Sludge	State C	Week 1
BIN0033	58793	1	k101_33450	1791		d__Bacteria;p__Proteobacteria;c__Alphaproteobacteria;o__Rhodobacterales;f__Rhodobacteraceae;g__Paracoccus;s__	No Cluster Assigned	1.89508				Activated Sludge	State C	Week 1
BIN0119	13797	2	k101_33450	1791		Unclassified	No Cluster Assigned	16.1509				Activated Sludge	State C	Week 1
BIN0169	9383	1	k101_33450	1791		Unclassified	No Cluster Assigned	11.8744				Activated Sludge	State C	Week 1
BIN0033	58793	2	k101_33450	1791		d__Bacteria;p__Proteobacteria;c__Alphaproteobacteria;o__Rhodobacterales;f__Rhodobacteraceae;g__Paracoccus;s__	No Cluster Assigned	3.79015				Activated Sludge	State C	Week 1
BIN0033	58793	2	k101_33450	1791		d__Bacteria;p__Proteobacteria;c__Alphaproteobacteria;o__Rhodobacterales;f__Rhodobacteraceae;g__Paracoccus;s__	No Cluster Assigned	3.79015				Activated Sludge	State C	Week 1
BIN0046	44278	1	k101_33450	1791		d__Bacteria;p__Firmicutes;c__Bacilli;o__lactobacillales;f__Streptococcaceae;g__Streptococcus;s__Streptococcus	No Cluster Assigned	2.51631				Activated Sludge	State C	Week 1
BIN0033	58793	1	k101_33450	1791		d__Bacteria;p__Proteobacteria;c__Alphaproteobacteria;o__Rhodobacterales;f__Rhodobacteraceae;g__Paracoccus;s__	No Cluster Assigned	1.89508				Activated Sludge	State C	Week 1
BIN0033	58793	1	k101_33450	1791		d__Bacteria;p__Proteobacteria;c__Alphaproteobacteria;o__Rhodobacterales;f__Rhodobacteraceae;g__Paracoccus;s__	No Cluster Assigned	1.89508				Activated Sludge	State C	Week 1
BIN0033	58793	1	k101_33450	1791		d__Bacteria;p__Proteobacteria;c__Alphaproteobacteria;o__Rhodobacterales;f__Rhodobacteraceae;g__Paracoccus;s__	No Cluster Assigned	1.89508				Activated Sludge	State C	Week 1
BIN0033	58793	1	k101_33450	1791		d__Bacteria;p__Proteobacteria;c__Alphaproteobacteria;o__Rhodobacterales;f__Rhodobacteraceae;g__Paracoccus;s__	No Cluster Assigned	1.89508				Activated Sludge	State C	Week 1
BIN0033	58793	1	k101_33450	1791		d__Bacteria;p__Proteobacteria;c__Alphaproteobacteria;o__Rhodobacterales;f__Rhodobacteraceae;g__Paracoccus;s__	No Cluster Assigned	1.89508				Activated Sludge	State C	Week 1
BIN0033	58793	1	k101_33450	1791		d__Bacteria;p__Proteobacteria;c__Alphaproteobacteria;o__Rhodobacterales;f__Rhodobacteraceae;g__Paracoccus;s__	No Cluster Assigned	1.89508				Activated Sludge	State C	Week 1
BIN0119	13797	1	k101_33450	1791		Unclassified	No Cluster Assigned	8.07546				Activated Sludge	State C	Week 1
BIN0033	58793	1	k101_33450	1791		d__Bacteria;p__Proteobacteria;c__Alphaproteobacteria;o__Rhodobacterales;f__Rhodobacteraceae;g__Paracoccus;s__	No Cluster Assigned	1.89508				Activated Sludge	State C	Week 1
BIN0033	58793	2	k101_33450	1791		d__Bacteria;p__Proteobacteria;c__Alphaproteobacteria;o__Rhodobacterales;f__Rhodobacteraceae;g__Paracoccus;s__	No Cluster Assigned	3.79015				Activated Sludge	State C	Week 1
BIN0033	58793	1	k101_33450	1791		d__Bacteria;p__Proteobacteria;c__Alphaproteobacteria;o__Rhodobacterales;f__Rhodobacteraceae;g__Paracoccus;s__	No Cluster Assigned	1.89508				Activated Sludge	State C	Week 1
BIN0033	58793	2	k101_33450	1791		d__Bacteria;p__Proteobacteria;c__Alphaproteobacteria;o__Rhodobacterales;f__Rhodobacteraceae;g__Paracoccus;s__	No Cluster Assigned	3.79015				Activated Sludge	State C	Week 1
BIN0169	9383	1	k101_33450	1791		Unclassified	No Cluster Assigned	11.8744				Activated Sludge	State C	Week 1
BIN0033	58793	1	k101_33450	1791		d__Bacteria;p__Proteobacteria;c__Alphaproteobacteria;o__Rhodobacterales;f__Rhodobacteraceae;g__Paracoccus;s__	No Cluster Assigned	1.89508				Activated Sludge	State C	Week 1
BIN0033	58793	1	k101_33450	1791		d__Bacteria;p__Proteobacteria;c__Alphaproteobacteria;o__Rhodobacterales;f__Rhodobacteraceae;g__Paracoccus;s__	No Cluster Assigned	1.89508				Activated Sludge	State C	Week 1
BIN0033	58793	1	k101_33450	1791		d__Bacteria;p__Proteobacteria;c__Alphaproteobacteria;o__Rhodobacterales;f__Rhodobacteraceae;g__Paracoccus;s__	No Cluster Assigned	1.89508				Activated Sludge	State C	Week 1
BIN0033	58793	1	k101_33450	1791		d__Bacteria;p__Proteobacteria;c__Alphaproteobacteria;o__Rhodobacterales;f__Rhodobacteraceae;g__Paracoccus;s__	No Cluster Assigned	1.89508				Activated Sludge	State C	Week 1
BIN0033	58793	1	k101_33450	1791		d__Bacteria;p__Proteobacteria;c__Alphaproteobacteria;o__Rhodobacterales;f__Rhodobacteraceae;g__Paracoccus;s__	No Cluster Assigned	1.89508				Activated Sludge	State C	Week 1
BIN0119	13797	1	k101_33450	1791		Unclassified	No Cluster Assigned	8.07546				Activated Sludge	State C	Week 1
BIN0033	58793	2	k101_33450	1791		d__Bacteria;p__Proteobacteria;c__Alphaproteobacteria;o__Rhodobacterales;f__Rhodobacteraceae;g__Paracoccus;s__	No Cluster Assigned	3.79015				Activated Sludge	State C	Week 1
BIN0033	58793	2	k101_33450	1791		d__Bacteria;p__Proteobacteria;c__Alphaproteobacteria;o__Rhodobacterales;f__Rhodobacteraceae;g__Paracoccus;s__	No Cluster Assigned	3.79015				Activated Sludge	State C	Week 1
BIN0033	58793	1	k101_33450	1791		d__Bacteria;p__Proteobacteria;c__Alphaproteobacteria;o__Rhodobacterales;f__Rhodobacteraceae;g__Paracoccus;s__	No Cluster Assigned	1.89508				Activated Sludge	State C	Week 1
BIN0033	58793	1	k101_33450	1791		d__Bacteria;p__Proteobacteria;c__Alphaproteobacteria;o__Rhodobacterales;f__Rhodobacteraceae;g__Paracoccus;s__	No Cluster Assigned	1.89508				Activated Sludge	State C	Week 1
BIN0033	58793	1	k101_33450	1791		d__Bacteria;p__Proteobacteria;c__Alphaproteobacteria;o__Rhodobacterales;f__Rhodobacteraceae;g__Paracoccus;s__	No Cluster Assigned	1.89508				Activated Sludge	State C	Week 1
BIN0191	400	1	k101_33450	1791		Unclassified	No Cluster Assigned	278.543				Activated Sludge	State C	Week 1
BIN0033	58793	1	k101_33450	1791		d__Bacteria;p__Proteobacteria;c__Alphaproteobacteria;o__Rhodobacterales;f__Rhodobacteraceae;g__Paracoccus;s__	No Cluster Assigned	1.89508				Activated Sludge	State C	Week 1
BIN0111	15760	1	k101_33450	1791		Unclassified	No Cluster Assigned	7.06962				Activated Sludge	State C	Week 1
BIN0033	58793	1	k101_33450	1791		d__Bacteria;p__Proteobacteria;c__Alphaproteobacteria;o__Rhodobacterales;f__Rhodobacteraceae;g__Paracoccus;s__	No Cluster Assigned	1.89508				Activated Sludge	State C	Week 1
BIN0033	58793	1	k101_33450	1791		d__Bacteria;p__Proteobacteria;c__Alphaproteobacteria;o__Rhodobacterales;f__Rhodobacteraceae;g__Paracoccus;s__	No Cluster Assigned	1.89508				Activated Sludge	State C	Week 1
BIN0119	13797	1	k101_33450	1791		Unclassified	No Cluster Assigned	8.07546				Activated Sludge	State C	Week 1
BIN0033	58793	1	k101_33450	1791		d__Bacteria;p__Proteobacteria;c__Alphaproteobacteria;o__Rhodobacterales;f__Rhodobacteraceae;g__Paracoccus;s__	No Cluster Assigned	1.89508				Activated Sludge	State C	Week 1
BIN0119	13797	1	k101_33450	1791		Unclassified	No Cluster Assigned	8.07546				Activated Sludge	State C	Week 1
BIN0033	58793	1	k101_33450	1791		d__Bacteria;p__Proteobacteria;c__Alphaproteobacteria;o__Rhodobacterales;f__Rhodobacteraceae;g__Paracoccus;s__	No Cluster Assigned	1.89508				Activated Sludge	State C	Week 1
BIN0119	13797	1	k101_33450	1791		Unclassified	No Cluster Assigned	8.07546				Activated Sludge	State C	Week 1
BIN0003	215987	1	k101_33450	1791		d__Bacteria;p__Proteobacteria;c__Gammaproteobacteria;o__Burkholderiales;f__Rhodocyclaceae;g__Propionivibrio;s__	No Cluster Assigned	0.515851				Activated Sludge	State C	Week 1
BIN0033	58793	1	k101_33450	1791		d__Bacteria;p__Proteobacteria;c__Alphaproteobacteria;o__Rhodobacterales;f__Rhodobacteraceae;g__Paracoccus;s__	No Cluster Assigned	1.89508				Activated Sludge	State C	Week 1
BIN0033	58793	2	k101_33450	1791		d__Bacteria;p__Proteobacteria;c__Alphaproteobacteria;o__Rhodobacterales;f__Rhodobacteraceae;g__Paracoccus;s__	No Cluster Assigned	3.79015				Activated Sludge	State C	Week 1
BIN0033	58793	1	k101_33450	1791		d__Bacteria;p__Proteobacteria;c__Alphaproteobacteria;o__Rhodobacterales;f__Rhodobacteraceae;g__Paracoccus;s__	No Cluster Assigned	1.89508				Activated Sludge	State C	Week 1
BIN0000	256230	1	k101_33450	1791		d__Bacteria;p__Proteobacteria;c__Gammaproteobacteria;o__Pseudomonadales;f__Moraxellaceae;g__Acinetobacter;s__Acinetobacter	No Cluster Assigned	0.434833				Activated Sludge	State C	Week 1
BIN0033	58793	1	k101_33450	1791		d__Bacteria;p__Proteobacteria;c__Alphaproteobacteria;o__Rhodobacterales;f__Rhodobacteraceae;g__Paracoccus;s__	No Cluster Assigned	1.89508				Activated Sludge	State C	Week 1
BIN0025	84807	1	k101_33450	1791		d__Bacteria;p__Campylobacterota;c__Campylobacteria;o__Campylobacterales;f__Arcobacteraceae;g__Aliarcobacter;s__Aliarcobacter	No Cluster Assigned	1.31377				Activated Sludge	State C	Week 1
BIN0033	58793	1	k101_33450	1791		d__Bacteria;p__Proteobacteria;c__Alphaproteobacteria;o__Rhodobacterales;f__Rhodobacteraceae;g__Paracoccus;s__	No Cluster Assigned	1.89508				Activated Sludge	State C	Week 1
BIN0033	58793	1	k101_33450	1791		d__Bacteria;p__Proteobacteria;c__Alphaproteobacteria;o__Rhodobacterales;f__Rhodobacteraceae;g__Paracoccus;s__	No Cluster Assigned	1.89508				Activated Sludge	State C	Week 1
BIN0033	58793	1	k101_33450	1791		d__Bacteria;p__Proteobacteria;c__Alphaproteobacteria;o__Rhodobacterales;f__Rhodobacteraceae;g__Paracoccus;s__	No Cluster Assigned	1.89508				Activated Sludge	State C	Week 1
BIN0033	58793	1	k101_33450	1791		d__Bacteria;p__Proteobacteria;c__Alphaproteobacteria;o__Rhodobacterales;f__Rhodobacteraceae;g__Paracoccus;s__	No Cluster Assigned	1.89508				Activated Sludge	State C	Week 1
BIN0033	58793	2	k101_33450	1791		d__Bacteria;p__Proteobacteria;c__Alphaproteobacteria;o__Rhodobacterales;f__Rhodobacteraceae;g__Paracoccus;s__	No Cluster Assigned	3.79015				Activated Sludge	State C	Week 1
BIN0033	58793	1	k101_33450	1791		d__Bacteria;p__Proteobacteria;c__Alphaproteobacteria;o__Rhodobacterales;f__Rhodobacteraceae;g__Paracoccus;s__	No Cluster Assigned	1.89508				Activated Sludge	State C	Week 1
BIN0033	58793	1	k101_33450	1791		d__Bacteria;p__Proteobacteria;c__Alphaproteobacteria;o__Rhodobacterales;f__Rhodobacteraceae;g__Paracoccus;s__	No Cluster Assigned	1.89508				Activated Sludge	State C	Week 1
BIN0033	58793	1	k101_33450	1791		d__Bacteria;p__Proteobacteria;c__Alphaproteobacteria;o__Rhodobacterales;f__Rhodobacteraceae;g__Paracoccus;s__	No Cluster Assigned	1.89508				Activated Sludge	State C	Week 1
BIN0033	58793	1	k101_33450	1791		d__Bacteria;p__Proteobacteria;c__Alphaproteobacteria;o__Rhodobacterales;f__Rhodobacteraceae;g__Paracoccus;s__	No Cluster Assigned	1.89508				Activated Sludge	State C	Week 1
BIN0033	58793	1	k101_33450	1791		d__Bacteria;p__Proteobacteria;c__Alphaproteobacteria;o__Rhodobacterales;f__Rhodobacteraceae;g__Paracoccus;s__	No Cluster Assigned	1.89508				Activated Sludge	State C	Week 1
BIN0003	215987	1	k101_33450	1791		d__Bacteria;p__Proteobacteria;c__Gammaproteobacteria;o__Burkholderiales;f__Rhodocyclaceae;g__Propionivibrio;s__	No Cluster Assigned	0.515851				Activated Sludge	State C	Week 1
BIN0033	58793	1	k101_33450	1791		d__Bacteria;p__Proteobacteria;c__Alphaproteobacteria;o__Rhodobacterales;f__Rhodobacteraceae;g__Paracoccus;s__	No Cluster Assigned	1.89508				Activated Sludge	State C	Week 1
BIN0033	58793	1	k101_33450	1791		d__Bacteria;p__Proteobacteria;c__Alphaproteobacteria;o__Rhodobacterales;f__Rhodobacteraceae;g__Paracoccus;s__	No Cluster Assigned	1.89508				Activated Sludge	State C	Week 1
BIN0009	120038	1	k101_33450	1791		d__Bacteria;p__Proteobacteria;c__Gammaproteobacteria;o__Pseudomonadales;f__Pseudomonadaceae;g__Pseudomonas_E;s__Pseudomonas_E	No Cluster Assigned	0.928183				Activated Sludge	State C	Week 1
BIN0192	2822	1	k101_33450	1791		Unclassified	No Cluster Assigned	39.4816				Activated Sludge	State C	Week 1
BIN0033	58793	1	k101_33450	1791		d__Bacteria;p__Proteobacteria;c__Alphaproteobacteria;o__Rhodobacterales;f__Rhodobacteraceae;g__Paracoccus;s__	No Cluster Assigned	1.89508				Activated Sludge	State C	Week 1
BIN0033	58793	2	k101_33450	1791		d__Bacteria;p__Proteobacteria;c__Alphaproteobacteria;o__Rhodobacterales;f__Rhodobacteraceae;g__Paracoccus;s__	No Cluster Assigned	3.79015				Activated Sludge	State C	Week 1
BIN0033	58793	1	k101_33450	1791		d__Bacteria;p__Proteobacteria;c__Alphaproteobacteria;o__Rhodobacterales;f__Rhodobacteraceae;g__Paracoccus;s__	No Cluster Assigned	1.89508				Activated Sludge	State C	Week 1
BIN0033	58793	2	k101_33450	1791		d__Bacteria;p__Proteobacteria;c__Alphaproteobacteria;o__Rhodobacterales;f__Rhodobacteraceae;g__Paracoccus;s__	No Cluster Assigned	3.79015				Activated Sludge	State C	Week 1
BIN0033	58793	1	k101_33450	1791		d__Bacteria;p__Proteobacteria;c__Alphaproteobacteria;o__Rhodobacterales;f__Rhodobacteraceae;g__Paracoccus;s__	No Cluster Assigned	1.89508				Activated Sludge	State C	Week 1
BIN0022	104496	1	k101_569387	1252		d__Bacteria;p__Proteobacteria;c__Gammaproteobacteria;o__Burkholderiales;f__Burkholderiaceae;g__Ottowia;s__Ottowia	7	1.52526	MPF_T	mate-pair-formation	T_virB10;T_virB9;T_virB8;T_virB6	Activated Sludge	State C	Week 1
BIN0022	104496	1	k101_569387	1252		d__Bacteria;p__Proteobacteria;c__Gammaproteobacteria;o__Burkholderiales;f__Burkholderiaceae;g__Ottowia;s__Ottowia	7	1.52526	MPF_T	mate-pair-formation	T_virB10;T_virB9;T_virB8;T_virB6	Activated Sludge	State C	Week 1
BIN0036	88613	1	k101_48967	3406		d__Bacteria;p__Proteobacteria;c__Gammaproteobacteria;o__Burkholderiales;f__Burkholderiaceae;g__Ottowia;s__Ottowia	No Cluster Assigned	0.661159				Activated Sludge	State C	Week 1
BIN0021	107477	1	k101_881623	1071		d__Bacteria;p__Proteobacteria;c__Gammaproteobacteria;o__Burkholderiales;f__Burkholderiaceae;g__Brachymonas;s__Brachymonas	No Cluster Assigned	1.73358				Activated Sludge	State C	Week 1
BIN0001	195833	1	k101_184079	2300		d__Bacteria;p__Proteobacteria;c__Gammaproteobacteria;o__Burkholderiales;f__Neisseriaceae;g__Neisseria;s__Neisseria	No Cluster Assigned	0.443031				Activated Sludge	State C	Week 1
BIN0001	195833	1	k101_784919	1879		d__Bacteria;p__Proteobacteria;c__Gammaproteobacteria;o__Burkholderiales;f__Neisseriaceae;g__Neisseria;s__Neisseria	74	0.542294			F_traH;F_traF;F_traW	Activated Sludge	State C	Week 1
BIN0001	195833	2	k101_62227	1038	sul2	d__Bacteria;p__Proteobacteria;c__Gammaproteobacteria;o__Burkholderiales;f__Neisseriaceae;g__Neisseria;s__Neisseria	17	1.96334				Activated Sludge	State C	Week 1
BIN0001	195833	2	k101_784919	1879		d__Bacteria;p__Proteobacteria;c__Gammaproteobacteria;o__Burkholderiales;f__Neisseriaceae;g__Neisseria;s__Neisseria	74	1.08459			F_traH;F_traF;F_traW	Activated Sludge	State C	Week 1
BIN0068	19050	1	k101_306243	2612		Unclassified	No Cluster Assigned	4.01033				Activated Sludge	State C	Week 1
BIN0000	256230	2	k101_229538	1637		d__Bacteria;p__Proteobacteria;c__Gammaproteobacteria;o__Pseudomonadales;f__Moraxellaceae;g__Acinetobacter;s__Acinetobacter	No Cluster Assigned	0.951479				Activated Sludge	State C	Week 1
BIN0009	120038	1	k101_687717	2175		d__Bacteria;p__Proteobacteria;c__Gammaproteobacteria;o__Pseudomonadales;f__Pseudomonadaceae;g__Pseudomonas_E;s__Pseudomonas_E	No Cluster Assigned	0.76431				Activated Sludge	State C	Week 1
BIN0030	60879	1	k101_857462	1182		d__Bacteria;p__Firmicutes_A;c__Clostridia;o__Oscillospirales;f__Ruminococcaceae;g__Gemmiger;s__Gemmiger	No Cluster Assigned	2.77308				Activated Sludge	State C	Week 1
BIN0033	58793	1	k101_687717	2175		d__Bacteria;p__Proteobacteria;c__Alphaproteobacteria;o__Rhodobacterales;f__Rhodobacteraceae;g__Paracoccus;s__	No Cluster Assigned	1.5605				Activated Sludge	State C	Week 1
BIN0039	42981	1	k101_423289	4554		d__Bacteria;p__Proteobacteria;c__Gammaproteobacteria;o__Burkholderiales;f__Aquaspirillaceae;g__laribacter;s__laribacter	No Cluster Assigned	1.01948				Activated Sludge	State C	Week 1
BIN0114	5586	1	k101_56272	1002		Unclassified	5	35.6516				Activated Sludge	State C	Week 1
BIN0001	195833	1	k101_784919	1879		d__Bacteria;p__Proteobacteria;c__Gammaproteobacteria;o__Burkholderiales;f__Neisseriaceae;g__Neisseria;s__Neisseria	74	0.542294			F_traH;F_traF;F_traW	Activated Sludge	State C	Week 1
BIN0047	41560	1	k101_683688	1130		Unclassified	No Cluster Assigned	4.24907			virb4	Activated Sludge	State C	Week 1
BIN0004	185330	1	k101_687717	2175		d__Bacteria;p__Proteobacteria;c__Gammaproteobacteria;o__Burkholderiales;f__Rhodocyclaceae;g__Propionivibrio;s__	No Cluster Assigned	0.495043				Activated Sludge	State C	Week 1
BIN0000	256230	1	k101_226736	1096		d__Bacteria;p__Proteobacteria;c__Gammaproteobacteria;o__Pseudomonadales;f__Moraxellaceae;g__Acinetobacter;s__Acinetobacter	No Cluster Assigned	0.710571	MOBP	relaxase		Activated Sludge	State C	Week 1
BIN0173	6021	1	k101_248158	1533		Unclassified	30	21.6191	MPF_G	mate-pair-formation	virb4;G_tfc24;G_tfc23;G_tfc22	Activated Sludge	State C	Week 1
BIN0173	6021	1	k101_248158	1533		Unclassified	30	21.6191	MPF_G	mate-pair-formation	virb4;G_tfc24;G_tfc23;G_tfc22	Activated Sludge	State C	Week 1
BIN0000	256230	2	k101_224376	1348		d__Bacteria;p__Proteobacteria;c__Gammaproteobacteria;o__Pseudomonadales;f__Moraxellaceae;g__Acinetobacter;s__Acinetobacter	No Cluster Assigned	1.15547				Activated Sludge	State C	Week 1
BIN0000	256230	1	k101_229538	1637		d__Bacteria;p__Proteobacteria;c__Gammaproteobacteria;o__Pseudomonadales;f__Moraxellaceae;g__Acinetobacter;s__Acinetobacter	No Cluster Assigned	0.475739				Activated Sludge	State C	Week 1
BIN0051	22047	1	k101_224604	1053		Unclassified	5	8.59548				Activated Sludge	State C	Week 1
BIN0000	256230	1	k101_226736	1096		d__Bacteria;p__Proteobacteria;c__Gammaproteobacteria;o__Pseudomonadales;f__Moraxellaceae;g__Acinetobacter;s__Acinetobacter	No Cluster Assigned	0.710571	MOBP	relaxase		Activated Sludge	State C	Week 1
BIN0067	19130	1	k101_510126	9237		Unclassified	No Cluster Assigned	1.12928				Activated Sludge	State C	Week 1
BIN0019	121423	1	k101_558983	1880		d__Bacteria;p__Proteobacteria;c__Gammaproteobacteria;o__Burkholderiales;f__Burkholderiaceae;g__Rubrivivax;s__	48	0.874156				Activated Sludge	State C	Week 1
BIN0033	58793	3	k101_364333	3866		d__Bacteria;p__Proteobacteria;c__Alphaproteobacteria;o__Rhodobacterales;f__Rhodobacteraceae;g__Paracoccus;s__	No Cluster Assigned	2.63379				Activated Sludge	State C	Week 1
BIN0033	58793	1	k101_422076	1013		d__Bacteria;p__Proteobacteria;c__Alphaproteobacteria;o__Rhodobacterales;f__Rhodobacteraceae;g__Paracoccus;s__	No Cluster Assigned	3.35052				Activated Sludge	State C	Week 1
BIN0033	58793	3	k101_542869	3340		d__Bacteria;p__Proteobacteria;c__Alphaproteobacteria;o__Rhodobacterales;f__Rhodobacteraceae;g__Paracoccus;s__	No Cluster Assigned	3.04858				Activated Sludge	State C	Week 1
BIN0033	58793	1	k101_558983	1880		d__Bacteria;p__Proteobacteria;c__Alphaproteobacteria;o__Rhodobacterales;f__Rhodobacteraceae;g__Paracoccus;s__	48	1.80536				Activated Sludge	State C	Week 1
BIN0033	58793	2	k101_687717	2175		d__Bacteria;p__Proteobacteria;c__Alphaproteobacteria;o__Rhodobacterales;f__Rhodobacteraceae;g__Paracoccus;s__	No Cluster Assigned	3.12099				Activated Sludge	State C	Week 1
BIN0033	58793	2	k101_726662	1746		d__Bacteria;p__Proteobacteria;c__Alphaproteobacteria;o__Rhodobacterales;f__Rhodobacteraceae;g__Paracoccus;s__	No Cluster Assigned	3.88784				Activated Sludge	State C	Week 1
BIN0033	58793	2	k101_760440	1700		d__Bacteria;p__Proteobacteria;c__Alphaproteobacteria;o__Rhodobacterales;f__Rhodobacteraceae;g__Paracoccus;s__	No Cluster Assigned	3.99304				Activated Sludge	State C	Week 1
BIN0033	58793	2	k101_893932	1235		d__Bacteria;p__Proteobacteria;c__Alphaproteobacteria;o__Rhodobacterales;f__Rhodobacteraceae;g__Paracoccus;s__	No Cluster Assigned	5.49649				Activated Sludge	State C	Week 1
BIN0033	58793	1	k101_950602	1261		d__Bacteria;p__Proteobacteria;c__Alphaproteobacteria;o__Rhodobacterales;f__Rhodobacteraceae;g__Paracoccus;s__	No Cluster Assigned	2.69158				Activated Sludge	State C	Week 1
BIN0119	13797	1	k101_364333	3866		Unclassified	No Cluster Assigned	3.74112				Activated Sludge	State C	Week 1
BIN0074	14277	1	k101_48967	3406		Unclassified	No Cluster Assigned	4.10361				Activated Sludge	State C	Week 1
BIN0074	14277	1	k101_906443	1282		Unclassified	9	10.9024	MPF_G	mate-pair-formation	G_tfc2;G_tfc3;T_virB1;G_tfc5	Activated Sludge	State C	Week 1
BIN0045	57635	1	k101_228717	1136		d__Bacteria;p__Proteobacteria;c__Gammaproteobacteria;o__Burkholderiales;f__Burkholderiaceae;g__Acidovorax;s__Acidovorax	No Cluster Assigned	3.04778				Activated Sludge	State C	Week 1
BIN0005	400755	1	k101_176011	1203		d__Bacteria;p__Proteobacteria;c__Gammaproteobacteria;o__Burkholderiales;f__Rhodocyclaceae;g__Propionivibrio;s__	No Cluster Assigned	0.413907				Activated Sludge	State C	Week 1
BIN0019	121423	1	k101_205003	3976		d__Bacteria;p__Proteobacteria;c__Gammaproteobacteria;o__Burkholderiales;f__Burkholderiaceae;g__Rubrivivax;s__	No Cluster Assigned	0.413333				Activated Sludge	State C	Week 1
BIN0030	60879	1	k101_857462	1182		d__Bacteria;p__Firmicutes_A;c__Clostridia;o__Oscillospirales;f__Ruminococcaceae;g__Gemmiger;s__Gemmiger	No Cluster Assigned	2.77308				Activated Sludge	State C	Week 1
BIN0038	89775	1	k101_958028	3667		d__Bacteria;p__Proteobacteria;c__Alphaproteobacteria;o__Rhizobiales;f__Pleomorphomonadaceae;g__Pleomorphomonas;s__	No Cluster Assigned	0.606152				Activated Sludge	State C	Week 1
BIN0071	15539	1	k101_537148	1682		Unclassified	No Cluster Assigned	7.63482				Activated Sludge	State C	Week 1
BIN0072	18990	1	k101_61268	1617		Unclassified	6	6.49849	MPF_T	mate-pair-formation	T_virB8;T_virB6;T_virB5;T_virB3	Activated Sludge	State C	Week 1
BIN0000	256230	1	k101_229538	1637		d__Bacteria;p__Proteobacteria;c__Gammaproteobacteria;o__Pseudomonadales;f__Moraxellaceae;g__Acinetobacter;s__Acinetobacter	No Cluster Assigned	0.475739				Activated Sludge	State C	Week 1
BIN0000	256230	1	k101_626732	1470		d__Bacteria;p__Proteobacteria;c__Gammaproteobacteria;o__Pseudomonadales;f__Moraxellaceae;g__Acinetobacter;s__Acinetobacter	No Cluster Assigned	0.529786	MOBQ	relaxase	MOBQ	Activated Sludge	State C	Week 1
BIN0033	58793	2	k101_226435	2038		d__Bacteria;p__Proteobacteria;c__Alphaproteobacteria;o__Rhodobacterales;f__Rhodobacteraceae;g__Paracoccus;s__	72	3.3308				Activated Sludge	State C	Week 1
BIN0033	58793	1	k101_542869	3340		d__Bacteria;p__Proteobacteria;c__Alphaproteobacteria;o__Rhodobacterales;f__Rhodobacteraceae;g__Paracoccus;s__	No Cluster Assigned	1.01619				Activated Sludge	State C	Week 1
BIN0033	58793	1	k101_558983	1880		d__Bacteria;p__Proteobacteria;c__Alphaproteobacteria;o__Rhodobacterales;f__Rhodobacteraceae;g__Paracoccus;s__	48	1.80536				Activated Sludge	State C	Week 1
BIN0038	89775	1	k101_61268	1617		d__Bacteria;p__Proteobacteria;c__Alphaproteobacteria;o__Rhizobiales;f__Pleomorphomonadaceae;g__Pleomorphomonas;s__	6	1.37462	MPF_T	mate-pair-formation	T_virB8;T_virB6;T_virB5;T_virB3	Activated Sludge	State C	Week 1
BIN0054	27663	1	k101_224577	1302		d__Bacteria;p__Proteobacteria;c__Gammaproteobacteria;o__Burkholderiales;f__Rhodocyclaceae;g__Propionivibrio;s__	No Cluster Assigned	5.54035			F_traG	Activated Sludge	State C	Week 1
BIN0015	130204	1	k101_248158	1533		d__Bacteria;p__Proteobacteria;c__Gammaproteobacteria;o__Burkholderiales;f__Burkholderiaceae;g__Alicycliphilus;s__Alicycliphilus	30	0.999727	MPF_G	mate-pair-formation	virb4;G_tfc24;G_tfc23;G_tfc22	Activated Sludge	State C	Week 1
BIN0015	130204	1	k101_248158	1533		d__Bacteria;p__Proteobacteria;c__Gammaproteobacteria;o__Burkholderiales;f__Burkholderiaceae;g__Alicycliphilus;s__Alicycliphilus	30	0.999727	MPF_G	mate-pair-formation	virb4;G_tfc24;G_tfc23;G_tfc22	Activated Sludge	State C	Week 1
BIN0023	89928	1	k101_56272	1002		d__Bacteria;p__Proteobacteria;c__Gammaproteobacteria;o__Burkholderiales;f__Rhodocyclaceae;g__Propionivibrio;s__	5	2.21455				Activated Sludge	State C	Week 1
BIN0007	136651	1	k101_542869	3340		d__Bacteria;p__Proteobacteria;c__Gammaproteobacteria;o__Burkholderiales;f__Rhodocyclaceae;g__Propionivibrio;s__	No Cluster Assigned	0.437208				Activated Sludge	State C	Week 1
BIN0038	89775	1	k101_77544	1186		d__Bacteria;p__Proteobacteria;c__Alphaproteobacteria;o__Rhizobiales;f__Pleomorphomonadaceae;g__Pleomorphomonas;s__	10	1.87416			MOBQ	Activated Sludge	State C	Week 1
BIN0049	58299	1	k101_550159	1173		d__Bacteria;p__Proteobacteria;c__Gammaproteobacteria;o__Burkholderiales;f__Burkholderiaceae;g__Acidovorax;s__Acidovorax	5	2.91802				Activated Sludge	State C	Week 1
BIN0088	10546	1	k101_1003623	1219		Unclassified	No Cluster Assigned	15.5223			MOBV	Activated Sludge	State C	Week 1
BIN0003	215987	1	k101_461808	1370		d__Bacteria;p__Proteobacteria;c__Gammaproteobacteria;o__Burkholderiales;f__Rhodocyclaceae;g__Propionivibrio;s__	No Cluster Assigned	0.674372				Activated Sludge	State C	Week 1
BIN0036	88613	1	k101_683234	1239		d__Bacteria;p__Proteobacteria;c__Gammaproteobacteria;o__Burkholderiales;f__Burkholderiaceae;g__Ottowia;s__Ottowia	21	1.81752				Activated Sludge	State C	Week 1
BIN0045	57635	1	k101_906443	1282		d__Bacteria;p__Proteobacteria;c__Gammaproteobacteria;o__Burkholderiales;f__Burkholderiaceae;g__Acidovorax;s__Acidovorax	9	2.70068	MPF_G	mate-pair-formation	G_tfc2;G_tfc3;T_virB1;G_tfc5	Activated Sludge	State C	Week 1
BIN0016	99273	1	k101_92620	2858		d__Bacteria;p__Proteobacteria;c__Gammaproteobacteria;o__Xanthomonadales;f__Xanthomonadaceae;g__Pseudoxanthomonas;s__Pseudoxanthomonas	7	0.703322			T_virB3;T_virB2	Activated Sludge	State C	Week 1
BIN0016	99273	1	k101_881623	1071		d__Bacteria;p__Proteobacteria;c__Gammaproteobacteria;o__Xanthomonadales;f__Xanthomonadaceae;g__Pseudoxanthomonas;s__Pseudoxanthomonas	No Cluster Assigned	1.87684				Activated Sludge	State C	Week 1
BIN0044	75435	1	k101_243160	3961		d__Bacteria;p__Proteobacteria;c__Alphaproteobacteria;o__Rhizobiales;f__Beijerinckiaceae;g__Microvirga;s__	6	0.667836			T_virB8	Activated Sludge	State C	Week 1
BIN0007	136651	1	k101_56272	1002		d__Bacteria;p__Proteobacteria;c__Gammaproteobacteria;o__Burkholderiales;f__Rhodocyclaceae;g__Propionivibrio;s__	5	1.45736				Activated Sludge	State C	Week 1
BIN0004	185330	1	k101_248158	1533		d__Bacteria;p__Proteobacteria;c__Gammaproteobacteria;o__Burkholderiales;f__Rhodocyclaceae;g__Propionivibrio;s__	30	0.70236	MPF_G	mate-pair-formation	virb4;G_tfc24;G_tfc23;G_tfc22	Activated Sludge	State C	Week 1
BIN0004	185330	1	k101_248158	1533		d__Bacteria;p__Proteobacteria;c__Gammaproteobacteria;o__Burkholderiales;f__Rhodocyclaceae;g__Propionivibrio;s__	30	0.70236	MPF_G	mate-pair-formation	virb4;G_tfc24;G_tfc23;G_tfc22	Activated Sludge	State C	Week 1
BIN0049	58299	1	k101_396778	1207		d__Bacteria;p__Proteobacteria;c__Gammaproteobacteria;o__Burkholderiales;f__Burkholderiaceae;g__Acidovorax;s__Acidovorax	No Cluster Assigned	2.83582				Activated Sludge	State C	Week 1
BIN0015	130204	1	k101_103252	1017		d__Bacteria;p__Proteobacteria;c__Gammaproteobacteria;o__Burkholderiales;f__Burkholderiaceae;g__Alicycliphilus;s__Alicycliphilus	No Cluster Assigned	1.50696				Activated Sludge	State C	Week 1
BIN0001	195833	1	k101_784919	1879		d__Bacteria;p__Proteobacteria;c__Gammaproteobacteria;o__Burkholderiales;f__Neisseriaceae;g__Neisseria;s__Neisseria	74	0.542294			F_traH;F_traF;F_traW	Activated Sludge	State C	Week 1
BIN0045	57635	1	k101_228717	1136		d__Bacteria;p__Proteobacteria;c__Gammaproteobacteria;o__Burkholderiales;f__Burkholderiaceae;g__Acidovorax;s__Acidovorax	No Cluster Assigned	3.04778				Activated Sludge	State C	Week 1
BIN0045	57635	1	k101_520513	2029		d__Bacteria;p__Proteobacteria;c__Gammaproteobacteria;o__Burkholderiales;f__Burkholderiaceae;g__Acidovorax;s__Acidovorax	No Cluster Assigned	1.70639				Activated Sludge	State C	Week 1
BIN0119	13797	1	k101_63490	1290		Unclassified	No Cluster Assigned	11.2117				Activated Sludge	State C	Week 1
BIN0119	13797	1	k101_364333	3866		Unclassified	No Cluster Assigned	3.74112				Activated Sludge	State C	Week 1
BIN0119	13797	1	k101_558983	1880		Unclassified	48	7.69317				Activated Sludge	State C	Week 1
BIN0119	13797	1	k101_687717	2175		Unclassified	No Cluster Assigned	6.64973				Activated Sludge	State C	Week 1
BIN0050	39902	1	k101_520513	2029		d__Bacteria;p__Proteobacteria;c__Gammaproteobacteria;o__Burkholderiales;f__Burkholderiaceae;g__Acidovorax;s__Acidovorax	No Cluster Assigned	2.46474				Activated Sludge	State C	Week 1
BIN0051	22047	1	k101_472962	1444		Unclassified	43	6.26803			MOBP1	Activated Sludge	State C	Week 1
BIN0051	22047	1	k101_473000	1670		Unclassified	43	5.41978			MOBP1	Activated Sludge	State C	Week 1
BIN0051	22047	1	k101_950602	1261		Unclassified	No Cluster Assigned	7.17766				Activated Sludge	State C	Week 1
BIN0000	256230	1	k101_224376	1348		d__Bacteria;p__Proteobacteria;c__Gammaproteobacteria;o__Pseudomonadales;f__Moraxellaceae;g__Acinetobacter;s__Acinetobacter	No Cluster Assigned	0.577734				Activated Sludge	State C	Week 1
BIN0000	256230	2	k101_226736	1096		d__Bacteria;p__Proteobacteria;c__Gammaproteobacteria;o__Pseudomonadales;f__Moraxellaceae;g__Acinetobacter;s__Acinetobacter	No Cluster Assigned	1.42114	MOBP	relaxase		Activated Sludge	State C	Week 1
BIN0174	5233	1	k101_569387	1252		Unclassified	7	30.4574	MPF_T	mate-pair-formation	T_virB10;T_virB9;T_virB8;T_virB6	Activated Sludge	State C	Week 1
BIN0174	5233	1	k101_569387	1252		Unclassified	7	30.4574	MPF_T	mate-pair-formation	T_virB10;T_virB9;T_virB8;T_virB6	Activated Sludge	State C	Week 1
BIN0000	256230	1	k101_229538	1637		d__Bacteria;p__Proteobacteria;c__Gammaproteobacteria;o__Pseudomonadales;f__Moraxellaceae;g__Acinetobacter;s__Acinetobacter	No Cluster Assigned	0.475739				Activated Sludge	State C	Week 1
BIN0003	215987	1	k101_683234	1239		d__Bacteria;p__Proteobacteria;c__Gammaproteobacteria;o__Burkholderiales;f__Rhodocyclaceae;g__Propionivibrio;s__	21	0.745674				Activated Sludge	State C	Week 1
BIN0030	60879	2	k101_113459	1089		d__Bacteria;p__Firmicutes_A;c__Clostridia;o__Oscillospirales;f__Ruminococcaceae;g__Gemmiger;s__Gemmiger	No Cluster Assigned	6.0198			MOBV	Activated Sludge	State C	Week 1
BIN0053	36695	1	k101_569387	1252		Unclassified	7	4.34347	MPF_T	mate-pair-formation	T_virB10;T_virB9;T_virB8;T_virB6	Activated Sludge	State C	Week 1
BIN0053	36695	1	k101_569387	1252		Unclassified	7	4.34347	MPF_T	mate-pair-formation	T_virB10;T_virB9;T_virB8;T_virB6	Activated Sludge	State C	Week 1
BIN0000	256230	1	k101_229538	1637		d__Bacteria;p__Proteobacteria;c__Gammaproteobacteria;o__Pseudomonadales;f__Moraxellaceae;g__Acinetobacter;s__Acinetobacter	No Cluster Assigned	0.475739				Activated Sludge	State C	Week 1
BIN0000	256230	1	k101_363175	1056		d__Bacteria;p__Proteobacteria;c__Gammaproteobacteria;o__Pseudomonadales;f__Moraxellaceae;g__Acinetobacter;s__Acinetobacter	No Cluster Assigned	0.737486				Activated Sludge	State C	Week 1
BIN0022	104496	1	k101_176011	1203		d__Bacteria;p__Proteobacteria;c__Gammaproteobacteria;o__Burkholderiales;f__Burkholderiaceae;g__Ottowia;s__Ottowia	No Cluster Assigned	1.58739				Activated Sludge	State C	Week 1
BIN0014	102889	1	k101_224376	1348		d__Bacteria;p__Proteobacteria;c__Gammaproteobacteria;o__Pseudomonadales;f__Moraxellaceae;g__Psychrobacter;s__	No Cluster Assigned	1.43876				Activated Sludge	State C	Week 1
BIN0024	120660	1	k101_821340	3090		d__Bacteria;p__Firmicutes_A;c__Clostridia;o__Oscillospirales;f__Ruminococcaceae;g__Faecalibacterium;s__Faecalibacterium	No Cluster Assigned	0.535212			MOBQ	Activated Sludge	State C	Week 1
BIN0140	6904	1	k101_48967	3406		Unclassified	No Cluster Assigned	8.48599				Activated Sludge	State C	Week 1
BIN0062	23810	1	k101_48967	3406		Unclassified	No Cluster Assigned	2.46062				Activated Sludge	State C	Week 1
BIN0021	107477	1	k101_48967	3406		d__Bacteria;p__Proteobacteria;c__Gammaproteobacteria;o__Burkholderiales;f__Burkholderiaceae;g__Brachymonas;s__Brachymonas	No Cluster Assigned	0.545114				Activated Sludge	State C	Week 1
BIN0036	88613	1	k101_48967	3406		d__Bacteria;p__Proteobacteria;c__Gammaproteobacteria;o__Burkholderiales;f__Burkholderiaceae;g__Ottowia;s__Ottowia	No Cluster Assigned	0.661159				Activated Sludge	State C	Week 1
BIN0036	88613	1	k101_48967	3406		d__Bacteria;p__Proteobacteria;c__Gammaproteobacteria;o__Burkholderiales;f__Burkholderiaceae;g__Ottowia;s__Ottowia	No Cluster Assigned	0.661159				Activated Sludge	State C	Week 1
BIN0140	6904	1	k101_48967	3406		Unclassified	No Cluster Assigned	8.48599				Activated Sludge	State C	Week 1
BIN0022	104496	1	k101_48967	3406		d__Bacteria;p__Proteobacteria;c__Gammaproteobacteria;o__Burkholderiales;f__Burkholderiaceae;g__Ottowia;s__Ottowia	No Cluster Assigned	0.560665				Activated Sludge	State C	Week 1
BIN0010	99924	1	k101_48967	3406		d__Bacteria;p__Bacteroidota;c__Bacteroidia;o__Flavobacteriales;f__Weeksellaceae;g__Cloacibacterium;s__	No Cluster Assigned	0.586318				Activated Sludge	State C	Week 1
BIN0062	23810	1	k101_48967	3406		Unclassified	No Cluster Assigned	2.46062				Activated Sludge	State C	Week 1
BIN0001	195833	1	k101_48967	3406		d__Bacteria;p__Proteobacteria;c__Gammaproteobacteria;o__Burkholderiales;f__Neisseriaceae;g__Neisseria;s__Neisseria	No Cluster Assigned	0.299169				Activated Sludge	State C	Week 1
BIN0019	121423	1	k101_48967	3406		d__Bacteria;p__Proteobacteria;c__Gammaproteobacteria;o__Burkholderiales;f__Burkholderiaceae;g__Rubrivivax;s__	No Cluster Assigned	0.482505				Activated Sludge	State C	Week 1
BIN0071	15539	1	k101_48967	3406		Unclassified	No Cluster Assigned	3.77034				Activated Sludge	State C	Week 1
BIN0036	88613	1	k101_48967	3406		d__Bacteria;p__Proteobacteria;c__Gammaproteobacteria;o__Burkholderiales;f__Burkholderiaceae;g__Ottowia;s__Ottowia	No Cluster Assigned	0.661159				Activated Sludge	State C	Week 1
BIN0074	14277	1	k101_48967	3406		Unclassified	No Cluster Assigned	4.10361				Activated Sludge	State C	Week 1
BIN0036	88613	1	k101_48967	3406		d__Bacteria;p__Proteobacteria;c__Gammaproteobacteria;o__Burkholderiales;f__Burkholderiaceae;g__Ottowia;s__Ottowia	No Cluster Assigned	0.661159				Activated Sludge	State C	Week 1
BIN0038	89775	1	k101_48967	3406		d__Bacteria;p__Proteobacteria;c__Alphaproteobacteria;o__Rhizobiales;f__Pleomorphomonadaceae;g__Pleomorphomonas;s__	No Cluster Assigned	0.652601				Activated Sludge	State C	Week 1
BIN0114	5586	1	k101_48967	3406		Unclassified	No Cluster Assigned	10.4882				Activated Sludge	State C	Week 1
BIN0010	99924	1	k101_48967	3406		d__Bacteria;p__Bacteroidota;c__Bacteroidia;o__Flavobacteriales;f__Weeksellaceae;g__Cloacibacterium;s__	No Cluster Assigned	0.586318				Activated Sludge	State C	Week 1
BIN0086	8588	1	k101_48967	3406		Unclassified	No Cluster Assigned	6.82199				Activated Sludge	State C	Week 1
BIN0035	68539	1	k101_48967	3406		d__Bacteria;p__Proteobacteria;c__Gammaproteobacteria;o__Burkholderiales;f__Rhodocyclaceae;g__Propionivibrio;s__	No Cluster Assigned	0.854802				Activated Sludge	State C	Week 1
BIN0036	88613	1	k101_48967	3406		d__Bacteria;p__Proteobacteria;c__Gammaproteobacteria;o__Burkholderiales;f__Burkholderiaceae;g__Ottowia;s__Ottowia	No Cluster Assigned	0.661159				Activated Sludge	State C	Week 1
BIN0036	88613	1	k101_48967	3406		d__Bacteria;p__Proteobacteria;c__Gammaproteobacteria;o__Burkholderiales;f__Burkholderiaceae;g__Ottowia;s__Ottowia	No Cluster Assigned	0.661159				Activated Sludge	State C	Week 1
BIN0086	8588	1	k101_48967	3406		Unclassified	No Cluster Assigned	6.82199				Activated Sludge	State C	Week 1
BIN0132	16294	1	k101_48967	3406		Unclassified	No Cluster Assigned	3.59563				Activated Sludge	State C	Week 1
BIN0041	62501	1	k101_48967	3406		d__Bacteria;p__Proteobacteria;c__Gammaproteobacteria;o__Burkholderiales;f__Burkholderiaceae;g__Acidovorax;s__Acidovorax	No Cluster Assigned	0.937381				Activated Sludge	State C	Week 1
BIN0007	136651	1	k101_48967	3406		d__Bacteria;p__Proteobacteria;c__Gammaproteobacteria;o__Burkholderiales;f__Rhodocyclaceae;g__Propionivibrio;s__	No Cluster Assigned	0.428736				Activated Sludge	State C	Week 1
BIN0036	88613	1	k101_48967	3406		d__Bacteria;p__Proteobacteria;c__Gammaproteobacteria;o__Burkholderiales;f__Burkholderiaceae;g__Ottowia;s__Ottowia	No Cluster Assigned	0.661159				Activated Sludge	State C	Week 1
BIN0071	15539	1	k101_48967	3406		Unclassified	No Cluster Assigned	3.77034				Activated Sludge	State C	Week 1
BIN0036	88613	1	k101_48967	3406		d__Bacteria;p__Proteobacteria;c__Gammaproteobacteria;o__Burkholderiales;f__Burkholderiaceae;g__Ottowia;s__Ottowia	No Cluster Assigned	0.661159				Activated Sludge	State C	Week 1
BIN0036	88613	1	k101_48967	3406		d__Bacteria;p__Proteobacteria;c__Gammaproteobacteria;o__Burkholderiales;f__Burkholderiaceae;g__Ottowia;s__Ottowia	No Cluster Assigned	0.661159				Activated Sludge	State C	Week 1
BIN0036	88613	1	k101_48967	3406		d__Bacteria;p__Proteobacteria;c__Gammaproteobacteria;o__Burkholderiales;f__Burkholderiaceae;g__Ottowia;s__Ottowia	No Cluster Assigned	0.661159				Activated Sludge	State C	Week 1
BIN0036	88613	1	k101_48967	3406		d__Bacteria;p__Proteobacteria;c__Gammaproteobacteria;o__Burkholderiales;f__Burkholderiaceae;g__Ottowia;s__Ottowia	No Cluster Assigned	0.661159				Activated Sludge	State C	Week 1
BIN0162	15522	1	k101_48967	3406		Unclassified	No Cluster Assigned	3.77447				Activated Sludge	State C	Week 1
BIN0062	23810	2	k101_48967	3406		Unclassified	No Cluster Assigned	4.92123				Activated Sludge	State C	Week 1
BIN0062	23810	1	k101_48967	3406		Unclassified	No Cluster Assigned	2.46062				Activated Sludge	State C	Week 1
BIN0036	88613	1	k101_48967	3406		d__Bacteria;p__Proteobacteria;c__Gammaproteobacteria;o__Burkholderiales;f__Burkholderiaceae;g__Ottowia;s__Ottowia	No Cluster Assigned	0.661159				Activated Sludge	State C	Week 1
BIN0015	130204	1	k101_48967	3406		d__Bacteria;p__Proteobacteria;c__Gammaproteobacteria;o__Burkholderiales;f__Burkholderiaceae;g__Alicycliphilus;s__Alicycliphilus	No Cluster Assigned	0.449965				Activated Sludge	State C	Week 1
BIN0074	14277	1	k101_48967	3406		Unclassified	No Cluster Assigned	4.10361				Activated Sludge	State C	Week 1
BIN0022	104496	1	k101_48967	3406		d__Bacteria;p__Proteobacteria;c__Gammaproteobacteria;o__Burkholderiales;f__Burkholderiaceae;g__Ottowia;s__Ottowia	No Cluster Assigned	0.560665				Activated Sludge	State C	Week 1
BIN0140	6904	1	k101_48967	3406		Unclassified	No Cluster Assigned	8.48599				Activated Sludge	State C	Week 1
BIN0036	88613	1	k101_48967	3406		d__Bacteria;p__Proteobacteria;c__Gammaproteobacteria;o__Burkholderiales;f__Burkholderiaceae;g__Ottowia;s__Ottowia	No Cluster Assigned	0.661159				Activated Sludge	State C	Week 1
BIN0036	88613	1	k101_48967	3406		d__Bacteria;p__Proteobacteria;c__Gammaproteobacteria;o__Burkholderiales;f__Burkholderiaceae;g__Ottowia;s__Ottowia	No Cluster Assigned	0.661159				Activated Sludge	State C	Week 1
BIN0099	11669	1	k101_48967	3406		Unclassified	No Cluster Assigned	5.02076				Activated Sludge	State C	Week 1
BIN0168	5330	1	k101_48967	3406			No Cluster Assigned	10.992				Activated Sludge	State C	Week 1
BIN0036	88613	1	k101_48967	3406		d__Bacteria;p__Proteobacteria;c__Gammaproteobacteria;o__Burkholderiales;f__Burkholderiaceae;g__Ottowia;s__Ottowia	No Cluster Assigned	0.661159				Activated Sludge	State C	Week 1
BIN0021	107477	1	k101_48967	3406		d__Bacteria;p__Proteobacteria;c__Gammaproteobacteria;o__Burkholderiales;f__Burkholderiaceae;g__Brachymonas;s__Brachymonas	No Cluster Assigned	0.545114				Activated Sludge	State C	Week 1
BIN0071	15539	1	k101_48967	3406		Unclassified	No Cluster Assigned	3.77034				Activated Sludge	State C	Week 1
BIN0062	23810	1	k101_48967	3406		Unclassified	No Cluster Assigned	2.46062				Activated Sludge	State C	Week 1
BIN0062	23810	1	k101_48967	3406		Unclassified	No Cluster Assigned	2.46062				Activated Sludge	State C	Week 1
BIN0036	88613	1	k101_48967	3406		d__Bacteria;p__Proteobacteria;c__Gammaproteobacteria;o__Burkholderiales;f__Burkholderiaceae;g__Ottowia;s__Ottowia	No Cluster Assigned	0.661159				Activated Sludge	State C	Week 1
BIN0062	23810	1	k101_48967	3406		Unclassified	No Cluster Assigned	2.46062				Activated Sludge	State C	Week 1
BIN0010	99924	1	k101_48967	3406		d__Bacteria;p__Bacteroidota;c__Bacteroidia;o__Flavobacteriales;f__Weeksellaceae;g__Cloacibacterium;s__	No Cluster Assigned	0.586318				Activated Sludge	State C	Week 1
BIN0071	15539	1	k101_48967	3406		Unclassified	No Cluster Assigned	3.77034				Activated Sludge	State C	Week 1
BIN0036	88613	1	k101_48967	3406		d__Bacteria;p__Proteobacteria;c__Gammaproteobacteria;o__Burkholderiales;f__Burkholderiaceae;g__Ottowia;s__Ottowia	No Cluster Assigned	0.661159				Activated Sludge	State C	Week 1
BIN0066	18743	1	k101_48967	3406		Unclassified	No Cluster Assigned	3.12582				Activated Sludge	State C	Week 1
BIN0035	68539	1	k101_48967	3406		d__Bacteria;p__Proteobacteria;c__Gammaproteobacteria;o__Burkholderiales;f__Rhodocyclaceae;g__Propionivibrio;s__	No Cluster Assigned	0.854802				Activated Sludge	State C	Week 1
BIN0071	15539	1	k101_48967	3406		Unclassified	No Cluster Assigned	3.77034				Activated Sludge	State C	Week 1
BIN0050	39902	1	k101_48967	3406		d__Bacteria;p__Proteobacteria;c__Gammaproteobacteria;o__Burkholderiales;f__Burkholderiaceae;g__Acidovorax;s__Acidovorax	No Cluster Assigned	1.46828				Activated Sludge	State C	Week 1
BIN0186	6098	2	k101_48967	3406		Unclassified	No Cluster Assigned	19.2152				Activated Sludge	State C	Week 1
BIN0036	88613	1	k101_48967	3406		d__Bacteria;p__Proteobacteria;c__Gammaproteobacteria;o__Burkholderiales;f__Burkholderiaceae;g__Ottowia;s__Ottowia	No Cluster Assigned	0.661159				Activated Sludge	State C	Week 1
BIN0006	201157	1	k101_48967	3406		d__Bacteria;p__Proteobacteria;c__Gammaproteobacteria;o__Burkholderiales;f__Burkholderiaceae;g__CTSOIL-112;s__	No Cluster Assigned	0.291251				Activated Sludge	State C	Week 1
BIN0071	15539	1	k101_48967	3406		Unclassified	No Cluster Assigned	3.77034				Activated Sludge	State C	Week 1
BIN0074	14277	2	k101_48967	3406		Unclassified	No Cluster Assigned	8.20722				Activated Sludge	State C	Week 1
BIN0022	104496	1	k101_48967	3406		d__Bacteria;p__Proteobacteria;c__Gammaproteobacteria;o__Burkholderiales;f__Burkholderiaceae;g__Ottowia;s__Ottowia	No Cluster Assigned	0.560665				Activated Sludge	State C	Week 1
BIN0062	23810	1	k101_48967	3406		Unclassified	No Cluster Assigned	2.46062				Activated Sludge	State C	Week 1
BIN0036	88613	1	k101_48967	3406		d__Bacteria;p__Proteobacteria;c__Gammaproteobacteria;o__Burkholderiales;f__Burkholderiaceae;g__Ottowia;s__Ottowia	No Cluster Assigned	0.661159				Activated Sludge	State C	Week 1
BIN0036	88613	2	k101_48967	3406		d__Bacteria;p__Proteobacteria;c__Gammaproteobacteria;o__Burkholderiales;f__Burkholderiaceae;g__Ottowia;s__Ottowia	No Cluster Assigned	1.32232				Activated Sludge	State C	Week 1
BIN0021	107477	1	k101_48967	3406		d__Bacteria;p__Proteobacteria;c__Gammaproteobacteria;o__Burkholderiales;f__Burkholderiaceae;g__Brachymonas;s__Brachymonas	No Cluster Assigned	0.545114				Activated Sludge	State C	Week 1
BIN0068	19050	1	k101_48967	3406		Unclassified	No Cluster Assigned	3.07545				Activated Sludge	State C	Week 1
BIN0007	136651	1	k101_48967	3406		d__Bacteria;p__Proteobacteria;c__Gammaproteobacteria;o__Burkholderiales;f__Rhodocyclaceae;g__Propionivibrio;s__	No Cluster Assigned	0.428736				Activated Sludge	State C	Week 1
BIN0071	15539	1	k101_48967	3406		Unclassified	No Cluster Assigned	3.77034				Activated Sludge	State C	Week 1
BIN0036	88613	1	k101_48967	3406		d__Bacteria;p__Proteobacteria;c__Gammaproteobacteria;o__Burkholderiales;f__Burkholderiaceae;g__Ottowia;s__Ottowia	No Cluster Assigned	0.661159				Activated Sludge	State C	Week 1
BIN0062	23810	1	k101_48967	3406		Unclassified	No Cluster Assigned	2.46062				Activated Sludge	State C	Week 1
BIN0036	88613	1	k101_48967	3406		d__Bacteria;p__Proteobacteria;c__Gammaproteobacteria;o__Burkholderiales;f__Burkholderiaceae;g__Ottowia;s__Ottowia	No Cluster Assigned	0.661159				Activated Sludge	State C	Week 1
BIN0036	88613	1	k101_48967	3406		d__Bacteria;p__Proteobacteria;c__Gammaproteobacteria;o__Burkholderiales;f__Burkholderiaceae;g__Ottowia;s__Ottowia	No Cluster Assigned	0.661159				Activated Sludge	State C	Week 1
BIN0036	88613	1	k101_48967	3406		d__Bacteria;p__Proteobacteria;c__Gammaproteobacteria;o__Burkholderiales;f__Burkholderiaceae;g__Ottowia;s__Ottowia	No Cluster Assigned	0.661159				Activated Sludge	State C	Week 1
BIN0036	88613	1	k101_48967	3406		d__Bacteria;p__Proteobacteria;c__Gammaproteobacteria;o__Burkholderiales;f__Burkholderiaceae;g__Ottowia;s__Ottowia	No Cluster Assigned	0.661159				Activated Sludge	State C	Week 1
BIN0015	130204	1	k101_48967	3406		d__Bacteria;p__Proteobacteria;c__Gammaproteobacteria;o__Burkholderiales;f__Burkholderiaceae;g__Alicycliphilus;s__Alicycliphilus	No Cluster Assigned	0.449965				Activated Sludge	State C	Week 1
BIN0132	16294	1	k101_48967	3406		Unclassified	No Cluster Assigned	3.59563				Activated Sludge	State C	Week 1
BIN0086	8588	1	k101_48967	3406		Unclassified	No Cluster Assigned	6.82199				Activated Sludge	State C	Week 1
BIN0041	62501	1	k101_48967	3406		d__Bacteria;p__Proteobacteria;c__Gammaproteobacteria;o__Burkholderiales;f__Burkholderiaceae;g__Acidovorax;s__Acidovorax	No Cluster Assigned	0.937381				Activated Sludge	State C	Week 1
BIN0128	16127	1	k101_48967	3406		Unclassified	No Cluster Assigned	3.63287				Activated Sludge	State C	Week 1
BIN0019	121423	1	k101_48967	3406		d__Bacteria;p__Proteobacteria;c__Gammaproteobacteria;o__Burkholderiales;f__Burkholderiaceae;g__Rubrivivax;s__	No Cluster Assigned	0.482505				Activated Sludge	State C	Week 1
BIN0036	88613	1	k101_48967	3406		d__Bacteria;p__Proteobacteria;c__Gammaproteobacteria;o__Burkholderiales;f__Burkholderiaceae;g__Ottowia;s__Ottowia	No Cluster Assigned	0.661159				Activated Sludge	State C	Week 1
BIN0036	88613	2	k101_48967	3406		d__Bacteria;p__Proteobacteria;c__Gammaproteobacteria;o__Burkholderiales;f__Burkholderiaceae;g__Ottowia;s__Ottowia	No Cluster Assigned	1.32232				Activated Sludge	State C	Week 1
BIN0132	16294	1	k101_48967	3406		Unclassified	No Cluster Assigned	3.59563				Activated Sludge	State C	Week 1
BIN0086	8588	1	k101_48967	3406		Unclassified	No Cluster Assigned	6.82199				Activated Sludge	State C	Week 1
BIN0062	23810	1	k101_48967	3406		Unclassified	No Cluster Assigned	2.46062				Activated Sludge	State C	Week 1
BIN0036	88613	1	k101_48967	3406		d__Bacteria;p__Proteobacteria;c__Gammaproteobacteria;o__Burkholderiales;f__Burkholderiaceae;g__Ottowia;s__Ottowia	No Cluster Assigned	0.661159				Activated Sludge	State C	Week 1
BIN0036	88613	2	k101_48967	3406		d__Bacteria;p__Proteobacteria;c__Gammaproteobacteria;o__Burkholderiales;f__Burkholderiaceae;g__Ottowia;s__Ottowia	No Cluster Assigned	1.32232				Activated Sludge	State C	Week 1
BIN0036	88613	1	k101_48967	3406		d__Bacteria;p__Proteobacteria;c__Gammaproteobacteria;o__Burkholderiales;f__Burkholderiaceae;g__Ottowia;s__Ottowia	No Cluster Assigned	0.661159				Activated Sludge	State C	Week 1
BIN0001	195833	1	k101_184079	2300		d__Bacteria;p__Proteobacteria;c__Gammaproteobacteria;o__Burkholderiales;f__Neisseriaceae;g__Neisseria;s__Neisseria	No Cluster Assigned	0.443031				Activated Sludge	State C	Week 1
BIN0146	4840	1	k101_49378	42033		Unclassified	No Cluster Assigned	0.980871				Activated Sludge	State C	Week 1
BIN0044	75435	1	k101_49378	42033		d__Bacteria;p__Proteobacteria;c__Alphaproteobacteria;o__Rhizobiales;f__Beijerinckiaceae;g__Microvirga;s__	No Cluster Assigned	0.0629339				Activated Sludge	State C	Week 1
BIN0018	86964	1	k101_49378	42033		d__Bacteria;p__Actinobacteriota;c__Actinomycetia;o__Actinomycetales;f__Microbacteriaceae;g__Microbacterium;s__Microbacterium	No Cluster Assigned	0.0545906				Activated Sludge	State C	Week 1
BIN0090	10022	1	k101_49378	42033		Unclassified	No Cluster Assigned	0.4737				Activated Sludge	State C	Week 1
BIN0007	136651	1	k101_49378	42033		d__Bacteria;p__Proteobacteria;c__Gammaproteobacteria;o__Burkholderiales;f__Rhodocyclaceae;g__Propionivibrio;s__	No Cluster Assigned	0.0347412				Activated Sludge	State C	Week 1
BIN0116	15439	1	k101_49378	42033		Unclassified	No Cluster Assigned	0.307495				Activated Sludge	State C	Week 1
BIN0007	136651	1	k101_49378	42033		d__Bacteria;p__Proteobacteria;c__Gammaproteobacteria;o__Burkholderiales;f__Rhodocyclaceae;g__Propionivibrio;s__	No Cluster Assigned	0.0347412				Activated Sludge	State C	Week 1
BIN0019	121423	1	k101_49378	42033		d__Bacteria;p__Proteobacteria;c__Gammaproteobacteria;o__Burkholderiales;f__Burkholderiaceae;g__Rubrivivax;s__	No Cluster Assigned	0.0390982				Activated Sludge	State C	Week 1
BIN0126	9889	1	k101_49378	42033		Unclassified	No Cluster Assigned	0.48007				Activated Sludge	State C	Week 1
BIN0043	41264	1	k101_49378	42033		d__Bacteria;p__Proteobacteria;c__Gammaproteobacteria;o__Burkholderiales;f__Burkholderiaceae;g__Brachymonas;s__Brachymonas	No Cluster Assigned	0.11505				Activated Sludge	State C	Week 1
BIN0055	36816	1	k101_49378	42033		d__Bacteria;p__Actinobacteriota;c__Actinomycetia;o__Actinomycetales;f__Microbacteriaceae;g__Microbacterium;s__Microbacterium	No Cluster Assigned	0.12895				Activated Sludge	State C	Week 1
BIN0018	86964	1	k101_49378	42033		d__Bacteria;p__Actinobacteriota;c__Actinomycetia;o__Actinomycetales;f__Microbacteriaceae;g__Microbacterium;s__Microbacterium	No Cluster Assigned	0.0545906				Activated Sludge	State C	Week 1
BIN0188	4217	1	k101_49378	42033		Unclassified	No Cluster Assigned	1.12578				Activated Sludge	State C	Week 1
BIN0001	195833	1	k101_49378	42033		d__Bacteria;p__Proteobacteria;c__Gammaproteobacteria;o__Burkholderiales;f__Neisseriaceae;g__Neisseria;s__Neisseria	No Cluster Assigned	0.0242422				Activated Sludge	State C	Week 1
BIN0047	41560	1	k101_49378	42033		Unclassified	No Cluster Assigned	0.11423				Activated Sludge	State C	Week 1
BIN0019	121423	1	k101_49378	42033		d__Bacteria;p__Proteobacteria;c__Gammaproteobacteria;o__Burkholderiales;f__Burkholderiaceae;g__Rubrivivax;s__	No Cluster Assigned	0.0390982				Activated Sludge	State C	Week 1
BIN0005	400755	1	k101_49378	42033		d__Bacteria;p__Proteobacteria;c__Gammaproteobacteria;o__Burkholderiales;f__Rhodocyclaceae;g__Propionivibrio;s__	No Cluster Assigned	0.0118462				Activated Sludge	State C	Week 1
BIN0021	107477	1	k101_49378	42033		d__Bacteria;p__Proteobacteria;c__Gammaproteobacteria;o__Burkholderiales;f__Burkholderiaceae;g__Brachymonas;s__Brachymonas	No Cluster Assigned	0.0441715				Activated Sludge	State C	Week 1
BIN0003	215987	1	k101_208115	1346		d__Bacteria;p__Proteobacteria;c__Gammaproteobacteria;o__Burkholderiales;f__Rhodocyclaceae;g__Propionivibrio;s__	No Cluster Assigned	0.686397				Activated Sludge	State C	Week 1
BIN0019	121423	1	k101_672589	1262		d__Bacteria;p__Proteobacteria;c__Gammaproteobacteria;o__Burkholderiales;f__Burkholderiaceae;g__Rubrivivax;s__	No Cluster Assigned	1.30223				Activated Sludge	State C	Week 1
BIN0030	60879	1	k101_857462	1182		d__Bacteria;p__Firmicutes_A;c__Clostridia;o__Oscillospirales;f__Ruminococcaceae;g__Gemmiger;s__Gemmiger	No Cluster Assigned	2.77308				Activated Sludge	State C	Week 1
BIN0030	60879	1	k101_857462	1182		d__Bacteria;p__Firmicutes_A;c__Clostridia;o__Oscillospirales;f__Ruminococcaceae;g__Gemmiger;s__Gemmiger	No Cluster Assigned	2.77308				Activated Sludge	State C	Week 1
BIN0026	227813	1	k101_298602	2825		d__Bacteria;p__Proteobacteria;c__Gammaproteobacteria;o__Burkholderiales;f__Neisseriaceae;g__Vitreoscilla;s__	No Cluster Assigned	0.310064				Activated Sludge	State C	Week 1
BIN0000	256230	1	k101_345431	1447		d__Bacteria;p__Proteobacteria;c__Gammaproteobacteria;o__Pseudomonadales;f__Moraxellaceae;g__Acinetobacter;s__Acinetobacter	2	0.538207				Activated Sludge	State C	Week 1
BIN0051	22047	1	k101_61268	1617		Unclassified	6	5.59742	MPF_T	mate-pair-formation	T_virB8;T_virB6;T_virB5;T_virB3	Activated Sludge	State C	Week 1
BIN0047	41560	1	k101_520513	2029		Unclassified	No Cluster Assigned	2.36641				Activated Sludge	State C	Week 1
BIN0047	41560	1	k101_569387	1252		Unclassified	7	3.83502	MPF_T	mate-pair-formation	T_virB10;T_virB9;T_virB8;T_virB6	Activated Sludge	State C	Week 1
BIN0047	41560	1	k101_569387	1252		Unclassified	7	3.83502	MPF_T	mate-pair-formation	T_virB10;T_virB9;T_virB8;T_virB6	Activated Sludge	State C	Week 1
BIN0047	41560	1	k101_683688	1130		Unclassified	No Cluster Assigned	4.24907			virb4	Activated Sludge	State C	Week 1
BIN0000	256230	2	k101_61268	1617		d__Bacteria;p__Proteobacteria;c__Gammaproteobacteria;o__Pseudomonadales;f__Moraxellaceae;g__Acinetobacter;s__Acinetobacter	6	0.963247	MPF_T	mate-pair-formation	T_virB8;T_virB6;T_virB5;T_virB3	Activated Sludge	State C	Week 1
BIN0027	63550	1	k101_58148	1281		d__Bacteria;p__Actinobacteriota;c__Actinomycetia;o__Propionibacteriales;f__Propionibacteriaceae;g__Brevilactibacter;s__Brevilactibacter	No Cluster Assigned	2.45122				Activated Sludge	State C	Week 1
BIN0003	215987	1	k101_276187	1025		d__Bacteria;p__Proteobacteria;c__Gammaproteobacteria;o__Burkholderiales;f__Rhodocyclaceae;g__Propionivibrio;s__	No Cluster Assigned	0.901356				Activated Sludge	State C	Week 1
BIN0019	121423	1	k101_423289	4554		d__Bacteria;p__Proteobacteria;c__Gammaproteobacteria;o__Burkholderiales;f__Burkholderiaceae;g__Rubrivivax;s__	No Cluster Assigned	0.360872				Activated Sludge	State C	Week 1
BIN0015	130204	1	k101_569387	1252		d__Bacteria;p__Proteobacteria;c__Gammaproteobacteria;o__Burkholderiales;f__Burkholderiaceae;g__Alicycliphilus;s__Alicycliphilus	7	1.22411	MPF_T	mate-pair-formation	T_virB10;T_virB9;T_virB8;T_virB6	Activated Sludge	State C	Week 1
BIN0015	130204	1	k101_569387	1252		d__Bacteria;p__Proteobacteria;c__Gammaproteobacteria;o__Burkholderiales;f__Burkholderiaceae;g__Alicycliphilus;s__Alicycliphilus	7	1.22411	MPF_T	mate-pair-formation	T_virB10;T_virB9;T_virB8;T_virB6	Activated Sludge	State C	Week 1
BIN0000	256230	1	k101_224376	1348		d__Bacteria;p__Proteobacteria;c__Gammaproteobacteria;o__Pseudomonadales;f__Moraxellaceae;g__Acinetobacter;s__Acinetobacter	No Cluster Assigned	0.577734				Activated Sludge	State C	Week 1
BIN0000	256230	1	k101_229538	1637		d__Bacteria;p__Proteobacteria;c__Gammaproteobacteria;o__Pseudomonadales;f__Moraxellaceae;g__Acinetobacter;s__Acinetobacter	No Cluster Assigned	0.475739				Activated Sludge	State C	Week 1
BIN0000	256230	1	k101_587748	2351		d__Bacteria;p__Proteobacteria;c__Gammaproteobacteria;o__Pseudomonadales;f__Moraxellaceae;g__Acinetobacter;s__Acinetobacter	No Cluster Assigned	0.331257			MOBP1	Activated Sludge	State C	Week 1
BIN0016	99273	1	k101_569387	1252		d__Bacteria;p__Proteobacteria;c__Gammaproteobacteria;o__Xanthomonadales;f__Xanthomonadaceae;g__Pseudoxanthomonas;s__Pseudoxanthomonas	7	1.60551	MPF_T	mate-pair-formation	T_virB10;T_virB9;T_virB8;T_virB6	Activated Sludge	State C	Week 1
BIN0016	99273	1	k101_569387	1252		d__Bacteria;p__Proteobacteria;c__Gammaproteobacteria;o__Xanthomonadales;f__Xanthomonadaceae;g__Pseudoxanthomonas;s__Pseudoxanthomonas	7	1.60551	MPF_T	mate-pair-formation	T_virB10;T_virB9;T_virB8;T_virB6	Activated Sludge	State C	Week 1
BIN0016	99273	1	k101_683234	1239		d__Bacteria;p__Proteobacteria;c__Gammaproteobacteria;o__Xanthomonadales;f__Xanthomonadaceae;g__Pseudoxanthomonas;s__Pseudoxanthomonas	21	1.62235				Activated Sludge	State C	Week 1
BIN0021	107477	1	k101_62227	1038	sul2	d__Bacteria;p__Proteobacteria;c__Gammaproteobacteria;o__Burkholderiales;f__Burkholderiaceae;g__Brachymonas;s__Brachymonas	17	1.78869				Activated Sludge	State C	Week 1
BIN0041	62501	1	k101_569387	1252		d__Bacteria;p__Proteobacteria;c__Gammaproteobacteria;o__Burkholderiales;f__Burkholderiaceae;g__Acidovorax;s__Acidovorax	7	2.5501	MPF_T	mate-pair-formation	T_virB10;T_virB9;T_virB8;T_virB6	Activated Sludge	State C	Week 1
BIN0041	62501	1	k101_569387	1252		d__Bacteria;p__Proteobacteria;c__Gammaproteobacteria;o__Burkholderiales;f__Burkholderiaceae;g__Acidovorax;s__Acidovorax	7	2.5501	MPF_T	mate-pair-formation	T_virB10;T_virB9;T_virB8;T_virB6	Activated Sludge	State C	Week 1
BIN0041	62501	1	k101_592142	1053		d__Bacteria;p__Proteobacteria;c__Gammaproteobacteria;o__Burkholderiales;f__Burkholderiaceae;g__Acidovorax;s__Acidovorax	No Cluster Assigned	3.03202			F_traU;F_traW;virb4;F_traV;F_traB;F_traK;F_traE	Activated Sludge	State C	Week 1
BIN0000	256230	1	k101_224376	1348		d__Bacteria;p__Proteobacteria;c__Gammaproteobacteria;o__Pseudomonadales;f__Moraxellaceae;g__Acinetobacter;s__Acinetobacter	No Cluster Assigned	0.577734				Activated Sludge	State C	Week 1
BIN0000	256230	1	k101_226736	1096		d__Bacteria;p__Proteobacteria;c__Gammaproteobacteria;o__Pseudomonadales;f__Moraxellaceae;g__Acinetobacter;s__Acinetobacter	No Cluster Assigned	0.710571	MOBP	relaxase		Activated Sludge	State C	Week 1
BIN0049	58299	1	k101_533849	1097		d__Bacteria;p__Proteobacteria;c__Gammaproteobacteria;o__Burkholderiales;f__Burkholderiaceae;g__Acidovorax;s__Acidovorax	No Cluster Assigned	3.12018				Activated Sludge	State C	Week 1
BIN0030	60879	1	k101_113459	1089		d__Bacteria;p__Firmicutes_A;c__Clostridia;o__Oscillospirales;f__Ruminococcaceae;g__Gemmiger;s__Gemmiger	No Cluster Assigned	3.0099			MOBV	Activated Sludge	State C	Week 1
BIN0023	89928	1	k101_56272	1002		d__Bacteria;p__Proteobacteria;c__Gammaproteobacteria;o__Burkholderiales;f__Rhodocyclaceae;g__Propionivibrio;s__	5	2.21455				Activated Sludge	State C	Week 1
BIN0167	7400	1	k101_56272	1002		Unclassified	5	26.9121				Activated Sludge	State C	Week 1
BIN0154	8330	1	k101_56272	1002		Unclassified	5	23.9075				Activated Sludge	State C	Week 1
BIN0068	19050	1	k101_56272	1002		Unclassified	5	10.4541				Activated Sludge	State C	Week 1
BIN0015	130204	1	k101_56272	1002		d__Bacteria;p__Proteobacteria;c__Gammaproteobacteria;o__Burkholderiales;f__Burkholderiaceae;g__Alicycliphilus;s__Alicycliphilus	5	1.52952				Activated Sludge	State C	Week 1
BIN0038	89775	1	k101_56272	1002		d__Bacteria;p__Proteobacteria;c__Alphaproteobacteria;o__Rhizobiales;f__Pleomorphomonadaceae;g__Pleomorphomonas;s__	5	2.21832				Activated Sludge	State C	Week 1
BIN0023	89928	1	k101_56272	1002		d__Bacteria;p__Proteobacteria;c__Gammaproteobacteria;o__Burkholderiales;f__Rhodocyclaceae;g__Propionivibrio;s__	5	2.21455				Activated Sludge	State C	Week 1
BIN0070	23222	1	k101_56272	1002		Unclassified	5	8.57591				Activated Sludge	State C	Week 1
BIN0007	136651	1	k101_56272	1002		d__Bacteria;p__Proteobacteria;c__Gammaproteobacteria;o__Burkholderiales;f__Rhodocyclaceae;g__Propionivibrio;s__	5	1.45736				Activated Sludge	State C	Week 1
BIN0002	171891	1	k101_56272	1002		d__Bacteria;p__Proteobacteria;c__Gammaproteobacteria;o__Burkholderiales;f__Rhodocyclaceae;g__Azonexus;s__Azonexus	5	1.15858				Activated Sludge	State C	Week 1
BIN0013	85241	1	k101_56272	1002		d__Bacteria;p__Proteobacteria;c__Gammaproteobacteria;o__Burkholderiales;f__Burkholderiaceae;g__Comamonas;s__Comamonas	5	2.33632				Activated Sludge	State C	Week 1
BIN0000	256230	1	k101_56272	1002		d__Bacteria;p__Proteobacteria;c__Gammaproteobacteria;o__Pseudomonadales;f__Moraxellaceae;g__Acinetobacter;s__Acinetobacter	5	0.777231				Activated Sludge	State C	Week 1
BIN0009	120038	1	k101_56272	1002		d__Bacteria;p__Proteobacteria;c__Gammaproteobacteria;o__Pseudomonadales;f__Pseudomonadaceae;g__Pseudomonas_E;s__Pseudomonas_E	5	1.65906				Activated Sludge	State C	Week 1
BIN0021	107477	1	k101_56272	1002		d__Bacteria;p__Proteobacteria;c__Gammaproteobacteria;o__Burkholderiales;f__Burkholderiaceae;g__Brachymonas;s__Brachymonas	5	1.85295				Activated Sludge	State C	Week 1
BIN0001	195833	1	k101_56272	1002		d__Bacteria;p__Proteobacteria;c__Gammaproteobacteria;o__Burkholderiales;f__Neisseriaceae;g__Neisseria;s__Neisseria	5	1.01694				Activated Sludge	State C	Week 1
BIN0023	89928	1	k101_56272	1002		d__Bacteria;p__Proteobacteria;c__Gammaproteobacteria;o__Burkholderiales;f__Rhodocyclaceae;g__Propionivibrio;s__	5	2.21455				Activated Sludge	State C	Week 1
BIN0038	89775	1	k101_56272	1002		d__Bacteria;p__Proteobacteria;c__Alphaproteobacteria;o__Rhizobiales;f__Pleomorphomonadaceae;g__Pleomorphomonas;s__	5	2.21832				Activated Sludge	State C	Week 1
BIN0002	171891	1	k101_56272	1002		d__Bacteria;p__Proteobacteria;c__Gammaproteobacteria;o__Burkholderiales;f__Rhodocyclaceae;g__Azonexus;s__Azonexus	5	1.15858				Activated Sludge	State C	Week 1
BIN0010	99924	1	k101_56272	1002		d__Bacteria;p__Bacteroidota;c__Bacteroidia;o__Flavobacteriales;f__Weeksellaceae;g__Cloacibacterium;s__	5	1.99301				Activated Sludge	State C	Week 1
BIN0181	3789	1	k101_56272	1002		Unclassified	5	52.56				Activated Sludge	State C	Week 1
BIN0044	75435	1	k101_56272	1002		d__Bacteria;p__Proteobacteria;c__Alphaproteobacteria;o__Rhizobiales;f__Beijerinckiaceae;g__Microvirga;s__	5	2.64002				Activated Sludge	State C	Week 1
BIN0031	59937	1	k101_56272	1002		d__Bacteria;p__Proteobacteria;c__Gammaproteobacteria;o__Burkholderiales;f__Aquaspirillaceae;g__Rivicola;s__Rivicola	5	3.32265				Activated Sludge	State C	Week 1
BIN0007	136651	1	k101_56272	1002		d__Bacteria;p__Proteobacteria;c__Gammaproteobacteria;o__Burkholderiales;f__Rhodocyclaceae;g__Propionivibrio;s__	5	1.45736				Activated Sludge	State C	Week 1
BIN0004	185330	1	k101_56272	1002		d__Bacteria;p__Proteobacteria;c__Gammaproteobacteria;o__Burkholderiales;f__Rhodocyclaceae;g__Propionivibrio;s__	5	1.07457				Activated Sludge	State C	Week 1
BIN0010	99924	1	k101_56272	1002		d__Bacteria;p__Bacteroidota;c__Bacteroidia;o__Flavobacteriales;f__Weeksellaceae;g__Cloacibacterium;s__	5	1.99301				Activated Sludge	State C	Week 1
BIN0049	58299	1	k101_56272	1002		d__Bacteria;p__Proteobacteria;c__Gammaproteobacteria;o__Burkholderiales;f__Burkholderiaceae;g__Acidovorax;s__Acidovorax	5	3.41601				Activated Sludge	State C	Week 1
BIN0033	58793	1	k101_56272	1002		d__Bacteria;p__Proteobacteria;c__Alphaproteobacteria;o__Rhodobacterales;f__Rhodobacteraceae;g__Paracoccus;s__	5	3.38731				Activated Sludge	State C	Week 1
BIN0168	5330	1	k101_56272	1002			5	37.364				Activated Sludge	State C	Week 1
BIN0107	25894	1	k101_56272	1002		Unclassified	5	7.69097				Activated Sludge	State C	Week 1
BIN0070	23222	1	k101_56272	1002		Unclassified	5	8.57591				Activated Sludge	State C	Week 1
BIN0045	57635	1	k101_56272	1002		d__Bacteria;p__Proteobacteria;c__Gammaproteobacteria;o__Burkholderiales;f__Burkholderiaceae;g__Acidovorax;s__Acidovorax	5	3.45536				Activated Sludge	State C	Week 1
BIN0023	89928	1	k101_56272	1002		d__Bacteria;p__Proteobacteria;c__Gammaproteobacteria;o__Burkholderiales;f__Rhodocyclaceae;g__Propionivibrio;s__	5	2.21455				Activated Sludge	State C	Week 1
BIN0123	7827	1	k101_56272	1002		Unclassified	5	25.444				Activated Sludge	State C	Week 1
BIN0022	104496	1	k101_56272	1002		d__Bacteria;p__Proteobacteria;c__Gammaproteobacteria;o__Burkholderiales;f__Burkholderiaceae;g__Ottowia;s__Ottowia	5	1.90581				Activated Sludge	State C	Week 1
BIN0003	215987	1	k101_56272	1002		d__Bacteria;p__Proteobacteria;c__Gammaproteobacteria;o__Burkholderiales;f__Rhodocyclaceae;g__Propionivibrio;s__	5	0.922046				Activated Sludge	State C	Week 1
BIN0021	107477	1	k101_56272	1002		d__Bacteria;p__Proteobacteria;c__Gammaproteobacteria;o__Burkholderiales;f__Burkholderiaceae;g__Brachymonas;s__Brachymonas	5	1.85295				Activated Sludge	State C	Week 1
BIN0025	84807	1	k101_56272	1002		d__Bacteria;p__Campylobacterota;c__Campylobacteria;o__Campylobacterales;f__Arcobacteraceae;g__Aliarcobacter;s__Aliarcobacter	5	2.34827				Activated Sludge	State C	Week 1
BIN0132	16294	1	k101_56272	1002		Unclassified	5	12.2223				Activated Sludge	State C	Week 1
BIN0008	172072	1	k101_56272	1002		d__Bacteria;p__Desulfobacterota_I;c__Desulfovibrionia;o__Desulfovibrionales;f__Desulfovibrionaceae;g__Desulfovibrio;s__	5	1.15736				Activated Sludge	State C	Week 1
BIN0018	86964	1	k101_56272	1002		d__Bacteria;p__Actinobacteriota;c__Actinomycetia;o__Actinomycetales;f__Microbacteriaceae;g__Microbacterium;s__Microbacterium	5	2.29003				Activated Sludge	State C	Week 1
BIN0022	104496	1	k101_56272	1002		d__Bacteria;p__Proteobacteria;c__Gammaproteobacteria;o__Burkholderiales;f__Burkholderiaceae;g__Ottowia;s__Ottowia	5	1.90581				Activated Sludge	State C	Week 1
BIN0013	85241	1	k101_56272	1002		d__Bacteria;p__Proteobacteria;c__Gammaproteobacteria;o__Burkholderiales;f__Burkholderiaceae;g__Comamonas;s__Comamonas	5	2.33632				Activated Sludge	State C	Week 1
BIN0036	88613	1	k101_56272	1002		d__Bacteria;p__Proteobacteria;c__Gammaproteobacteria;o__Burkholderiales;f__Burkholderiaceae;g__Ottowia;s__Ottowia	5	2.24741				Activated Sludge	State C	Week 1
BIN0022	104496	1	k101_56272	1002		d__Bacteria;p__Proteobacteria;c__Gammaproteobacteria;o__Burkholderiales;f__Burkholderiaceae;g__Ottowia;s__Ottowia	5	1.90581				Activated Sludge	State C	Week 1
BIN0008	172072	1	k101_56272	1002		d__Bacteria;p__Desulfobacterota_I;c__Desulfovibrionia;o__Desulfovibrionales;f__Desulfovibrionaceae;g__Desulfovibrio;s__	5	1.15736				Activated Sludge	State C	Week 1
BIN0005	400755	1	k101_56272	1002		d__Bacteria;p__Proteobacteria;c__Gammaproteobacteria;o__Burkholderiales;f__Rhodocyclaceae;g__Propionivibrio;s__	5	0.496937				Activated Sludge	State C	Week 1
BIN0023	89928	1	k101_56272	1002		d__Bacteria;p__Proteobacteria;c__Gammaproteobacteria;o__Burkholderiales;f__Rhodocyclaceae;g__Propionivibrio;s__	5	2.21455				Activated Sludge	State C	Week 1
BIN0013	85241	1	k101_56272	1002		d__Bacteria;p__Proteobacteria;c__Gammaproteobacteria;o__Burkholderiales;f__Burkholderiaceae;g__Comamonas;s__Comamonas	5	2.33632				Activated Sludge	State C	Week 1
BIN0002	171891	1	k101_56272	1002		d__Bacteria;p__Proteobacteria;c__Gammaproteobacteria;o__Burkholderiales;f__Rhodocyclaceae;g__Azonexus;s__Azonexus	5	1.15858				Activated Sludge	State C	Week 1
BIN0041	62501	1	k101_56272	1002		d__Bacteria;p__Proteobacteria;c__Gammaproteobacteria;o__Burkholderiales;f__Burkholderiaceae;g__Acidovorax;s__Acidovorax	5	3.18635				Activated Sludge	State C	Week 1
BIN0019	121423	1	k101_56272	1002		d__Bacteria;p__Proteobacteria;c__Gammaproteobacteria;o__Burkholderiales;f__Burkholderiaceae;g__Rubrivivax;s__	5	1.64013				Activated Sludge	State C	Week 1
BIN0132	16294	1	k101_56272	1002		Unclassified	5	12.2223				Activated Sludge	State C	Week 1
BIN0009	120038	1	k101_56272	1002		d__Bacteria;p__Proteobacteria;c__Gammaproteobacteria;o__Pseudomonadales;f__Pseudomonadaceae;g__Pseudomonas_E;s__Pseudomonas_E	5	1.65906				Activated Sludge	State C	Week 1
BIN0048	32295	1	k101_56272	1002		d__Bacteria;p__Proteobacteria;c__Gammaproteobacteria;o__Burkholderiales;f__Aquaspirillaceae;g__Rivicola;s__	5	6.16659				Activated Sludge	State C	Week 1
BIN0050	39902	1	k101_56272	1002		d__Bacteria;p__Proteobacteria;c__Gammaproteobacteria;o__Burkholderiales;f__Burkholderiaceae;g__Acidovorax;s__Acidovorax	5	4.99097				Activated Sludge	State C	Week 1
BIN0000	256230	1	k101_61268	1617		d__Bacteria;p__Proteobacteria;c__Gammaproteobacteria;o__Pseudomonadales;f__Moraxellaceae;g__Acinetobacter;s__Acinetobacter	6	0.481624	MPF_T	mate-pair-formation	T_virB8;T_virB6;T_virB5;T_virB3	Activated Sludge	State C	Week 1
BIN0000	256230	1	k101_226736	1096		d__Bacteria;p__Proteobacteria;c__Gammaproteobacteria;o__Pseudomonadales;f__Moraxellaceae;g__Acinetobacter;s__Acinetobacter	No Cluster Assigned	0.710571	MOBP	relaxase		Activated Sludge	State C	Week 1
BIN0000	256230	1	k101_345431	1447		d__Bacteria;p__Proteobacteria;c__Gammaproteobacteria;o__Pseudomonadales;f__Moraxellaceae;g__Acinetobacter;s__Acinetobacter	2	0.538207				Activated Sludge	State C	Week 1
BIN0033	58793	1	k101_364333	3866		d__Bacteria;p__Proteobacteria;c__Alphaproteobacteria;o__Rhodobacterales;f__Rhodobacteraceae;g__Paracoccus;s__	No Cluster Assigned	0.877931				Activated Sludge	State C	Week 1
BIN0033	58793	1	k101_422076	1013		d__Bacteria;p__Proteobacteria;c__Alphaproteobacteria;o__Rhodobacterales;f__Rhodobacteraceae;g__Paracoccus;s__	No Cluster Assigned	3.35052				Activated Sludge	State C	Week 1
BIN0033	58793	1	k101_542869	3340		d__Bacteria;p__Proteobacteria;c__Alphaproteobacteria;o__Rhodobacterales;f__Rhodobacteraceae;g__Paracoccus;s__	No Cluster Assigned	1.01619				Activated Sludge	State C	Week 1
BIN0074	14277	1	k101_537148	1682		Unclassified	No Cluster Assigned	8.30969				Activated Sludge	State C	Week 1
BIN0001	195833	1	k101_62227	1038	sul2	d__Bacteria;p__Proteobacteria;c__Gammaproteobacteria;o__Burkholderiales;f__Neisseriaceae;g__Neisseria;s__Neisseria	17	0.981668				Activated Sludge	State C	Week 1
BIN0143	3344	1	k101_226736	1096		Unclassified	No Cluster Assigned	54.4466	MOBP	relaxase		Activated Sludge	State C	Week 1
BIN0000	256230	1	k101_345431	1447		d__Bacteria;p__Proteobacteria;c__Gammaproteobacteria;o__Pseudomonadales;f__Moraxellaceae;g__Acinetobacter;s__Acinetobacter	2	0.538207				Activated Sludge	State C	Week 1
BIN0096	195870	1	k101_177236	1547		Unclassified	No Cluster Assigned	0.658551				Activated Sludge	State C	Week 1
BIN0000	256230	1	k101_224376	1348		d__Bacteria;p__Proteobacteria;c__Gammaproteobacteria;o__Pseudomonadales;f__Moraxellaceae;g__Acinetobacter;s__Acinetobacter	No Cluster Assigned	0.577734				Activated Sludge	State C	Week 1
BIN0000	256230	1	k101_226736	1096		d__Bacteria;p__Proteobacteria;c__Gammaproteobacteria;o__Pseudomonadales;f__Moraxellaceae;g__Acinetobacter;s__Acinetobacter	No Cluster Assigned	0.710571	MOBP	relaxase		Activated Sludge	State C	Week 1
BIN0034	99276	2	k101_58148	1281		d__Bacteria;p__Firmicutes_A;c__Clostridia;o__Oscillospirales;f__Ruminococcaceae;g__Faecalibacterium;s__Faecalibacterium	No Cluster Assigned	3.13823				Activated Sludge	State C	Week 1
BIN0030	60879	1	k101_58148	1281		d__Bacteria;p__Firmicutes_A;c__Clostridia;o__Oscillospirales;f__Ruminococcaceae;g__Gemmiger;s__Gemmiger	No Cluster Assigned	2.55877				Activated Sludge	State C	Week 1
BIN0029	67394	1	k101_58148	1281		d__Bacteria;p__Firmicutes_A;c__Clostridia;o__lachnospirales;f__lachnospiraceae;g__Eisenbergiella;s__Eisenbergiella	No Cluster Assigned	2.31141				Activated Sludge	State C	Week 1
BIN0030	60879	1	k101_58148	1281		d__Bacteria;p__Firmicutes_A;c__Clostridia;o__Oscillospirales;f__Ruminococcaceae;g__Gemmiger;s__Gemmiger	No Cluster Assigned	2.55877				Activated Sludge	State C	Week 1
BIN0024	120660	1	k101_58148	1281		d__Bacteria;p__Firmicutes_A;c__Clostridia;o__Oscillospirales;f__Ruminococcaceae;g__Faecalibacterium;s__Faecalibacterium	No Cluster Assigned	1.29103				Activated Sludge	State C	Week 1
BIN0029	67394	1	k101_58148	1281		d__Bacteria;p__Firmicutes_A;c__Clostridia;o__lachnospirales;f__lachnospiraceae;g__Eisenbergiella;s__Eisenbergiella	No Cluster Assigned	2.31141				Activated Sludge	State C	Week 1
BIN0030	60879	1	k101_58148	1281		d__Bacteria;p__Firmicutes_A;c__Clostridia;o__Oscillospirales;f__Ruminococcaceae;g__Gemmiger;s__Gemmiger	No Cluster Assigned	2.55877				Activated Sludge	State C	Week 1
BIN0029	67394	1	k101_58148	1281		d__Bacteria;p__Firmicutes_A;c__Clostridia;o__lachnospirales;f__lachnospiraceae;g__Eisenbergiella;s__Eisenbergiella	No Cluster Assigned	2.31141				Activated Sludge	State C	Week 1
BIN0029	67394	1	k101_58148	1281		d__Bacteria;p__Firmicutes_A;c__Clostridia;o__lachnospirales;f__lachnospiraceae;g__Eisenbergiella;s__Eisenbergiella	No Cluster Assigned	2.31141				Activated Sludge	State C	Week 1
BIN0029	67394	2	k101_58148	1281		d__Bacteria;p__Firmicutes_A;c__Clostridia;o__lachnospirales;f__lachnospiraceae;g__Eisenbergiella;s__Eisenbergiella	No Cluster Assigned	4.62282				Activated Sludge	State C	Week 1
BIN0029	67394	1	k101_58148	1281		d__Bacteria;p__Firmicutes_A;c__Clostridia;o__lachnospirales;f__lachnospiraceae;g__Eisenbergiella;s__Eisenbergiella	No Cluster Assigned	2.31141				Activated Sludge	State C	Week 1
BIN0029	67394	1	k101_58148	1281		d__Bacteria;p__Firmicutes_A;c__Clostridia;o__lachnospirales;f__lachnospiraceae;g__Eisenbergiella;s__Eisenbergiella	No Cluster Assigned	2.31141				Activated Sludge	State C	Week 1
BIN0030	60879	1	k101_58148	1281		d__Bacteria;p__Firmicutes_A;c__Clostridia;o__Oscillospirales;f__Ruminococcaceae;g__Gemmiger;s__Gemmiger	No Cluster Assigned	2.55877				Activated Sludge	State C	Week 1
BIN0029	67394	1	k101_58148	1281		d__Bacteria;p__Firmicutes_A;c__Clostridia;o__lachnospirales;f__lachnospiraceae;g__Eisenbergiella;s__Eisenbergiella	No Cluster Assigned	2.31141				Activated Sludge	State C	Week 1
BIN0029	67394	1	k101_58148	1281		d__Bacteria;p__Firmicutes_A;c__Clostridia;o__lachnospirales;f__lachnospiraceae;g__Eisenbergiella;s__Eisenbergiella	No Cluster Assigned	2.31141				Activated Sludge	State C	Week 1
BIN0029	67394	1	k101_58148	1281		d__Bacteria;p__Firmicutes_A;c__Clostridia;o__lachnospirales;f__lachnospiraceae;g__Eisenbergiella;s__Eisenbergiella	No Cluster Assigned	2.31141				Activated Sludge	State C	Week 1
BIN0024	120660	1	k101_58148	1281		d__Bacteria;p__Firmicutes_A;c__Clostridia;o__Oscillospirales;f__Ruminococcaceae;g__Faecalibacterium;s__Faecalibacterium	No Cluster Assigned	1.29103				Activated Sludge	State C	Week 1
BIN0041	62501	2	k101_520513	2029		d__Bacteria;p__Proteobacteria;c__Gammaproteobacteria;o__Burkholderiales;f__Burkholderiaceae;g__Acidovorax;s__Acidovorax	No Cluster Assigned	3.14709				Activated Sludge	State C	Week 1
BIN0042	54600	1	k101_380291	5072		d__Bacteria;p__Actinobacteriota;c__Actinomycetia;o__Actinomycetales;f__Bifidobacteriaceae;g__Bifidobacterium;s__Bifidobacterium	No Cluster Assigned	0.720569				Activated Sludge	State C	Week 1
BIN0056	45837	1	k101_784919	1879		d__Bacteria;p__Proteobacteria;c__Gammaproteobacteria;o__Burkholderiales;f__Neisseriaceae;g__26B;s__26B	74	2.31689			F_traH;F_traF;F_traW	Activated Sludge	State C	Week 1
BIN0086	8588	1	k101_906443	1282		Unclassified	9	18.1246	MPF_G	mate-pair-formation	G_tfc2;G_tfc3;T_virB1;G_tfc5	Activated Sludge	State C	Week 1
BIN0000	256230	1	k101_226736	1096		d__Bacteria;p__Proteobacteria;c__Gammaproteobacteria;o__Pseudomonadales;f__Moraxellaceae;g__Acinetobacter;s__Acinetobacter	No Cluster Assigned	0.710571	MOBP	relaxase		Activated Sludge	State C	Week 1
BIN0019	121423	1	k101_224577	1302		d__Bacteria;p__Proteobacteria;c__Gammaproteobacteria;o__Burkholderiales;f__Burkholderiaceae;g__Rubrivivax;s__	No Cluster Assigned	1.26222			F_traG	Activated Sludge	State C	Week 1
BIN0019	121423	1	k101_947563	1959		d__Bacteria;p__Proteobacteria;c__Gammaproteobacteria;o__Burkholderiales;f__Burkholderiaceae;g__Rubrivivax;s__	No Cluster Assigned	0.838904				Activated Sludge	State C	Week 1
BIN0000	256230	1	k101_229538	1637		d__Bacteria;p__Proteobacteria;c__Gammaproteobacteria;o__Pseudomonadales;f__Moraxellaceae;g__Acinetobacter;s__Acinetobacter	No Cluster Assigned	0.475739				Activated Sludge	State C	Week 1
BIN0030	60879	1	k101_152334	1246		d__Bacteria;p__Firmicutes_A;c__Clostridia;o__Oscillospirales;f__Ruminococcaceae;g__Gemmiger;s__Gemmiger	No Cluster Assigned	2.63064				Activated Sludge	State C	Week 1
BIN0036	88613	1	k101_569387	1252		d__Bacteria;p__Proteobacteria;c__Gammaproteobacteria;o__Burkholderiales;f__Burkholderiaceae;g__Ottowia;s__Ottowia	7	1.79865	MPF_T	mate-pair-formation	T_virB10;T_virB9;T_virB8;T_virB6	Activated Sludge	State C	Week 1
BIN0036	88613	1	k101_569387	1252		d__Bacteria;p__Proteobacteria;c__Gammaproteobacteria;o__Burkholderiales;f__Burkholderiaceae;g__Ottowia;s__Ottowia	7	1.79865	MPF_T	mate-pair-formation	T_virB10;T_virB9;T_virB8;T_virB6	Activated Sludge	State C	Week 1
BIN0036	88613	1	k101_881623	1071		d__Bacteria;p__Proteobacteria;c__Gammaproteobacteria;o__Burkholderiales;f__Burkholderiaceae;g__Ottowia;s__Ottowia	No Cluster Assigned	2.10262				Activated Sludge	State C	Week 1
BIN0023	89928	1	k101_396778	1207		d__Bacteria;p__Proteobacteria;c__Gammaproteobacteria;o__Burkholderiales;f__Rhodocyclaceae;g__Propionivibrio;s__	No Cluster Assigned	1.83842				Activated Sludge	State C	Week 1
BIN0162	15522	1	k101_520513	2029		Unclassified	No Cluster Assigned	6.33604				Activated Sludge	State C	Week 1
BIN0015	130204	1	k101_906443	1282		d__Bacteria;p__Proteobacteria;c__Gammaproteobacteria;o__Burkholderiales;f__Burkholderiaceae;g__Alicycliphilus;s__Alicycliphilus	9	1.19546	MPF_G	mate-pair-formation	G_tfc2;G_tfc3;T_virB1;G_tfc5	Activated Sludge	State C	Week 1
BIN0016	99273	1	k101_92620	2858		d__Bacteria;p__Proteobacteria;c__Gammaproteobacteria;o__Xanthomonadales;f__Xanthomonadaceae;g__Pseudoxanthomonas;s__Pseudoxanthomonas	7	0.703322			T_virB3;T_virB2	Activated Sludge	State C	Week 1
BIN0038	89775	1	k101_61268	1617		d__Bacteria;p__Proteobacteria;c__Alphaproteobacteria;o__Rhizobiales;f__Pleomorphomonadaceae;g__Pleomorphomonas;s__	6	1.37462	MPF_T	mate-pair-formation	T_virB8;T_virB6;T_virB5;T_virB3	Activated Sludge	State C	Week 1
BIN0009	120038	1	k101_61268	1617		d__Bacteria;p__Proteobacteria;c__Gammaproteobacteria;o__Pseudomonadales;f__Pseudomonadaceae;g__Pseudomonas_E;s__Pseudomonas_E	6	1.02806	MPF_T	mate-pair-formation	T_virB8;T_virB6;T_virB5;T_virB3	Activated Sludge	State C	Week 1
BIN0038	89775	1	k101_61268	1617		d__Bacteria;p__Proteobacteria;c__Alphaproteobacteria;o__Rhizobiales;f__Pleomorphomonadaceae;g__Pleomorphomonas;s__	6	1.37462	MPF_T	mate-pair-formation	T_virB8;T_virB6;T_virB5;T_virB3	Activated Sludge	State C	Week 1
BIN0033	58793	1	k101_61268	1617		d__Bacteria;p__Proteobacteria;c__Alphaproteobacteria;o__Rhodobacterales;f__Rhodobacteraceae;g__Paracoccus;s__	6	2.099	MPF_T	mate-pair-formation	T_virB8;T_virB6;T_virB5;T_virB3	Activated Sludge	State C	Week 1
BIN0194	658	1	k101_61268	1617		Unclassified	6	187.548	MPF_T	mate-pair-formation	T_virB8;T_virB6;T_virB5;T_virB3	Activated Sludge	State C	Week 1
BIN0016	99273	1	k101_61268	1617		d__Bacteria;p__Proteobacteria;c__Gammaproteobacteria;o__Xanthomonadales;f__Xanthomonadaceae;g__Pseudoxanthomonas;s__Pseudoxanthomonas	6	1.2431	MPF_T	mate-pair-formation	T_virB8;T_virB6;T_virB5;T_virB3	Activated Sludge	State C	Week 1
BIN0044	75435	1	k101_61268	1617		d__Bacteria;p__Proteobacteria;c__Alphaproteobacteria;o__Rhizobiales;f__Beijerinckiaceae;g__Microvirga;s__	6	1.63593	MPF_T	mate-pair-formation	T_virB8;T_virB6;T_virB5;T_virB3	Activated Sludge	State C	Week 1
BIN0044	75435	1	k101_61268	1617		d__Bacteria;p__Proteobacteria;c__Alphaproteobacteria;o__Rhizobiales;f__Beijerinckiaceae;g__Microvirga;s__	6	1.63593	MPF_T	mate-pair-formation	T_virB8;T_virB6;T_virB5;T_virB3	Activated Sludge	State C	Week 1
BIN0038	89775	1	k101_61268	1617		d__Bacteria;p__Proteobacteria;c__Alphaproteobacteria;o__Rhizobiales;f__Pleomorphomonadaceae;g__Pleomorphomonas;s__	6	1.37462	MPF_T	mate-pair-formation	T_virB8;T_virB6;T_virB5;T_virB3	Activated Sludge	State C	Week 1
BIN0000	256230	1	k101_61268	1617		d__Bacteria;p__Proteobacteria;c__Gammaproteobacteria;o__Pseudomonadales;f__Moraxellaceae;g__Acinetobacter;s__Acinetobacter	6	0.481624	MPF_T	mate-pair-formation	T_virB8;T_virB6;T_virB5;T_virB3	Activated Sludge	State C	Week 1
BIN0044	75435	5	k101_61268	1617		d__Bacteria;p__Proteobacteria;c__Alphaproteobacteria;o__Rhizobiales;f__Beijerinckiaceae;g__Microvirga;s__	6	8.17965	MPF_T	mate-pair-formation	T_virB8;T_virB6;T_virB5;T_virB3	Activated Sludge	State C	Week 1
BIN0038	89775	1	k101_61268	1617		d__Bacteria;p__Proteobacteria;c__Alphaproteobacteria;o__Rhizobiales;f__Pleomorphomonadaceae;g__Pleomorphomonas;s__	6	1.37462	MPF_T	mate-pair-formation	T_virB8;T_virB6;T_virB5;T_virB3	Activated Sludge	State C	Week 1
BIN0038	89775	1	k101_61268	1617		d__Bacteria;p__Proteobacteria;c__Alphaproteobacteria;o__Rhizobiales;f__Pleomorphomonadaceae;g__Pleomorphomonas;s__	6	1.37462	MPF_T	mate-pair-formation	T_virB8;T_virB6;T_virB5;T_virB3	Activated Sludge	State C	Week 1
BIN0038	89775	1	k101_61268	1617		d__Bacteria;p__Proteobacteria;c__Alphaproteobacteria;o__Rhizobiales;f__Pleomorphomonadaceae;g__Pleomorphomonas;s__	6	1.37462	MPF_T	mate-pair-formation	T_virB8;T_virB6;T_virB5;T_virB3	Activated Sludge	State C	Week 1
BIN0038	89775	1	k101_61268	1617		d__Bacteria;p__Proteobacteria;c__Alphaproteobacteria;o__Rhizobiales;f__Pleomorphomonadaceae;g__Pleomorphomonas;s__	6	1.37462	MPF_T	mate-pair-formation	T_virB8;T_virB6;T_virB5;T_virB3	Activated Sludge	State C	Week 1
BIN0003	215987	1	k101_61268	1617		d__Bacteria;p__Proteobacteria;c__Gammaproteobacteria;o__Burkholderiales;f__Rhodocyclaceae;g__Propionivibrio;s__	6	0.57136	MPF_T	mate-pair-formation	T_virB8;T_virB6;T_virB5;T_virB3	Activated Sludge	State C	Week 1
BIN0007	136651	1	k101_61268	1617		d__Bacteria;p__Proteobacteria;c__Gammaproteobacteria;o__Burkholderiales;f__Rhodocyclaceae;g__Propionivibrio;s__	6	0.903077	MPF_T	mate-pair-formation	T_virB8;T_virB6;T_virB5;T_virB3	Activated Sludge	State C	Week 1
BIN0059	31055	1	k101_61268	1617		d__Bacteria;p__Proteobacteria;c__Gammaproteobacteria;o__Burkholderiales;f__Rhodocyclaceae;g__Azonexus;s__Azonexus	6	3.9738	MPF_T	mate-pair-formation	T_virB8;T_virB6;T_virB5;T_virB3	Activated Sludge	State C	Week 1
BIN0038	89775	1	k101_61268	1617		d__Bacteria;p__Proteobacteria;c__Alphaproteobacteria;o__Rhizobiales;f__Pleomorphomonadaceae;g__Pleomorphomonas;s__	6	1.37462	MPF_T	mate-pair-formation	T_virB8;T_virB6;T_virB5;T_virB3	Activated Sludge	State C	Week 1
BIN0044	75435	1	k101_61268	1617		d__Bacteria;p__Proteobacteria;c__Alphaproteobacteria;o__Rhizobiales;f__Beijerinckiaceae;g__Microvirga;s__	6	1.63593	MPF_T	mate-pair-formation	T_virB8;T_virB6;T_virB5;T_virB3	Activated Sludge	State C	Week 1
BIN0014	102889	3	k101_61268	1617		d__Bacteria;p__Proteobacteria;c__Gammaproteobacteria;o__Pseudomonadales;f__Moraxellaceae;g__Psychrobacter;s__	6	3.59824	MPF_T	mate-pair-formation	T_virB8;T_virB6;T_virB5;T_virB3	Activated Sludge	State C	Week 1
BIN0061	17672	1	k101_61268	1617		Unclassified	6	6.98316	MPF_T	mate-pair-formation	T_virB8;T_virB6;T_virB5;T_virB3	Activated Sludge	State C	Week 1
BIN0038	89775	3	k101_61268	1617		d__Bacteria;p__Proteobacteria;c__Alphaproteobacteria;o__Rhizobiales;f__Pleomorphomonadaceae;g__Pleomorphomonas;s__	6	4.12386	MPF_T	mate-pair-formation	T_virB8;T_virB6;T_virB5;T_virB3	Activated Sludge	State C	Week 1
BIN0038	89775	1	k101_61268	1617		d__Bacteria;p__Proteobacteria;c__Alphaproteobacteria;o__Rhizobiales;f__Pleomorphomonadaceae;g__Pleomorphomonas;s__	6	1.37462	MPF_T	mate-pair-formation	T_virB8;T_virB6;T_virB5;T_virB3	Activated Sludge	State C	Week 1
BIN0033	58793	2	k101_61268	1617		d__Bacteria;p__Proteobacteria;c__Alphaproteobacteria;o__Rhodobacterales;f__Rhodobacteraceae;g__Paracoccus;s__	6	4.198	MPF_T	mate-pair-formation	T_virB8;T_virB6;T_virB5;T_virB3	Activated Sludge	State C	Week 1
BIN0044	75435	1	k101_61268	1617		d__Bacteria;p__Proteobacteria;c__Alphaproteobacteria;o__Rhizobiales;f__Beijerinckiaceae;g__Microvirga;s__	6	1.63593	MPF_T	mate-pair-formation	T_virB8;T_virB6;T_virB5;T_virB3	Activated Sludge	State C	Week 1
BIN0019	121423	1	k101_61268	1617		d__Bacteria;p__Proteobacteria;c__Gammaproteobacteria;o__Burkholderiales;f__Burkholderiaceae;g__Rubrivivax;s__	6	1.01633	MPF_T	mate-pair-formation	T_virB8;T_virB6;T_virB5;T_virB3	Activated Sludge	State C	Week 1
BIN0004	185330	1	k101_61268	1617		d__Bacteria;p__Proteobacteria;c__Gammaproteobacteria;o__Burkholderiales;f__Rhodocyclaceae;g__Propionivibrio;s__	6	0.665874	MPF_T	mate-pair-formation	T_virB8;T_virB6;T_virB5;T_virB3	Activated Sludge	State C	Week 1
BIN0038	89775	1	k101_61268	1617		d__Bacteria;p__Proteobacteria;c__Alphaproteobacteria;o__Rhizobiales;f__Pleomorphomonadaceae;g__Pleomorphomonas;s__	6	1.37462	MPF_T	mate-pair-formation	T_virB8;T_virB6;T_virB5;T_virB3	Activated Sludge	State C	Week 1
BIN0019	121423	1	k101_61268	1617		d__Bacteria;p__Proteobacteria;c__Gammaproteobacteria;o__Burkholderiales;f__Burkholderiaceae;g__Rubrivivax;s__	6	1.01633	MPF_T	mate-pair-formation	T_virB8;T_virB6;T_virB5;T_virB3	Activated Sludge	State C	Week 1
BIN0023	89928	1	k101_61268	1617		d__Bacteria;p__Proteobacteria;c__Gammaproteobacteria;o__Burkholderiales;f__Rhodocyclaceae;g__Propionivibrio;s__	6	1.37228	MPF_T	mate-pair-formation	T_virB8;T_virB6;T_virB5;T_virB3	Activated Sludge	State C	Week 1
BIN0072	18990	1	k101_61268	1617		Unclassified	6	6.49849	MPF_T	mate-pair-formation	T_virB8;T_virB6;T_virB5;T_virB3	Activated Sludge	State C	Week 1
BIN0005	400755	1	k101_61268	1617		d__Bacteria;p__Proteobacteria;c__Gammaproteobacteria;o__Burkholderiales;f__Rhodocyclaceae;g__Propionivibrio;s__	6	0.307935	MPF_T	mate-pair-formation	T_virB8;T_virB6;T_virB5;T_virB3	Activated Sludge	State C	Week 1
BIN0038	89775	1	k101_61268	1617		d__Bacteria;p__Proteobacteria;c__Alphaproteobacteria;o__Rhizobiales;f__Pleomorphomonadaceae;g__Pleomorphomonas;s__	6	1.37462	MPF_T	mate-pair-formation	T_virB8;T_virB6;T_virB5;T_virB3	Activated Sludge	State C	Week 1
BIN0038	89775	1	k101_61268	1617		d__Bacteria;p__Proteobacteria;c__Alphaproteobacteria;o__Rhizobiales;f__Pleomorphomonadaceae;g__Pleomorphomonas;s__	6	1.37462	MPF_T	mate-pair-formation	T_virB8;T_virB6;T_virB5;T_virB3	Activated Sludge	State C	Week 1
BIN0038	89775	1	k101_61268	1617		d__Bacteria;p__Proteobacteria;c__Alphaproteobacteria;o__Rhizobiales;f__Pleomorphomonadaceae;g__Pleomorphomonas;s__	6	1.37462	MPF_T	mate-pair-formation	T_virB8;T_virB6;T_virB5;T_virB3	Activated Sludge	State C	Week 1
BIN0038	89775	1	k101_61268	1617		d__Bacteria;p__Proteobacteria;c__Alphaproteobacteria;o__Rhizobiales;f__Pleomorphomonadaceae;g__Pleomorphomonas;s__	6	1.37462	MPF_T	mate-pair-formation	T_virB8;T_virB6;T_virB5;T_virB3	Activated Sludge	State C	Week 1
BIN0002	171891	1	k101_61268	1617		d__Bacteria;p__Proteobacteria;c__Gammaproteobacteria;o__Burkholderiales;f__Rhodocyclaceae;g__Azonexus;s__Azonexus	6	0.717934	MPF_T	mate-pair-formation	T_virB8;T_virB6;T_virB5;T_virB3	Activated Sludge	State C	Week 1
BIN0038	89775	1	k101_61268	1617		d__Bacteria;p__Proteobacteria;c__Alphaproteobacteria;o__Rhizobiales;f__Pleomorphomonadaceae;g__Pleomorphomonas;s__	6	1.37462	MPF_T	mate-pair-formation	T_virB8;T_virB6;T_virB5;T_virB3	Activated Sludge	State C	Week 1
BIN0038	89775	1	k101_61268	1617		d__Bacteria;p__Proteobacteria;c__Alphaproteobacteria;o__Rhizobiales;f__Pleomorphomonadaceae;g__Pleomorphomonas;s__	6	1.37462	MPF_T	mate-pair-formation	T_virB8;T_virB6;T_virB5;T_virB3	Activated Sludge	State C	Week 1
BIN0038	89775	1	k101_61268	1617		d__Bacteria;p__Proteobacteria;c__Alphaproteobacteria;o__Rhizobiales;f__Pleomorphomonadaceae;g__Pleomorphomonas;s__	6	1.37462	MPF_T	mate-pair-formation	T_virB8;T_virB6;T_virB5;T_virB3	Activated Sludge	State C	Week 1
BIN0038	89775	1	k101_61268	1617		d__Bacteria;p__Proteobacteria;c__Alphaproteobacteria;o__Rhizobiales;f__Pleomorphomonadaceae;g__Pleomorphomonas;s__	6	1.37462	MPF_T	mate-pair-formation	T_virB8;T_virB6;T_virB5;T_virB3	Activated Sludge	State C	Week 1
BIN0019	121423	1	k101_61268	1617		d__Bacteria;p__Proteobacteria;c__Gammaproteobacteria;o__Burkholderiales;f__Burkholderiaceae;g__Rubrivivax;s__	6	1.01633	MPF_T	mate-pair-formation	T_virB8;T_virB6;T_virB5;T_virB3	Activated Sludge	State C	Week 1
BIN0038	89775	1	k101_61268	1617		d__Bacteria;p__Proteobacteria;c__Alphaproteobacteria;o__Rhizobiales;f__Pleomorphomonadaceae;g__Pleomorphomonas;s__	6	1.37462	MPF_T	mate-pair-formation	T_virB8;T_virB6;T_virB5;T_virB3	Activated Sludge	State C	Week 1
BIN0038	89775	1	k101_61268	1617		d__Bacteria;p__Proteobacteria;c__Alphaproteobacteria;o__Rhizobiales;f__Pleomorphomonadaceae;g__Pleomorphomonas;s__	6	1.37462	MPF_T	mate-pair-formation	T_virB8;T_virB6;T_virB5;T_virB3	Activated Sludge	State C	Week 1
BIN0033	58793	1	k101_61268	1617		d__Bacteria;p__Proteobacteria;c__Alphaproteobacteria;o__Rhodobacterales;f__Rhodobacteraceae;g__Paracoccus;s__	6	2.099	MPF_T	mate-pair-formation	T_virB8;T_virB6;T_virB5;T_virB3	Activated Sludge	State C	Week 1
BIN0066	18743	1	k101_61268	1617		Unclassified	6	6.58413	MPF_T	mate-pair-formation	T_virB8;T_virB6;T_virB5;T_virB3	Activated Sludge	State C	Week 1
BIN0022	104496	1	k101_61268	1617		d__Bacteria;p__Proteobacteria;c__Gammaproteobacteria;o__Burkholderiales;f__Burkholderiaceae;g__Ottowia;s__Ottowia	6	1.18097	MPF_T	mate-pair-formation	T_virB8;T_virB6;T_virB5;T_virB3	Activated Sludge	State C	Week 1
BIN0038	89775	1	k101_61268	1617		d__Bacteria;p__Proteobacteria;c__Alphaproteobacteria;o__Rhizobiales;f__Pleomorphomonadaceae;g__Pleomorphomonas;s__	6	1.37462	MPF_T	mate-pair-formation	T_virB8;T_virB6;T_virB5;T_virB3	Activated Sludge	State C	Week 1
BIN0022	104496	1	k101_61268	1617		d__Bacteria;p__Proteobacteria;c__Gammaproteobacteria;o__Burkholderiales;f__Burkholderiaceae;g__Ottowia;s__Ottowia	6	1.18097	MPF_T	mate-pair-formation	T_virB8;T_virB6;T_virB5;T_virB3	Activated Sludge	State C	Week 1
BIN0033	58793	1	k101_61268	1617		d__Bacteria;p__Proteobacteria;c__Alphaproteobacteria;o__Rhodobacterales;f__Rhodobacteraceae;g__Paracoccus;s__	6	2.099	MPF_T	mate-pair-formation	T_virB8;T_virB6;T_virB5;T_virB3	Activated Sludge	State C	Week 1
BIN0033	58793	1	k101_61268	1617		d__Bacteria;p__Proteobacteria;c__Alphaproteobacteria;o__Rhodobacterales;f__Rhodobacteraceae;g__Paracoccus;s__	6	2.099	MPF_T	mate-pair-formation	T_virB8;T_virB6;T_virB5;T_virB3	Activated Sludge	State C	Week 1
BIN0016	99273	1	k101_61268	1617		d__Bacteria;p__Proteobacteria;c__Gammaproteobacteria;o__Xanthomonadales;f__Xanthomonadaceae;g__Pseudoxanthomonas;s__Pseudoxanthomonas	6	1.2431	MPF_T	mate-pair-formation	T_virB8;T_virB6;T_virB5;T_virB3	Activated Sludge	State C	Week 1
BIN0038	89775	1	k101_61268	1617		d__Bacteria;p__Proteobacteria;c__Alphaproteobacteria;o__Rhizobiales;f__Pleomorphomonadaceae;g__Pleomorphomonas;s__	6	1.37462	MPF_T	mate-pair-formation	T_virB8;T_virB6;T_virB5;T_virB3	Activated Sludge	State C	Week 1
BIN0001	195833	1	k101_61268	1617		d__Bacteria;p__Proteobacteria;c__Gammaproteobacteria;o__Burkholderiales;f__Neisseriaceae;g__Neisseria;s__Neisseria	6	0.630161	MPF_T	mate-pair-formation	T_virB8;T_virB6;T_virB5;T_virB3	Activated Sludge	State C	Week 1
BIN0038	89775	1	k101_61268	1617		d__Bacteria;p__Proteobacteria;c__Alphaproteobacteria;o__Rhizobiales;f__Pleomorphomonadaceae;g__Pleomorphomonas;s__	6	1.37462	MPF_T	mate-pair-formation	T_virB8;T_virB6;T_virB5;T_virB3	Activated Sludge	State C	Week 1
BIN0006	201157	1	k101_61268	1617		d__Bacteria;p__Proteobacteria;c__Gammaproteobacteria;o__Burkholderiales;f__Burkholderiaceae;g__CTSOIL-112;s__	6	0.613483	MPF_T	mate-pair-formation	T_virB8;T_virB6;T_virB5;T_virB3	Activated Sludge	State C	Week 1
BIN0044	75435	1	k101_61268	1617		d__Bacteria;p__Proteobacteria;c__Alphaproteobacteria;o__Rhizobiales;f__Beijerinckiaceae;g__Microvirga;s__	6	1.63593	MPF_T	mate-pair-formation	T_virB8;T_virB6;T_virB5;T_virB3	Activated Sludge	State C	Week 1
BIN0038	89775	1	k101_61268	1617		d__Bacteria;p__Proteobacteria;c__Alphaproteobacteria;o__Rhizobiales;f__Pleomorphomonadaceae;g__Pleomorphomonas;s__	6	1.37462	MPF_T	mate-pair-formation	T_virB8;T_virB6;T_virB5;T_virB3	Activated Sludge	State C	Week 1
BIN0093	24288	1	k101_61268	1617		Unclassified	6	5.08096	MPF_T	mate-pair-formation	T_virB8;T_virB6;T_virB5;T_virB3	Activated Sludge	State C	Week 1
BIN0038	89775	1	k101_61268	1617		d__Bacteria;p__Proteobacteria;c__Alphaproteobacteria;o__Rhizobiales;f__Pleomorphomonadaceae;g__Pleomorphomonas;s__	6	1.37462	MPF_T	mate-pair-formation	T_virB8;T_virB6;T_virB5;T_virB3	Activated Sludge	State C	Week 1
BIN0038	89775	1	k101_61268	1617		d__Bacteria;p__Proteobacteria;c__Alphaproteobacteria;o__Rhizobiales;f__Pleomorphomonadaceae;g__Pleomorphomonas;s__	6	1.37462	MPF_T	mate-pair-formation	T_virB8;T_virB6;T_virB5;T_virB3	Activated Sludge	State C	Week 1
BIN0044	75435	1	k101_61268	1617		d__Bacteria;p__Proteobacteria;c__Alphaproteobacteria;o__Rhizobiales;f__Beijerinckiaceae;g__Microvirga;s__	6	1.63593	MPF_T	mate-pair-formation	T_virB8;T_virB6;T_virB5;T_virB3	Activated Sludge	State C	Week 1
BIN0044	75435	1	k101_61268	1617		d__Bacteria;p__Proteobacteria;c__Alphaproteobacteria;o__Rhizobiales;f__Beijerinckiaceae;g__Microvirga;s__	6	1.63593	MPF_T	mate-pair-formation	T_virB8;T_virB6;T_virB5;T_virB3	Activated Sludge	State C	Week 1
BIN0038	89775	1	k101_61268	1617		d__Bacteria;p__Proteobacteria;c__Alphaproteobacteria;o__Rhizobiales;f__Pleomorphomonadaceae;g__Pleomorphomonas;s__	6	1.37462	MPF_T	mate-pair-formation	T_virB8;T_virB6;T_virB5;T_virB3	Activated Sludge	State C	Week 1
BIN0023	89928	1	k101_61268	1617		d__Bacteria;p__Proteobacteria;c__Gammaproteobacteria;o__Burkholderiales;f__Rhodocyclaceae;g__Propionivibrio;s__	6	1.37228	MPF_T	mate-pair-formation	T_virB8;T_virB6;T_virB5;T_virB3	Activated Sludge	State C	Week 1
BIN0004	185330	1	k101_61268	1617		d__Bacteria;p__Proteobacteria;c__Gammaproteobacteria;o__Burkholderiales;f__Rhodocyclaceae;g__Propionivibrio;s__	6	0.665874	MPF_T	mate-pair-formation	T_virB8;T_virB6;T_virB5;T_virB3	Activated Sludge	State C	Week 1
BIN0038	89775	1	k101_61268	1617		d__Bacteria;p__Proteobacteria;c__Alphaproteobacteria;o__Rhizobiales;f__Pleomorphomonadaceae;g__Pleomorphomonas;s__	6	1.37462	MPF_T	mate-pair-formation	T_virB8;T_virB6;T_virB5;T_virB3	Activated Sludge	State C	Week 1
BIN0044	75435	1	k101_61268	1617		d__Bacteria;p__Proteobacteria;c__Alphaproteobacteria;o__Rhizobiales;f__Beijerinckiaceae;g__Microvirga;s__	6	1.63593	MPF_T	mate-pair-formation	T_virB8;T_virB6;T_virB5;T_virB3	Activated Sludge	State C	Week 1
BIN0071	15539	1	k101_365921	1852		Unclassified	No Cluster Assigned	6.934				Activated Sludge	State C	Week 1
BIN0011	144700	1	k101_569387	1252		d__Bacteria;p__Actinobacteriota;c__Actinomycetia;o__Actinomycetales;f__Actinomycetaceae;g__Ancrocorticia;s__	7	1.10148	MPF_T	mate-pair-formation	T_virB10;T_virB9;T_virB8;T_virB6	Activated Sludge	State C	Week 1
BIN0011	144700	1	k101_569387	1252		d__Bacteria;p__Actinobacteriota;c__Actinomycetia;o__Actinomycetales;f__Actinomycetaceae;g__Ancrocorticia;s__	7	1.10148	MPF_T	mate-pair-formation	T_virB10;T_virB9;T_virB8;T_virB6	Activated Sludge	State C	Week 1
BIN0033	58793	1	k101_62672	1072		d__Bacteria;p__Proteobacteria;c__Alphaproteobacteria;o__Rhodobacterales;f__Rhodobacteraceae;g__Paracoccus;s__	13	3.16612			T_virB2;T_virB3	Activated Sludge	State C	Week 1
BIN0033	58793	1	k101_103252	1017		d__Bacteria;p__Proteobacteria;c__Alphaproteobacteria;o__Rhodobacterales;f__Rhodobacteraceae;g__Paracoccus;s__	No Cluster Assigned	3.33735				Activated Sludge	State C	Week 1
BIN0033	58793	4	k101_226435	2038		d__Bacteria;p__Proteobacteria;c__Alphaproteobacteria;o__Rhodobacterales;f__Rhodobacteraceae;g__Paracoccus;s__	72	6.66159				Activated Sludge	State C	Week 1
BIN0033	58793	1	k101_400498	1975		d__Bacteria;p__Proteobacteria;c__Alphaproteobacteria;o__Rhodobacterales;f__Rhodobacteraceae;g__Paracoccus;s__	No Cluster Assigned	1.71852			MOBP1	Activated Sludge	State C	Week 1
BIN0033	58793	2	k101_409912	1142		d__Bacteria;p__Proteobacteria;c__Alphaproteobacteria;o__Rhodobacterales;f__Rhodobacteraceae;g__Paracoccus;s__	No Cluster Assigned	5.9441				Activated Sludge	State C	Week 1
BIN0033	58793	2	k101_422076	1013		d__Bacteria;p__Proteobacteria;c__Alphaproteobacteria;o__Rhodobacterales;f__Rhodobacteraceae;g__Paracoccus;s__	No Cluster Assigned	6.70105				Activated Sludge	State C	Week 1
BIN0033	58793	1	k101_473000	1670		d__Bacteria;p__Proteobacteria;c__Alphaproteobacteria;o__Rhodobacterales;f__Rhodobacteraceae;g__Paracoccus;s__	43	2.03238			MOBP1	Activated Sludge	State C	Week 1
BIN0033	58793	3	k101_542869	3340		d__Bacteria;p__Proteobacteria;c__Alphaproteobacteria;o__Rhodobacterales;f__Rhodobacteraceae;g__Paracoccus;s__	No Cluster Assigned	3.04858				Activated Sludge	State C	Week 1
BIN0033	58793	1	k101_631607	1288		d__Bacteria;p__Proteobacteria;c__Alphaproteobacteria;o__Rhodobacterales;f__Rhodobacteraceae;g__Paracoccus;s__	No Cluster Assigned	2.63516			virb4	Activated Sludge	State C	Week 1
BIN0033	58793	2	k101_687717	2175		d__Bacteria;p__Proteobacteria;c__Alphaproteobacteria;o__Rhodobacterales;f__Rhodobacteraceae;g__Paracoccus;s__	No Cluster Assigned	3.12099				Activated Sludge	State C	Week 1
BIN0033	58793	3	k101_726662	1746		d__Bacteria;p__Proteobacteria;c__Alphaproteobacteria;o__Rhodobacterales;f__Rhodobacteraceae;g__Paracoccus;s__	No Cluster Assigned	5.83175				Activated Sludge	State C	Week 1
BIN0033	58793	2	k101_893932	1235		d__Bacteria;p__Proteobacteria;c__Alphaproteobacteria;o__Rhodobacterales;f__Rhodobacteraceae;g__Paracoccus;s__	No Cluster Assigned	5.49649				Activated Sludge	State C	Week 1
BIN0033	58793	2	k101_950602	1261		d__Bacteria;p__Proteobacteria;c__Alphaproteobacteria;o__Rhodobacterales;f__Rhodobacteraceae;g__Paracoccus;s__	No Cluster Assigned	5.38316				Activated Sludge	State C	Week 1
BIN0026	227813	1	k101_850549	1203		d__Bacteria;p__Proteobacteria;c__Gammaproteobacteria;o__Burkholderiales;f__Neisseriaceae;g__Vitreoscilla;s__	No Cluster Assigned	0.728121				Activated Sludge	State C	Week 1
BIN0000	256230	1	k101_226736	1096		d__Bacteria;p__Proteobacteria;c__Gammaproteobacteria;o__Pseudomonadales;f__Moraxellaceae;g__Acinetobacter;s__Acinetobacter	No Cluster Assigned	0.710571	MOBP	relaxase		Activated Sludge	State C	Week 1
BIN0000	256230	1	k101_229538	1637		d__Bacteria;p__Proteobacteria;c__Gammaproteobacteria;o__Pseudomonadales;f__Moraxellaceae;g__Acinetobacter;s__Acinetobacter	No Cluster Assigned	0.475739				Activated Sludge	State C	Week 1
BIN0047	41560	1	k101_881623	1071		Unclassified	No Cluster Assigned	4.48314				Activated Sludge	State C	Week 1
BIN0026	227813	1	k101_62227	1038	sul2	d__Bacteria;p__Proteobacteria;c__Gammaproteobacteria;o__Burkholderiales;f__Neisseriaceae;g__Vitreoscilla;s__	17	0.843863				Activated Sludge	State C	Week 1
BIN0001	195833	2	k101_62227	1038	sul2	d__Bacteria;p__Proteobacteria;c__Gammaproteobacteria;o__Burkholderiales;f__Neisseriaceae;g__Neisseria;s__Neisseria	17	1.96334				Activated Sludge	State C	Week 1
BIN0001	195833	1	k101_62227	1038	sul2	d__Bacteria;p__Proteobacteria;c__Gammaproteobacteria;o__Burkholderiales;f__Neisseriaceae;g__Neisseria;s__Neisseria	17	0.981668				Activated Sludge	State C	Week 1
BIN0001	195833	1	k101_62227	1038	sul2	d__Bacteria;p__Proteobacteria;c__Gammaproteobacteria;o__Burkholderiales;f__Neisseriaceae;g__Neisseria;s__Neisseria	17	0.981668				Activated Sludge	State C	Week 1
BIN0001	195833	1	k101_62227	1038	sul2	d__Bacteria;p__Proteobacteria;c__Gammaproteobacteria;o__Burkholderiales;f__Neisseriaceae;g__Neisseria;s__Neisseria	17	0.981668				Activated Sludge	State C	Week 1
BIN0001	195833	1	k101_62227	1038	sul2	d__Bacteria;p__Proteobacteria;c__Gammaproteobacteria;o__Burkholderiales;f__Neisseriaceae;g__Neisseria;s__Neisseria	17	0.981668				Activated Sludge	State C	Week 1
BIN0001	195833	2	k101_62227	1038	sul2	d__Bacteria;p__Proteobacteria;c__Gammaproteobacteria;o__Burkholderiales;f__Neisseriaceae;g__Neisseria;s__Neisseria	17	1.96334				Activated Sludge	State C	Week 1
BIN0023	89928	1	k101_62227	1038	sul2	d__Bacteria;p__Proteobacteria;c__Gammaproteobacteria;o__Burkholderiales;f__Rhodocyclaceae;g__Propionivibrio;s__	17	2.13774				Activated Sludge	State C	Week 1
BIN0001	195833	1	k101_62227	1038	sul2	d__Bacteria;p__Proteobacteria;c__Gammaproteobacteria;o__Burkholderiales;f__Neisseriaceae;g__Neisseria;s__Neisseria	17	0.981668				Activated Sludge	State C	Week 1
BIN0001	195833	1	k101_62227	1038	sul2	d__Bacteria;p__Proteobacteria;c__Gammaproteobacteria;o__Burkholderiales;f__Neisseriaceae;g__Neisseria;s__Neisseria	17	0.981668				Activated Sludge	State C	Week 1
BIN0001	195833	2	k101_62227	1038	sul2	d__Bacteria;p__Proteobacteria;c__Gammaproteobacteria;o__Burkholderiales;f__Neisseriaceae;g__Neisseria;s__Neisseria	17	1.96334				Activated Sludge	State C	Week 1
BIN0001	195833	1	k101_62227	1038	sul2	d__Bacteria;p__Proteobacteria;c__Gammaproteobacteria;o__Burkholderiales;f__Neisseriaceae;g__Neisseria;s__Neisseria	17	0.981668				Activated Sludge	State C	Week 1
BIN0001	195833	1	k101_62227	1038	sul2	d__Bacteria;p__Proteobacteria;c__Gammaproteobacteria;o__Burkholderiales;f__Neisseriaceae;g__Neisseria;s__Neisseria	17	0.981668				Activated Sludge	State C	Week 1
BIN0001	195833	2	k101_62227	1038	sul2	d__Bacteria;p__Proteobacteria;c__Gammaproteobacteria;o__Burkholderiales;f__Neisseriaceae;g__Neisseria;s__Neisseria	17	1.96334				Activated Sludge	State C	Week 1
BIN0001	195833	1	k101_62227	1038	sul2	d__Bacteria;p__Proteobacteria;c__Gammaproteobacteria;o__Burkholderiales;f__Neisseriaceae;g__Neisseria;s__Neisseria	17	0.981668				Activated Sludge	State C	Week 1
BIN0031	59937	1	k101_62227	1038	sul2	d__Bacteria;p__Proteobacteria;c__Gammaproteobacteria;o__Burkholderiales;f__Aquaspirillaceae;g__Rivicola;s__Rivicola	17	3.20742				Activated Sludge	State C	Week 1
BIN0001	195833	1	k101_62227	1038	sul2	d__Bacteria;p__Proteobacteria;c__Gammaproteobacteria;o__Burkholderiales;f__Neisseriaceae;g__Neisseria;s__Neisseria	17	0.981668				Activated Sludge	State C	Week 1
BIN0001	195833	1	k101_62227	1038	sul2	d__Bacteria;p__Proteobacteria;c__Gammaproteobacteria;o__Burkholderiales;f__Neisseriaceae;g__Neisseria;s__Neisseria	17	0.981668				Activated Sludge	State C	Week 1
BIN0001	195833	1	k101_62227	1038	sul2	d__Bacteria;p__Proteobacteria;c__Gammaproteobacteria;o__Burkholderiales;f__Neisseriaceae;g__Neisseria;s__Neisseria	17	0.981668				Activated Sludge	State C	Week 1
BIN0001	195833	1	k101_62227	1038	sul2	d__Bacteria;p__Proteobacteria;c__Gammaproteobacteria;o__Burkholderiales;f__Neisseriaceae;g__Neisseria;s__Neisseria	17	0.981668				Activated Sludge	State C	Week 1
BIN0001	195833	1	k101_62227	1038	sul2	d__Bacteria;p__Proteobacteria;c__Gammaproteobacteria;o__Burkholderiales;f__Neisseriaceae;g__Neisseria;s__Neisseria	17	0.981668				Activated Sludge	State C	Week 1
BIN0035	68539	1	k101_62227	1038	sul2	d__Bacteria;p__Proteobacteria;c__Gammaproteobacteria;o__Burkholderiales;f__Rhodocyclaceae;g__Propionivibrio;s__	17	2.80487				Activated Sludge	State C	Week 1
BIN0001	195833	1	k101_62227	1038	sul2	d__Bacteria;p__Proteobacteria;c__Gammaproteobacteria;o__Burkholderiales;f__Neisseriaceae;g__Neisseria;s__Neisseria	17	0.981668				Activated Sludge	State C	Week 1
BIN0001	195833	1	k101_62227	1038	sul2	d__Bacteria;p__Proteobacteria;c__Gammaproteobacteria;o__Burkholderiales;f__Neisseriaceae;g__Neisseria;s__Neisseria	17	0.981668				Activated Sludge	State C	Week 1
BIN0001	195833	3	k101_62227	1038	sul2	d__Bacteria;p__Proteobacteria;c__Gammaproteobacteria;o__Burkholderiales;f__Neisseriaceae;g__Neisseria;s__Neisseria	17	2.945				Activated Sludge	State C	Week 1
BIN0008	172072	1	k101_62227	1038	sul2	d__Bacteria;p__Desulfobacterota_I;c__Desulfovibrionia;o__Desulfovibrionales;f__Desulfovibrionaceae;g__Desulfovibrio;s__	17	1.11722				Activated Sludge	State C	Week 1
BIN0014	102889	1	k101_62227	1038	sul2	d__Bacteria;p__Proteobacteria;c__Gammaproteobacteria;o__Pseudomonadales;f__Moraxellaceae;g__Psychrobacter;s__	17	1.86845				Activated Sludge	State C	Week 1
BIN0023	89928	1	k101_62227	1038	sul2	d__Bacteria;p__Proteobacteria;c__Gammaproteobacteria;o__Burkholderiales;f__Rhodocyclaceae;g__Propionivibrio;s__	17	2.13774				Activated Sludge	State C	Week 1
BIN0001	195833	1	k101_62227	1038	sul2	d__Bacteria;p__Proteobacteria;c__Gammaproteobacteria;o__Burkholderiales;f__Neisseriaceae;g__Neisseria;s__Neisseria	17	0.981668				Activated Sludge	State C	Week 1
BIN0001	195833	1	k101_62227	1038	sul2	d__Bacteria;p__Proteobacteria;c__Gammaproteobacteria;o__Burkholderiales;f__Neisseriaceae;g__Neisseria;s__Neisseria	17	0.981668				Activated Sludge	State C	Week 1
BIN0001	195833	1	k101_62227	1038	sul2	d__Bacteria;p__Proteobacteria;c__Gammaproteobacteria;o__Burkholderiales;f__Neisseriaceae;g__Neisseria;s__Neisseria	17	0.981668				Activated Sludge	State C	Week 1
BIN0001	195833	1	k101_62227	1038	sul2	d__Bacteria;p__Proteobacteria;c__Gammaproteobacteria;o__Burkholderiales;f__Neisseriaceae;g__Neisseria;s__Neisseria	17	0.981668				Activated Sludge	State C	Week 1
BIN0001	195833	1	k101_62227	1038	sul2	d__Bacteria;p__Proteobacteria;c__Gammaproteobacteria;o__Burkholderiales;f__Neisseriaceae;g__Neisseria;s__Neisseria	17	0.981668				Activated Sludge	State C	Week 1
BIN0001	195833	1	k101_62227	1038	sul2	d__Bacteria;p__Proteobacteria;c__Gammaproteobacteria;o__Burkholderiales;f__Neisseriaceae;g__Neisseria;s__Neisseria	17	0.981668				Activated Sludge	State C	Week 1
BIN0021	107477	1	k101_62227	1038	sul2	d__Bacteria;p__Proteobacteria;c__Gammaproteobacteria;o__Burkholderiales;f__Burkholderiaceae;g__Brachymonas;s__Brachymonas	17	1.78869				Activated Sludge	State C	Week 1
BIN0001	195833	2	k101_62227	1038	sul2	d__Bacteria;p__Proteobacteria;c__Gammaproteobacteria;o__Burkholderiales;f__Neisseriaceae;g__Neisseria;s__Neisseria	17	1.96334				Activated Sludge	State C	Week 1
BIN0026	227813	1	k101_62227	1038	sul2	d__Bacteria;p__Proteobacteria;c__Gammaproteobacteria;o__Burkholderiales;f__Neisseriaceae;g__Vitreoscilla;s__	17	0.843863				Activated Sludge	State C	Week 1
BIN0021	107477	1	k101_62227	1038	sul2	d__Bacteria;p__Proteobacteria;c__Gammaproteobacteria;o__Burkholderiales;f__Burkholderiaceae;g__Brachymonas;s__Brachymonas	17	1.78869				Activated Sludge	State C	Week 1
BIN0001	195833	1	k101_62227	1038	sul2	d__Bacteria;p__Proteobacteria;c__Gammaproteobacteria;o__Burkholderiales;f__Neisseriaceae;g__Neisseria;s__Neisseria	17	0.981668				Activated Sludge	State C	Week 1
BIN0001	195833	1	k101_62227	1038	sul2	d__Bacteria;p__Proteobacteria;c__Gammaproteobacteria;o__Burkholderiales;f__Neisseriaceae;g__Neisseria;s__Neisseria	17	0.981668				Activated Sludge	State C	Week 1
BIN0001	195833	2	k101_62227	1038	sul2	d__Bacteria;p__Proteobacteria;c__Gammaproteobacteria;o__Burkholderiales;f__Neisseriaceae;g__Neisseria;s__Neisseria	17	1.96334				Activated Sludge	State C	Week 1
BIN0001	195833	1	k101_62227	1038	sul2	d__Bacteria;p__Proteobacteria;c__Gammaproteobacteria;o__Burkholderiales;f__Neisseriaceae;g__Neisseria;s__Neisseria	17	0.981668				Activated Sludge	State C	Week 1
BIN0012	74206	1	k101_62227	1038	sul2	d__Bacteria;p__Proteobacteria;c__Gammaproteobacteria;o__Enterobacterales;f__Aeromonadaceae;g__Tolumonas;s__	17	2.59067				Activated Sludge	State C	Week 1
BIN0003	215987	1	k101_62227	1038	sul2	d__Bacteria;p__Proteobacteria;c__Gammaproteobacteria;o__Burkholderiales;f__Rhodocyclaceae;g__Propionivibrio;s__	17	0.890067				Activated Sludge	State C	Week 1
BIN0001	195833	1	k101_62227	1038	sul2	d__Bacteria;p__Proteobacteria;c__Gammaproteobacteria;o__Burkholderiales;f__Neisseriaceae;g__Neisseria;s__Neisseria	17	0.981668				Activated Sludge	State C	Week 1
BIN0001	195833	1	k101_62227	1038	sul2	d__Bacteria;p__Proteobacteria;c__Gammaproteobacteria;o__Burkholderiales;f__Neisseriaceae;g__Neisseria;s__Neisseria	17	0.981668				Activated Sludge	State C	Week 1
BIN0033	58793	1	k101_62227	1038	sul2	d__Bacteria;p__Proteobacteria;c__Alphaproteobacteria;o__Rhodobacterales;f__Rhodobacteraceae;g__Paracoccus;s__	17	3.26983				Activated Sludge	State C	Week 1
BIN0001	195833	1	k101_62227	1038	sul2	d__Bacteria;p__Proteobacteria;c__Gammaproteobacteria;o__Burkholderiales;f__Neisseriaceae;g__Neisseria;s__Neisseria	17	0.981668				Activated Sludge	State C	Week 1
BIN0008	172072	1	k101_62227	1038	sul2	d__Bacteria;p__Desulfobacterota_I;c__Desulfovibrionia;o__Desulfovibrionales;f__Desulfovibrionaceae;g__Desulfovibrio;s__	17	1.11722				Activated Sludge	State C	Week 1
BIN0001	195833	1	k101_62227	1038	sul2	d__Bacteria;p__Proteobacteria;c__Gammaproteobacteria;o__Burkholderiales;f__Neisseriaceae;g__Neisseria;s__Neisseria	17	0.981668				Activated Sludge	State C	Week 1
BIN0001	195833	1	k101_62227	1038	sul2	d__Bacteria;p__Proteobacteria;c__Gammaproteobacteria;o__Burkholderiales;f__Neisseriaceae;g__Neisseria;s__Neisseria	17	0.981668				Activated Sludge	State C	Week 1
BIN0002	171891	1	k101_62227	1038	sul2	d__Bacteria;p__Proteobacteria;c__Gammaproteobacteria;o__Burkholderiales;f__Rhodocyclaceae;g__Azonexus;s__Azonexus	17	1.1184				Activated Sludge	State C	Week 1
BIN0001	195833	1	k101_62227	1038	sul2	d__Bacteria;p__Proteobacteria;c__Gammaproteobacteria;o__Burkholderiales;f__Neisseriaceae;g__Neisseria;s__Neisseria	17	0.981668				Activated Sludge	State C	Week 1
BIN0056	45837	1	k101_62227	1038	sul2	d__Bacteria;p__Proteobacteria;c__Gammaproteobacteria;o__Burkholderiales;f__Neisseriaceae;g__26B;s__26B	17	4.19406				Activated Sludge	State C	Week 1
BIN0001	195833	1	k101_62227	1038	sul2	d__Bacteria;p__Proteobacteria;c__Gammaproteobacteria;o__Burkholderiales;f__Neisseriaceae;g__Neisseria;s__Neisseria	17	0.981668				Activated Sludge	State C	Week 1
BIN0021	107477	1	k101_62227	1038	sul2	d__Bacteria;p__Proteobacteria;c__Gammaproteobacteria;o__Burkholderiales;f__Burkholderiaceae;g__Brachymonas;s__Brachymonas	17	1.78869				Activated Sludge	State C	Week 1
BIN0001	195833	1	k101_62227	1038	sul2	d__Bacteria;p__Proteobacteria;c__Gammaproteobacteria;o__Burkholderiales;f__Neisseriaceae;g__Neisseria;s__Neisseria	17	0.981668				Activated Sludge	State C	Week 1
BIN0001	195833	1	k101_62227	1038	sul2	d__Bacteria;p__Proteobacteria;c__Gammaproteobacteria;o__Burkholderiales;f__Neisseriaceae;g__Neisseria;s__Neisseria	17	0.981668				Activated Sludge	State C	Week 1
BIN0001	195833	2	k101_62227	1038	sul2	d__Bacteria;p__Proteobacteria;c__Gammaproteobacteria;o__Burkholderiales;f__Neisseriaceae;g__Neisseria;s__Neisseria	17	1.96334				Activated Sludge	State C	Week 1
BIN0001	195833	1	k101_62227	1038	sul2	d__Bacteria;p__Proteobacteria;c__Gammaproteobacteria;o__Burkholderiales;f__Neisseriaceae;g__Neisseria;s__Neisseria	17	0.981668				Activated Sludge	State C	Week 1
BIN0056	45837	1	k101_62227	1038	sul2	d__Bacteria;p__Proteobacteria;c__Gammaproteobacteria;o__Burkholderiales;f__Neisseriaceae;g__26B;s__26B	17	4.19406				Activated Sludge	State C	Week 1
BIN0001	195833	2	k101_62227	1038	sul2	d__Bacteria;p__Proteobacteria;c__Gammaproteobacteria;o__Burkholderiales;f__Neisseriaceae;g__Neisseria;s__Neisseria	17	1.96334				Activated Sludge	State C	Week 1
BIN0041	62501	1	k101_62227	1038	sul2	d__Bacteria;p__Proteobacteria;c__Gammaproteobacteria;o__Burkholderiales;f__Burkholderiaceae;g__Acidovorax;s__Acidovorax	17	3.07584				Activated Sludge	State C	Week 1
BIN0001	195833	1	k101_62227	1038	sul2	d__Bacteria;p__Proteobacteria;c__Gammaproteobacteria;o__Burkholderiales;f__Neisseriaceae;g__Neisseria;s__Neisseria	17	0.981668				Activated Sludge	State C	Week 1
BIN0008	172072	1	k101_62227	1038	sul2	d__Bacteria;p__Desulfobacterota_I;c__Desulfovibrionia;o__Desulfovibrionales;f__Desulfovibrionaceae;g__Desulfovibrio;s__	17	1.11722				Activated Sludge	State C	Week 1
BIN0010	99924	1	k101_62227	1038	sul2	d__Bacteria;p__Bacteroidota;c__Bacteroidia;o__Flavobacteriales;f__Weeksellaceae;g__Cloacibacterium;s__	17	1.92389				Activated Sludge	State C	Week 1
BIN0001	195833	1	k101_62227	1038	sul2	d__Bacteria;p__Proteobacteria;c__Gammaproteobacteria;o__Burkholderiales;f__Neisseriaceae;g__Neisseria;s__Neisseria	17	0.981668				Activated Sludge	State C	Week 1
BIN0128	16127	2	k101_62227	1038	sul2	Unclassified	17	23.8411				Activated Sludge	State C	Week 1
BIN0064	16077	1	k101_62227	1038	sul2	Unclassified	17	11.9576				Activated Sludge	State C	Week 1
BIN0001	195833	1	k101_62227	1038	sul2	d__Bacteria;p__Proteobacteria;c__Gammaproteobacteria;o__Burkholderiales;f__Neisseriaceae;g__Neisseria;s__Neisseria	17	0.981668				Activated Sludge	State C	Week 1
BIN0000	256230	1	k101_62227	1038	sul2	d__Bacteria;p__Proteobacteria;c__Gammaproteobacteria;o__Pseudomonadales;f__Moraxellaceae;g__Acinetobacter;s__Acinetobacter	17	0.750275				Activated Sludge	State C	Week 1
BIN0021	107477	1	k101_62227	1038	sul2	d__Bacteria;p__Proteobacteria;c__Gammaproteobacteria;o__Burkholderiales;f__Burkholderiaceae;g__Brachymonas;s__Brachymonas	17	1.78869				Activated Sludge	State C	Week 1
BIN0045	57635	1	k101_62227	1038	sul2	d__Bacteria;p__Proteobacteria;c__Gammaproteobacteria;o__Burkholderiales;f__Burkholderiaceae;g__Acidovorax;s__Acidovorax	17	3.33552				Activated Sludge	State C	Week 1
BIN0001	195833	1	k101_62227	1038	sul2	d__Bacteria;p__Proteobacteria;c__Gammaproteobacteria;o__Burkholderiales;f__Neisseriaceae;g__Neisseria;s__Neisseria	17	0.981668				Activated Sludge	State C	Week 1
BIN0020	82107	1	k101_62227	1038	sul2	d__Bacteria;p__Proteobacteria;c__Gammaproteobacteria;o__Pseudomonadales;f__Moraxellaceae;g__Moraxella_A;s__Moraxella_A	17	2.34137				Activated Sludge	State C	Week 1
BIN0001	195833	2	k101_62227	1038	sul2	d__Bacteria;p__Proteobacteria;c__Gammaproteobacteria;o__Burkholderiales;f__Neisseriaceae;g__Neisseria;s__Neisseria	17	1.96334				Activated Sludge	State C	Week 1
BIN0001	195833	1	k101_62227	1038	sul2	d__Bacteria;p__Proteobacteria;c__Gammaproteobacteria;o__Burkholderiales;f__Neisseriaceae;g__Neisseria;s__Neisseria	17	0.981668				Activated Sludge	State C	Week 1
BIN0041	62501	1	k101_62227	1038	sul2	d__Bacteria;p__Proteobacteria;c__Gammaproteobacteria;o__Burkholderiales;f__Burkholderiaceae;g__Acidovorax;s__Acidovorax	17	3.07584				Activated Sludge	State C	Week 1
BIN0074	14277	1	k101_62227	1038	sul2	Unclassified	17	13.4652				Activated Sludge	State C	Week 1
BIN0001	195833	1	k101_62227	1038	sul2	d__Bacteria;p__Proteobacteria;c__Gammaproteobacteria;o__Burkholderiales;f__Neisseriaceae;g__Neisseria;s__Neisseria	17	0.981668				Activated Sludge	State C	Week 1
BIN0001	195833	1	k101_62227	1038	sul2	d__Bacteria;p__Proteobacteria;c__Gammaproteobacteria;o__Burkholderiales;f__Neisseriaceae;g__Neisseria;s__Neisseria	17	0.981668				Activated Sludge	State C	Week 1
BIN0016	99273	1	k101_62227	1038	sul2	d__Bacteria;p__Proteobacteria;c__Gammaproteobacteria;o__Xanthomonadales;f__Xanthomonadaceae;g__Pseudoxanthomonas;s__Pseudoxanthomonas	17	1.93651				Activated Sludge	State C	Week 1
BIN0001	195833	1	k101_62227	1038	sul2	d__Bacteria;p__Proteobacteria;c__Gammaproteobacteria;o__Burkholderiales;f__Neisseriaceae;g__Neisseria;s__Neisseria	17	0.981668				Activated Sludge	State C	Week 1
BIN0001	195833	1	k101_62227	1038	sul2	d__Bacteria;p__Proteobacteria;c__Gammaproteobacteria;o__Burkholderiales;f__Neisseriaceae;g__Neisseria;s__Neisseria	17	0.981668				Activated Sludge	State C	Week 1
BIN0001	195833	1	k101_62227	1038	sul2	d__Bacteria;p__Proteobacteria;c__Gammaproteobacteria;o__Burkholderiales;f__Neisseriaceae;g__Neisseria;s__Neisseria	17	0.981668				Activated Sludge	State C	Week 1
BIN0001	195833	1	k101_62227	1038	sul2	d__Bacteria;p__Proteobacteria;c__Gammaproteobacteria;o__Burkholderiales;f__Neisseriaceae;g__Neisseria;s__Neisseria	17	0.981668				Activated Sludge	State C	Week 1
BIN0001	195833	1	k101_62227	1038	sul2	d__Bacteria;p__Proteobacteria;c__Gammaproteobacteria;o__Burkholderiales;f__Neisseriaceae;g__Neisseria;s__Neisseria	17	0.981668				Activated Sludge	State C	Week 1
BIN0001	195833	1	k101_62227	1038	sul2	d__Bacteria;p__Proteobacteria;c__Gammaproteobacteria;o__Burkholderiales;f__Neisseriaceae;g__Neisseria;s__Neisseria	17	0.981668				Activated Sludge	State C	Week 1
BIN0001	195833	1	k101_62227	1038	sul2	d__Bacteria;p__Proteobacteria;c__Gammaproteobacteria;o__Burkholderiales;f__Neisseriaceae;g__Neisseria;s__Neisseria	17	0.981668				Activated Sludge	State C	Week 1
BIN0001	195833	1	k101_62227	1038	sul2	d__Bacteria;p__Proteobacteria;c__Gammaproteobacteria;o__Burkholderiales;f__Neisseriaceae;g__Neisseria;s__Neisseria	17	0.981668				Activated Sludge	State C	Week 1
BIN0001	195833	1	k101_62227	1038	sul2	d__Bacteria;p__Proteobacteria;c__Gammaproteobacteria;o__Burkholderiales;f__Neisseriaceae;g__Neisseria;s__Neisseria	17	0.981668				Activated Sludge	State C	Week 1
BIN0021	107477	1	k101_62227	1038	sul2	d__Bacteria;p__Proteobacteria;c__Gammaproteobacteria;o__Burkholderiales;f__Burkholderiaceae;g__Brachymonas;s__Brachymonas	17	1.78869				Activated Sludge	State C	Week 1
BIN0001	195833	1	k101_62227	1038	sul2	d__Bacteria;p__Proteobacteria;c__Gammaproteobacteria;o__Burkholderiales;f__Neisseriaceae;g__Neisseria;s__Neisseria	17	0.981668				Activated Sludge	State C	Week 1
BIN0001	195833	1	k101_62227	1038	sul2	d__Bacteria;p__Proteobacteria;c__Gammaproteobacteria;o__Burkholderiales;f__Neisseriaceae;g__Neisseria;s__Neisseria	17	0.981668				Activated Sludge	State C	Week 1
BIN0001	195833	1	k101_62227	1038	sul2	d__Bacteria;p__Proteobacteria;c__Gammaproteobacteria;o__Burkholderiales;f__Neisseriaceae;g__Neisseria;s__Neisseria	17	0.981668				Activated Sludge	State C	Week 1
BIN0001	195833	1	k101_62227	1038	sul2	d__Bacteria;p__Proteobacteria;c__Gammaproteobacteria;o__Burkholderiales;f__Neisseriaceae;g__Neisseria;s__Neisseria	17	0.981668				Activated Sludge	State C	Week 1
BIN0026	227813	1	k101_62227	1038	sul2	d__Bacteria;p__Proteobacteria;c__Gammaproteobacteria;o__Burkholderiales;f__Neisseriaceae;g__Vitreoscilla;s__	17	0.843863				Activated Sludge	State C	Week 1
BIN0001	195833	1	k101_62227	1038	sul2	d__Bacteria;p__Proteobacteria;c__Gammaproteobacteria;o__Burkholderiales;f__Neisseriaceae;g__Neisseria;s__Neisseria	17	0.981668				Activated Sludge	State C	Week 1
BIN0069	8716	1	k101_62227	1038	sul2	Unclassified	17	22.0563				Activated Sludge	State C	Week 1
BIN0006	201157	1	k101_62227	1038	sul2	d__Bacteria;p__Proteobacteria;c__Gammaproteobacteria;o__Burkholderiales;f__Burkholderiaceae;g__CTSOIL-112;s__	17	0.955686				Activated Sludge	State C	Week 1
BIN0001	195833	1	k101_62227	1038	sul2	d__Bacteria;p__Proteobacteria;c__Gammaproteobacteria;o__Burkholderiales;f__Neisseriaceae;g__Neisseria;s__Neisseria	17	0.981668				Activated Sludge	State C	Week 1
BIN0001	195833	1	k101_62227	1038	sul2	d__Bacteria;p__Proteobacteria;c__Gammaproteobacteria;o__Burkholderiales;f__Neisseriaceae;g__Neisseria;s__Neisseria	17	0.981668				Activated Sludge	State C	Week 1
BIN0001	195833	1	k101_62227	1038	sul2	d__Bacteria;p__Proteobacteria;c__Gammaproteobacteria;o__Burkholderiales;f__Neisseriaceae;g__Neisseria;s__Neisseria	17	0.981668				Activated Sludge	State C	Week 1
BIN0001	195833	1	k101_62227	1038	sul2	d__Bacteria;p__Proteobacteria;c__Gammaproteobacteria;o__Burkholderiales;f__Neisseriaceae;g__Neisseria;s__Neisseria	17	0.981668				Activated Sludge	State C	Week 1
BIN0001	195833	1	k101_62227	1038	sul2	d__Bacteria;p__Proteobacteria;c__Gammaproteobacteria;o__Burkholderiales;f__Neisseriaceae;g__Neisseria;s__Neisseria	17	0.981668				Activated Sludge	State C	Week 1
BIN0026	227813	1	k101_62227	1038	sul2	d__Bacteria;p__Proteobacteria;c__Gammaproteobacteria;o__Burkholderiales;f__Neisseriaceae;g__Vitreoscilla;s__	17	0.843863				Activated Sludge	State C	Week 1
BIN0001	195833	1	k101_62227	1038	sul2	d__Bacteria;p__Proteobacteria;c__Gammaproteobacteria;o__Burkholderiales;f__Neisseriaceae;g__Neisseria;s__Neisseria	17	0.981668				Activated Sludge	State C	Week 1
BIN0001	195833	1	k101_62227	1038	sul2	d__Bacteria;p__Proteobacteria;c__Gammaproteobacteria;o__Burkholderiales;f__Neisseriaceae;g__Neisseria;s__Neisseria	17	0.981668				Activated Sludge	State C	Week 1
BIN0001	195833	1	k101_62227	1038	sul2	d__Bacteria;p__Proteobacteria;c__Gammaproteobacteria;o__Burkholderiales;f__Neisseriaceae;g__Neisseria;s__Neisseria	17	0.981668				Activated Sludge	State C	Week 1
BIN0001	195833	1	k101_62227	1038	sul2	d__Bacteria;p__Proteobacteria;c__Gammaproteobacteria;o__Burkholderiales;f__Neisseriaceae;g__Neisseria;s__Neisseria	17	0.981668				Activated Sludge	State C	Week 1
BIN0001	195833	2	k101_62227	1038	sul2	d__Bacteria;p__Proteobacteria;c__Gammaproteobacteria;o__Burkholderiales;f__Neisseriaceae;g__Neisseria;s__Neisseria	17	1.96334				Activated Sludge	State C	Week 1
BIN0061	17672	1	k101_62227	1038	sul2	Unclassified	17	10.8784				Activated Sludge	State C	Week 1
BIN0056	45837	1	k101_62227	1038	sul2	d__Bacteria;p__Proteobacteria;c__Gammaproteobacteria;o__Burkholderiales;f__Neisseriaceae;g__26B;s__26B	17	4.19406				Activated Sludge	State C	Week 1
BIN0014	102889	1	k101_62227	1038	sul2	d__Bacteria;p__Proteobacteria;c__Gammaproteobacteria;o__Pseudomonadales;f__Moraxellaceae;g__Psychrobacter;s__	17	1.86845				Activated Sludge	State C	Week 1
BIN0001	195833	1	k101_62227	1038	sul2	d__Bacteria;p__Proteobacteria;c__Gammaproteobacteria;o__Burkholderiales;f__Neisseriaceae;g__Neisseria;s__Neisseria	17	0.981668				Activated Sludge	State C	Week 1
BIN0001	195833	1	k101_62227	1038	sul2	d__Bacteria;p__Proteobacteria;c__Gammaproteobacteria;o__Burkholderiales;f__Neisseriaceae;g__Neisseria;s__Neisseria	17	0.981668				Activated Sludge	State C	Week 1
BIN0001	195833	1	k101_62227	1038	sul2	d__Bacteria;p__Proteobacteria;c__Gammaproteobacteria;o__Burkholderiales;f__Neisseriaceae;g__Neisseria;s__Neisseria	17	0.981668				Activated Sludge	State C	Week 1
BIN0016	99273	1	k101_906443	1282		d__Bacteria;p__Proteobacteria;c__Gammaproteobacteria;o__Xanthomonadales;f__Xanthomonadaceae;g__Pseudoxanthomonas;s__Pseudoxanthomonas	9	1.56794	MPF_G	mate-pair-formation	G_tfc2;G_tfc3;T_virB1;G_tfc5	Activated Sludge	State C	Week 1
BIN0033	58793	1	k101_62672	1072		d__Bacteria;p__Proteobacteria;c__Alphaproteobacteria;o__Rhodobacterales;f__Rhodobacteraceae;g__Paracoccus;s__	13	3.16612			T_virB2;T_virB3	Activated Sludge	State C	Week 1
BIN0033	58793	1	k101_364333	3866		d__Bacteria;p__Proteobacteria;c__Alphaproteobacteria;o__Rhodobacterales;f__Rhodobacteraceae;g__Paracoccus;s__	No Cluster Assigned	0.877931				Activated Sludge	State C	Week 1
BIN0033	58793	1	k101_542869	3340		d__Bacteria;p__Proteobacteria;c__Alphaproteobacteria;o__Rhodobacterales;f__Rhodobacteraceae;g__Paracoccus;s__	No Cluster Assigned	1.01619				Activated Sludge	State C	Week 1
BIN0033	58793	2	k101_760440	1700		d__Bacteria;p__Proteobacteria;c__Alphaproteobacteria;o__Rhodobacterales;f__Rhodobacteraceae;g__Paracoccus;s__	No Cluster Assigned	3.99304				Activated Sludge	State C	Week 1
BIN0033	58793	1	k101_893932	1235		d__Bacteria;p__Proteobacteria;c__Alphaproteobacteria;o__Rhodobacterales;f__Rhodobacteraceae;g__Paracoccus;s__	No Cluster Assigned	2.74824				Activated Sludge	State C	Week 1
BIN0015	130204	1	k101_683688	1130		d__Bacteria;p__Proteobacteria;c__Gammaproteobacteria;o__Burkholderiales;f__Burkholderiaceae;g__Alicycliphilus;s__Alicycliphilus	No Cluster Assigned	1.35627			virb4	Activated Sludge	State C	Week 1
BIN0083	19402	1	k101_228717	1136		Unclassified	No Cluster Assigned	9.05363				Activated Sludge	State C	Week 1
BIN0019	121423	1	k101_243160	3961		d__Bacteria;p__Proteobacteria;c__Gammaproteobacteria;o__Burkholderiales;f__Burkholderiaceae;g__Rubrivivax;s__	6	0.414899			T_virB8	Activated Sludge	State C	Week 1
BIN0000	256230	1	k101_62672	1072		d__Bacteria;p__Proteobacteria;c__Gammaproteobacteria;o__Pseudomonadales;f__Moraxellaceae;g__Acinetobacter;s__Acinetobacter	13	0.726479			T_virB2;T_virB3	Activated Sludge	State C	Week 1
BIN0062	23810	1	k101_62672	1072		Unclassified	13	7.81796			T_virB2;T_virB3	Activated Sludge	State C	Week 1
BIN0119	13797	1	k101_62672	1072		Unclassified	13	13.4918			T_virB2;T_virB3	Activated Sludge	State C	Week 1
BIN0033	58793	1	k101_62672	1072		d__Bacteria;p__Proteobacteria;c__Alphaproteobacteria;o__Rhodobacterales;f__Rhodobacteraceae;g__Paracoccus;s__	13	3.16612			T_virB2;T_virB3	Activated Sludge	State C	Week 1
BIN0010	99924	1	k101_62672	1072		d__Bacteria;p__Bacteroidota;c__Bacteroidia;o__Flavobacteriales;f__Weeksellaceae;g__Cloacibacterium;s__	13	1.86287			T_virB2;T_virB3	Activated Sludge	State C	Week 1
BIN0018	86964	1	k101_62672	1072		d__Bacteria;p__Actinobacteriota;c__Actinomycetia;o__Actinomycetales;f__Microbacteriaceae;g__Microbacterium;s__Microbacterium	13	2.14049			T_virB2;T_virB3	Activated Sludge	State C	Week 1
BIN0033	58793	2	k101_62672	1072		d__Bacteria;p__Proteobacteria;c__Alphaproteobacteria;o__Rhodobacterales;f__Rhodobacteraceae;g__Paracoccus;s__	13	6.33224			T_virB2;T_virB3	Activated Sludge	State C	Week 1
BIN0119	13797	2	k101_62672	1072		Unclassified	13	26.9835			T_virB2;T_virB3	Activated Sludge	State C	Week 1
BIN0023	89928	1	k101_62672	1072		d__Bacteria;p__Proteobacteria;c__Gammaproteobacteria;o__Burkholderiales;f__Rhodocyclaceae;g__Propionivibrio;s__	13	2.06994			T_virB2;T_virB3	Activated Sludge	State C	Week 1
BIN0033	58793	1	k101_62672	1072		d__Bacteria;p__Proteobacteria;c__Alphaproteobacteria;o__Rhodobacterales;f__Rhodobacteraceae;g__Paracoccus;s__	13	3.16612			T_virB2;T_virB3	Activated Sludge	State C	Week 1
BIN0033	58793	1	k101_62672	1072		d__Bacteria;p__Proteobacteria;c__Alphaproteobacteria;o__Rhodobacterales;f__Rhodobacteraceae;g__Paracoccus;s__	13	3.16612			T_virB2;T_virB3	Activated Sludge	State C	Week 1
BIN0033	58793	1	k101_62672	1072		d__Bacteria;p__Proteobacteria;c__Alphaproteobacteria;o__Rhodobacterales;f__Rhodobacteraceae;g__Paracoccus;s__	13	3.16612			T_virB2;T_virB3	Activated Sludge	State C	Week 1
BIN0074	14277	1	k101_62672	1072		Unclassified	13	13.0382			T_virB2;T_virB3	Activated Sludge	State C	Week 1
BIN0009	120038	1	k101_62672	1072		d__Bacteria;p__Proteobacteria;c__Gammaproteobacteria;o__Pseudomonadales;f__Pseudomonadaceae;g__Pseudomonas_E;s__Pseudomonas_E	13	1.55072			T_virB2;T_virB3	Activated Sludge	State C	Week 1
BIN0093	24288	1	k101_62672	1072		Unclassified	13	7.6641			T_virB2;T_virB3	Activated Sludge	State C	Week 1
BIN0169	9383	1	k101_62672	1072		Unclassified	13	19.8386			T_virB2;T_virB3	Activated Sludge	State C	Week 1
BIN0033	58793	1	k101_62672	1072		d__Bacteria;p__Proteobacteria;c__Alphaproteobacteria;o__Rhodobacterales;f__Rhodobacteraceae;g__Paracoccus;s__	13	3.16612			T_virB2;T_virB3	Activated Sludge	State C	Week 1
BIN0097	9464	1	k101_62672	1072		Unclassified	13	19.6688			T_virB2;T_virB3	Activated Sludge	State C	Week 1
BIN0033	58793	3	k101_62672	1072		d__Bacteria;p__Proteobacteria;c__Alphaproteobacteria;o__Rhodobacterales;f__Rhodobacteraceae;g__Paracoccus;s__	13	9.49836			T_virB2;T_virB3	Activated Sludge	State C	Week 1
BIN0001	195833	1	k101_62672	1072		d__Bacteria;p__Proteobacteria;c__Gammaproteobacteria;o__Burkholderiales;f__Neisseriaceae;g__Neisseria;s__Neisseria	13	0.950533			T_virB2;T_virB3	Activated Sludge	State C	Week 1
BIN0033	58793	1	k101_62672	1072		d__Bacteria;p__Proteobacteria;c__Alphaproteobacteria;o__Rhodobacterales;f__Rhodobacteraceae;g__Paracoccus;s__	13	3.16612			T_virB2;T_virB3	Activated Sludge	State C	Week 1
BIN0038	89775	1	k101_62672	1072		d__Bacteria;p__Proteobacteria;c__Alphaproteobacteria;o__Rhizobiales;f__Pleomorphomonadaceae;g__Pleomorphomonas;s__	13	2.07347			T_virB2;T_virB3	Activated Sludge	State C	Week 1
BIN0038	89775	1	k101_62672	1072		d__Bacteria;p__Proteobacteria;c__Alphaproteobacteria;o__Rhizobiales;f__Pleomorphomonadaceae;g__Pleomorphomonas;s__	13	2.07347			T_virB2;T_virB3	Activated Sludge	State C	Week 1
BIN0033	58793	1	k101_62672	1072		d__Bacteria;p__Proteobacteria;c__Alphaproteobacteria;o__Rhodobacterales;f__Rhodobacteraceae;g__Paracoccus;s__	13	3.16612			T_virB2;T_virB3	Activated Sludge	State C	Week 1
BIN0033	58793	1	k101_62672	1072		d__Bacteria;p__Proteobacteria;c__Alphaproteobacteria;o__Rhodobacterales;f__Rhodobacteraceae;g__Paracoccus;s__	13	3.16612			T_virB2;T_virB3	Activated Sludge	State C	Week 1
BIN0033	58793	1	k101_62672	1072		d__Bacteria;p__Proteobacteria;c__Alphaproteobacteria;o__Rhodobacterales;f__Rhodobacteraceae;g__Paracoccus;s__	13	3.16612			T_virB2;T_virB3	Activated Sludge	State C	Week 1
BIN0033	58793	1	k101_62672	1072		d__Bacteria;p__Proteobacteria;c__Alphaproteobacteria;o__Rhodobacterales;f__Rhodobacteraceae;g__Paracoccus;s__	13	3.16612			T_virB2;T_virB3	Activated Sludge	State C	Week 1
BIN0033	58793	1	k101_62672	1072		d__Bacteria;p__Proteobacteria;c__Alphaproteobacteria;o__Rhodobacterales;f__Rhodobacteraceae;g__Paracoccus;s__	13	3.16612			T_virB2;T_virB3	Activated Sludge	State C	Week 1
BIN0004	185330	1	k101_62672	1072		d__Bacteria;p__Proteobacteria;c__Gammaproteobacteria;o__Burkholderiales;f__Rhodocyclaceae;g__Propionivibrio;s__	13	1.0044			T_virB2;T_virB3	Activated Sludge	State C	Week 1
BIN0033	58793	1	k101_62672	1072		d__Bacteria;p__Proteobacteria;c__Alphaproteobacteria;o__Rhodobacterales;f__Rhodobacteraceae;g__Paracoccus;s__	13	3.16612			T_virB2;T_virB3	Activated Sludge	State C	Week 1
BIN0013	85241	1	k101_62672	1072		d__Bacteria;p__Proteobacteria;c__Gammaproteobacteria;o__Burkholderiales;f__Burkholderiaceae;g__Comamonas;s__Comamonas	13	2.18376			T_virB2;T_virB3	Activated Sludge	State C	Week 1
BIN0119	13797	1	k101_62672	1072		Unclassified	13	13.4918			T_virB2;T_virB3	Activated Sludge	State C	Week 1
BIN0033	58793	1	k101_62672	1072		d__Bacteria;p__Proteobacteria;c__Alphaproteobacteria;o__Rhodobacterales;f__Rhodobacteraceae;g__Paracoccus;s__	13	3.16612			T_virB2;T_virB3	Activated Sludge	State C	Week 1
BIN0033	58793	1	k101_62672	1072		d__Bacteria;p__Proteobacteria;c__Alphaproteobacteria;o__Rhodobacterales;f__Rhodobacteraceae;g__Paracoccus;s__	13	3.16612			T_virB2;T_virB3	Activated Sludge	State C	Week 1
BIN0019	121423	1	k101_62672	1072		d__Bacteria;p__Proteobacteria;c__Gammaproteobacteria;o__Burkholderiales;f__Burkholderiaceae;g__Rubrivivax;s__	13	1.53303			T_virB2;T_virB3	Activated Sludge	State C	Week 1
BIN0033	58793	1	k101_62672	1072		d__Bacteria;p__Proteobacteria;c__Alphaproteobacteria;o__Rhodobacterales;f__Rhodobacteraceae;g__Paracoccus;s__	13	3.16612			T_virB2;T_virB3	Activated Sludge	State C	Week 1
BIN0033	58793	1	k101_62672	1072		d__Bacteria;p__Proteobacteria;c__Alphaproteobacteria;o__Rhodobacterales;f__Rhodobacteraceae;g__Paracoccus;s__	13	3.16612			T_virB2;T_virB3	Activated Sludge	State C	Week 1
BIN0033	58793	1	k101_62672	1072		d__Bacteria;p__Proteobacteria;c__Alphaproteobacteria;o__Rhodobacterales;f__Rhodobacteraceae;g__Paracoccus;s__	13	3.16612			T_virB2;T_virB3	Activated Sludge	State C	Week 1
BIN0033	58793	1	k101_62672	1072		d__Bacteria;p__Proteobacteria;c__Alphaproteobacteria;o__Rhodobacterales;f__Rhodobacteraceae;g__Paracoccus;s__	13	3.16612			T_virB2;T_virB3	Activated Sludge	State C	Week 1
BIN0015	130204	1	k101_62672	1072		d__Bacteria;p__Proteobacteria;c__Gammaproteobacteria;o__Burkholderiales;f__Burkholderiaceae;g__Alicycliphilus;s__Alicycliphilus	13	1.42965			T_virB2;T_virB3	Activated Sludge	State C	Week 1
BIN0033	58793	3	k101_62672	1072		d__Bacteria;p__Proteobacteria;c__Alphaproteobacteria;o__Rhodobacterales;f__Rhodobacteraceae;g__Paracoccus;s__	13	9.49836			T_virB2;T_virB3	Activated Sludge	State C	Week 1
BIN0033	58793	1	k101_62672	1072		d__Bacteria;p__Proteobacteria;c__Alphaproteobacteria;o__Rhodobacterales;f__Rhodobacteraceae;g__Paracoccus;s__	13	3.16612			T_virB2;T_virB3	Activated Sludge	State C	Week 1
BIN0147	7424	1	k101_62672	1072		Unclassified	13	25.0735			T_virB2;T_virB3	Activated Sludge	State C	Week 1
BIN0033	58793	2	k101_62672	1072		d__Bacteria;p__Proteobacteria;c__Alphaproteobacteria;o__Rhodobacterales;f__Rhodobacteraceae;g__Paracoccus;s__	13	6.33224			T_virB2;T_virB3	Activated Sludge	State C	Week 1
BIN0070	23222	1	k101_62672	1072		Unclassified	13	8.01592			T_virB2;T_virB3	Activated Sludge	State C	Week 1
BIN0033	58793	2	k101_62672	1072		d__Bacteria;p__Proteobacteria;c__Alphaproteobacteria;o__Rhodobacterales;f__Rhodobacteraceae;g__Paracoccus;s__	13	6.33224			T_virB2;T_virB3	Activated Sludge	State C	Week 1
BIN0033	58793	1	k101_62672	1072		d__Bacteria;p__Proteobacteria;c__Alphaproteobacteria;o__Rhodobacterales;f__Rhodobacteraceae;g__Paracoccus;s__	13	3.16612			T_virB2;T_virB3	Activated Sludge	State C	Week 1
BIN0015	130204	1	k101_62672	1072		d__Bacteria;p__Proteobacteria;c__Gammaproteobacteria;o__Burkholderiales;f__Burkholderiaceae;g__Alicycliphilus;s__Alicycliphilus	13	1.42965			T_virB2;T_virB3	Activated Sludge	State C	Week 1
BIN0033	58793	1	k101_62672	1072		d__Bacteria;p__Proteobacteria;c__Alphaproteobacteria;o__Rhodobacterales;f__Rhodobacteraceae;g__Paracoccus;s__	13	3.16612			T_virB2;T_virB3	Activated Sludge	State C	Week 1
BIN0009	120038	1	k101_62672	1072		d__Bacteria;p__Proteobacteria;c__Gammaproteobacteria;o__Pseudomonadales;f__Pseudomonadaceae;g__Pseudomonas_E;s__Pseudomonas_E	13	1.55072			T_virB2;T_virB3	Activated Sludge	State C	Week 1
BIN0033	58793	1	k101_62672	1072		d__Bacteria;p__Proteobacteria;c__Alphaproteobacteria;o__Rhodobacterales;f__Rhodobacteraceae;g__Paracoccus;s__	13	3.16612			T_virB2;T_virB3	Activated Sludge	State C	Week 1
BIN0033	58793	1	k101_62672	1072		d__Bacteria;p__Proteobacteria;c__Alphaproteobacteria;o__Rhodobacterales;f__Rhodobacteraceae;g__Paracoccus;s__	13	3.16612			T_virB2;T_virB3	Activated Sludge	State C	Week 1
BIN0119	13797	1	k101_62672	1072		Unclassified	13	13.4918			T_virB2;T_virB3	Activated Sludge	State C	Week 1
BIN0033	58793	1	k101_62672	1072		d__Bacteria;p__Proteobacteria;c__Alphaproteobacteria;o__Rhodobacterales;f__Rhodobacteraceae;g__Paracoccus;s__	13	3.16612			T_virB2;T_virB3	Activated Sludge	State C	Week 1
BIN0033	58793	1	k101_62672	1072		d__Bacteria;p__Proteobacteria;c__Alphaproteobacteria;o__Rhodobacterales;f__Rhodobacteraceae;g__Paracoccus;s__	13	3.16612			T_virB2;T_virB3	Activated Sludge	State C	Week 1
BIN0009	120038	1	k101_62672	1072		d__Bacteria;p__Proteobacteria;c__Gammaproteobacteria;o__Pseudomonadales;f__Pseudomonadaceae;g__Pseudomonas_E;s__Pseudomonas_E	13	1.55072			T_virB2;T_virB3	Activated Sludge	State C	Week 1
BIN0119	13797	1	k101_62672	1072		Unclassified	13	13.4918			T_virB2;T_virB3	Activated Sludge	State C	Week 1
BIN0017	160671	1	k101_62672	1072		d__Bacteria;p__Bacteroidota;c__Bacteroidia;o__Flavobacteriales;f__Weeksellaceae;g__Cloacibacterium;s__Cloacibacterium	13	1.15855			T_virB2;T_virB3	Activated Sludge	State C	Week 1
BIN0033	58793	1	k101_62672	1072		d__Bacteria;p__Proteobacteria;c__Alphaproteobacteria;o__Rhodobacterales;f__Rhodobacteraceae;g__Paracoccus;s__	13	3.16612			T_virB2;T_virB3	Activated Sludge	State C	Week 1
BIN0002	171891	1	k101_62672	1072		d__Bacteria;p__Proteobacteria;c__Gammaproteobacteria;o__Burkholderiales;f__Rhodocyclaceae;g__Azonexus;s__Azonexus	13	1.08293			T_virB2;T_virB3	Activated Sludge	State C	Week 1
BIN0169	9383	1	k101_62672	1072		Unclassified	13	19.8386			T_virB2;T_virB3	Activated Sludge	State C	Week 1
BIN0001	195833	1	k101_62672	1072		d__Bacteria;p__Proteobacteria;c__Gammaproteobacteria;o__Burkholderiales;f__Neisseriaceae;g__Neisseria;s__Neisseria	13	0.950533			T_virB2;T_virB3	Activated Sludge	State C	Week 1
BIN0033	58793	1	k101_62672	1072		d__Bacteria;p__Proteobacteria;c__Alphaproteobacteria;o__Rhodobacterales;f__Rhodobacteraceae;g__Paracoccus;s__	13	3.16612			T_virB2;T_virB3	Activated Sludge	State C	Week 1
BIN0033	58793	3	k101_62672	1072		d__Bacteria;p__Proteobacteria;c__Alphaproteobacteria;o__Rhodobacterales;f__Rhodobacteraceae;g__Paracoccus;s__	13	9.49836			T_virB2;T_virB3	Activated Sludge	State C	Week 1
BIN0190	2489	1	k101_62672	1072		Unclassified	13	74.7873			T_virB2;T_virB3	Activated Sludge	State C	Week 1
BIN0033	58793	1	k101_62672	1072		d__Bacteria;p__Proteobacteria;c__Alphaproteobacteria;o__Rhodobacterales;f__Rhodobacteraceae;g__Paracoccus;s__	13	3.16612			T_virB2;T_virB3	Activated Sludge	State C	Week 1
BIN0033	58793	1	k101_62672	1072		d__Bacteria;p__Proteobacteria;c__Alphaproteobacteria;o__Rhodobacterales;f__Rhodobacteraceae;g__Paracoccus;s__	13	3.16612			T_virB2;T_virB3	Activated Sludge	State C	Week 1
BIN0033	58793	1	k101_62672	1072		d__Bacteria;p__Proteobacteria;c__Alphaproteobacteria;o__Rhodobacterales;f__Rhodobacteraceae;g__Paracoccus;s__	13	3.16612			T_virB2;T_virB3	Activated Sludge	State C	Week 1
BIN0033	58793	1	k101_62672	1072		d__Bacteria;p__Proteobacteria;c__Alphaproteobacteria;o__Rhodobacterales;f__Rhodobacteraceae;g__Paracoccus;s__	13	3.16612			T_virB2;T_virB3	Activated Sludge	State C	Week 1
BIN0041	62501	1	k101_62672	1072		d__Bacteria;p__Proteobacteria;c__Gammaproteobacteria;o__Burkholderiales;f__Burkholderiaceae;g__Acidovorax;s__Acidovorax	13	2.97828			T_virB2;T_virB3	Activated Sludge	State C	Week 1
BIN0033	58793	1	k101_62672	1072		d__Bacteria;p__Proteobacteria;c__Alphaproteobacteria;o__Rhodobacterales;f__Rhodobacteraceae;g__Paracoccus;s__	13	3.16612			T_virB2;T_virB3	Activated Sludge	State C	Week 1
BIN0041	62501	1	k101_62672	1072		d__Bacteria;p__Proteobacteria;c__Gammaproteobacteria;o__Burkholderiales;f__Burkholderiaceae;g__Acidovorax;s__Acidovorax	13	2.97828			T_virB2;T_virB3	Activated Sludge	State C	Week 1
BIN0033	58793	1	k101_62672	1072		d__Bacteria;p__Proteobacteria;c__Alphaproteobacteria;o__Rhodobacterales;f__Rhodobacteraceae;g__Paracoccus;s__	13	3.16612			T_virB2;T_virB3	Activated Sludge	State C	Week 1
BIN0033	58793	1	k101_62672	1072		d__Bacteria;p__Proteobacteria;c__Alphaproteobacteria;o__Rhodobacterales;f__Rhodobacteraceae;g__Paracoccus;s__	13	3.16612			T_virB2;T_virB3	Activated Sludge	State C	Week 1
BIN0033	58793	1	k101_62672	1072		d__Bacteria;p__Proteobacteria;c__Alphaproteobacteria;o__Rhodobacterales;f__Rhodobacteraceae;g__Paracoccus;s__	13	3.16612			T_virB2;T_virB3	Activated Sludge	State C	Week 1
BIN0033	58793	1	k101_62672	1072		d__Bacteria;p__Proteobacteria;c__Alphaproteobacteria;o__Rhodobacterales;f__Rhodobacteraceae;g__Paracoccus;s__	13	3.16612			T_virB2;T_virB3	Activated Sludge	State C	Week 1
BIN0033	58793	1	k101_62672	1072		d__Bacteria;p__Proteobacteria;c__Alphaproteobacteria;o__Rhodobacterales;f__Rhodobacteraceae;g__Paracoccus;s__	13	3.16612			T_virB2;T_virB3	Activated Sludge	State C	Week 1
BIN0033	58793	2	k101_62672	1072		d__Bacteria;p__Proteobacteria;c__Alphaproteobacteria;o__Rhodobacterales;f__Rhodobacteraceae;g__Paracoccus;s__	13	6.33224			T_virB2;T_virB3	Activated Sludge	State C	Week 1
BIN0033	58793	1	k101_62672	1072		d__Bacteria;p__Proteobacteria;c__Alphaproteobacteria;o__Rhodobacterales;f__Rhodobacteraceae;g__Paracoccus;s__	13	3.16612			T_virB2;T_virB3	Activated Sludge	State C	Week 1
BIN0041	62501	1	k101_62672	1072		d__Bacteria;p__Proteobacteria;c__Gammaproteobacteria;o__Burkholderiales;f__Burkholderiaceae;g__Acidovorax;s__Acidovorax	13	2.97828			T_virB2;T_virB3	Activated Sludge	State C	Week 1
BIN0119	13797	2	k101_62672	1072		Unclassified	13	26.9835			T_virB2;T_virB3	Activated Sludge	State C	Week 1
BIN0033	58793	1	k101_62672	1072		d__Bacteria;p__Proteobacteria;c__Alphaproteobacteria;o__Rhodobacterales;f__Rhodobacteraceae;g__Paracoccus;s__	13	3.16612			T_virB2;T_virB3	Activated Sludge	State C	Week 1
BIN0184	1371	1	k101_62672	1072		Unclassified	13	135.774			T_virB2;T_virB3	Activated Sludge	State C	Week 1
BIN0128	16127	1	k101_62672	1072		Unclassified	13	11.5425			T_virB2;T_virB3	Activated Sludge	State C	Week 1
BIN0033	58793	1	k101_62672	1072		d__Bacteria;p__Proteobacteria;c__Alphaproteobacteria;o__Rhodobacterales;f__Rhodobacteraceae;g__Paracoccus;s__	13	3.16612			T_virB2;T_virB3	Activated Sludge	State C	Week 1
BIN0033	58793	1	k101_62672	1072		d__Bacteria;p__Proteobacteria;c__Alphaproteobacteria;o__Rhodobacterales;f__Rhodobacteraceae;g__Paracoccus;s__	13	3.16612			T_virB2;T_virB3	Activated Sludge	State C	Week 1
BIN0033	58793	1	k101_62672	1072		d__Bacteria;p__Proteobacteria;c__Alphaproteobacteria;o__Rhodobacterales;f__Rhodobacteraceae;g__Paracoccus;s__	13	3.16612			T_virB2;T_virB3	Activated Sludge	State C	Week 1
BIN0033	58793	1	k101_62672	1072		d__Bacteria;p__Proteobacteria;c__Alphaproteobacteria;o__Rhodobacterales;f__Rhodobacteraceae;g__Paracoccus;s__	13	3.16612			T_virB2;T_virB3	Activated Sludge	State C	Week 1
BIN0033	58793	1	k101_62672	1072		d__Bacteria;p__Proteobacteria;c__Alphaproteobacteria;o__Rhodobacterales;f__Rhodobacteraceae;g__Paracoccus;s__	13	3.16612			T_virB2;T_virB3	Activated Sludge	State C	Week 1
BIN0030	60879	1	k101_152334	1246		d__Bacteria;p__Firmicutes_A;c__Clostridia;o__Oscillospirales;f__Ruminococcaceae;g__Gemmiger;s__Gemmiger	No Cluster Assigned	2.63064				Activated Sludge	State C	Week 1
BIN0016	99273	1	k101_92620	2858		d__Bacteria;p__Proteobacteria;c__Gammaproteobacteria;o__Xanthomonadales;f__Xanthomonadaceae;g__Pseudoxanthomonas;s__Pseudoxanthomonas	7	0.703322			T_virB3;T_virB2	Activated Sludge	State C	Week 1
BIN0016	99273	1	k101_569387	1252		d__Bacteria;p__Proteobacteria;c__Gammaproteobacteria;o__Xanthomonadales;f__Xanthomonadaceae;g__Pseudoxanthomonas;s__Pseudoxanthomonas	7	1.60551	MPF_T	mate-pair-formation	T_virB10;T_virB9;T_virB8;T_virB6	Activated Sludge	State C	Week 1
BIN0016	99273	1	k101_569387	1252		d__Bacteria;p__Proteobacteria;c__Gammaproteobacteria;o__Xanthomonadales;f__Xanthomonadaceae;g__Pseudoxanthomonas;s__Pseudoxanthomonas	7	1.60551	MPF_T	mate-pair-formation	T_virB10;T_virB9;T_virB8;T_virB6	Activated Sludge	State C	Week 1
BIN0133	3806	1	k101_737922	1102		Unclassified	No Cluster Assigned	47.577	MOBQ	relaxase		Activated Sludge	State C	Week 1
BIN0015	130204	1	k101_569387	1252		d__Bacteria;p__Proteobacteria;c__Gammaproteobacteria;o__Burkholderiales;f__Burkholderiaceae;g__Alicycliphilus;s__Alicycliphilus	7	1.22411	MPF_T	mate-pair-formation	T_virB10;T_virB9;T_virB8;T_virB6	Activated Sludge	State C	Week 1
BIN0015	130204	1	k101_569387	1252		d__Bacteria;p__Proteobacteria;c__Gammaproteobacteria;o__Burkholderiales;f__Burkholderiaceae;g__Alicycliphilus;s__Alicycliphilus	7	1.22411	MPF_T	mate-pair-formation	T_virB10;T_virB9;T_virB8;T_virB6	Activated Sludge	State C	Week 1
BIN0000	256230	1	k101_229538	1637		d__Bacteria;p__Proteobacteria;c__Gammaproteobacteria;o__Pseudomonadales;f__Moraxellaceae;g__Acinetobacter;s__Acinetobacter	No Cluster Assigned	0.475739				Activated Sludge	State C	Week 1
BIN0001	195833	1	k101_184079	2300		d__Bacteria;p__Proteobacteria;c__Gammaproteobacteria;o__Burkholderiales;f__Neisseriaceae;g__Neisseria;s__Neisseria	No Cluster Assigned	0.443031				Activated Sludge	State C	Week 1
BIN0001	195833	1	k101_184079	2300		d__Bacteria;p__Proteobacteria;c__Gammaproteobacteria;o__Burkholderiales;f__Neisseriaceae;g__Neisseria;s__Neisseria	No Cluster Assigned	0.443031				Activated Sludge	State C	Week 1
BIN0001	195833	1	k101_784919	1879		d__Bacteria;p__Proteobacteria;c__Gammaproteobacteria;o__Burkholderiales;f__Neisseriaceae;g__Neisseria;s__Neisseria	74	0.542294			F_traH;F_traF;F_traW	Activated Sludge	State C	Week 1
BIN0001	195833	1	k101_784919	1879		d__Bacteria;p__Proteobacteria;c__Gammaproteobacteria;o__Burkholderiales;f__Neisseriaceae;g__Neisseria;s__Neisseria	74	0.542294			F_traH;F_traF;F_traW	Activated Sludge	State C	Week 1
BIN0001	195833	1	k101_184079	2300		d__Bacteria;p__Proteobacteria;c__Gammaproteobacteria;o__Burkholderiales;f__Neisseriaceae;g__Neisseria;s__Neisseria	No Cluster Assigned	0.443031				Activated Sludge	State C	Week 1
BIN0192	2822	2	k101_63490	1290		Unclassified	No Cluster Assigned	109.63				Activated Sludge	State C	Week 1
BIN0092	11240	1	k101_63490	1290		Unclassified	No Cluster Assigned	13.7623				Activated Sludge	State C	Week 1
BIN0033	58793	37	k101_63490	1290		d__Bacteria;p__Proteobacteria;c__Alphaproteobacteria;o__Rhodobacterales;f__Rhodobacteraceae;g__Paracoccus;s__	No Cluster Assigned	97.3496				Activated Sludge	State C	Week 1
BIN0051	22047	1	k101_63490	1290		Unclassified	No Cluster Assigned	7.01631				Activated Sludge	State C	Week 1
BIN0021	107477	1	k101_63490	1290		d__Bacteria;p__Proteobacteria;c__Gammaproteobacteria;o__Burkholderiales;f__Burkholderiaceae;g__Brachymonas;s__Brachymonas	No Cluster Assigned	1.43927				Activated Sludge	State C	Week 1
BIN0033	58793	5	k101_63490	1290		d__Bacteria;p__Proteobacteria;c__Alphaproteobacteria;o__Rhodobacterales;f__Rhodobacteraceae;g__Paracoccus;s__	No Cluster Assigned	13.1554				Activated Sludge	State C	Week 1
BIN0031	59937	1	k101_63490	1290		d__Bacteria;p__Proteobacteria;c__Gammaproteobacteria;o__Burkholderiales;f__Aquaspirillaceae;g__Rivicola;s__Rivicola	No Cluster Assigned	2.58085				Activated Sludge	State C	Week 1
BIN0192	2822	1	k101_63490	1290		Unclassified	No Cluster Assigned	54.8152				Activated Sludge	State C	Week 1
BIN0041	62501	1	k101_63490	1290		d__Bacteria;p__Proteobacteria;c__Gammaproteobacteria;o__Burkholderiales;f__Burkholderiaceae;g__Acidovorax;s__Acidovorax	No Cluster Assigned	2.47498				Activated Sludge	State C	Week 1
BIN0192	2822	2	k101_63490	1290		Unclassified	No Cluster Assigned	109.63				Activated Sludge	State C	Week 1
BIN0192	2822	1	k101_63490	1290		Unclassified	No Cluster Assigned	54.8152				Activated Sludge	State C	Week 1
BIN0033	58793	1	k101_63490	1290		d__Bacteria;p__Proteobacteria;c__Alphaproteobacteria;o__Rhodobacterales;f__Rhodobacteraceae;g__Paracoccus;s__	No Cluster Assigned	2.63107				Activated Sludge	State C	Week 1
BIN0192	2822	1	k101_63490	1290		Unclassified	No Cluster Assigned	54.8152				Activated Sludge	State C	Week 1
BIN0033	58793	1	k101_63490	1290		d__Bacteria;p__Proteobacteria;c__Alphaproteobacteria;o__Rhodobacterales;f__Rhodobacteraceae;g__Paracoccus;s__	No Cluster Assigned	2.63107				Activated Sludge	State C	Week 1
BIN0074	14277	1	k101_63490	1290		Unclassified	No Cluster Assigned	10.8348				Activated Sludge	State C	Week 1
BIN0047	41560	1	k101_63490	1290		Unclassified	No Cluster Assigned	3.72205				Activated Sludge	State C	Week 1
BIN0192	2822	1	k101_63490	1290		Unclassified	No Cluster Assigned	54.8152				Activated Sludge	State C	Week 1
BIN0192	2822	3	k101_63490	1290		Unclassified	No Cluster Assigned	164.446				Activated Sludge	State C	Week 1
BIN0192	2822	1	k101_63490	1290		Unclassified	No Cluster Assigned	54.8152				Activated Sludge	State C	Week 1
BIN0013	85241	1	k101_63490	1290		d__Bacteria;p__Proteobacteria;c__Gammaproteobacteria;o__Burkholderiales;f__Burkholderiaceae;g__Comamonas;s__Comamonas	No Cluster Assigned	1.81472				Activated Sludge	State C	Week 1
BIN0041	62501	1	k101_63490	1290		d__Bacteria;p__Proteobacteria;c__Gammaproteobacteria;o__Burkholderiales;f__Burkholderiaceae;g__Acidovorax;s__Acidovorax	No Cluster Assigned	2.47498				Activated Sludge	State C	Week 1
BIN0033	58793	1	k101_63490	1290		d__Bacteria;p__Proteobacteria;c__Alphaproteobacteria;o__Rhodobacterales;f__Rhodobacteraceae;g__Paracoccus;s__	No Cluster Assigned	2.63107				Activated Sludge	State C	Week 1
BIN0005	400755	1	k101_226435	2038		d__Bacteria;p__Proteobacteria;c__Gammaproteobacteria;o__Burkholderiales;f__Rhodocyclaceae;g__Propionivibrio;s__	72	0.244323				Activated Sludge	State C	Week 1
BIN0114	5586	1	k101_520513	2029		Unclassified	No Cluster Assigned	17.6062				Activated Sludge	State C	Week 1
BIN0114	5586	1	k101_569387	1252		Unclassified	7	28.5327	MPF_T	mate-pair-formation	T_virB10;T_virB9;T_virB8;T_virB6	Activated Sludge	State C	Week 1
BIN0114	5586	1	k101_569387	1252		Unclassified	7	28.5327	MPF_T	mate-pair-formation	T_virB10;T_virB9;T_virB8;T_virB6	Activated Sludge	State C	Week 1
BIN0114	5586	2	k101_687178	1244		Unclassified	No Cluster Assigned	57.4323			G_tfc12;G_tfc11;G_tfc10	Activated Sludge	State C	Week 1
BIN0114	5586	1	k101_818127	2281		Unclassified	No Cluster Assigned	15.6611			MOBQ	Activated Sludge	State C	Week 1
BIN0167	7400	1	k101_683234	1239		Unclassified	21	21.7643				Activated Sludge	State C	Week 1
BIN0086	8588	1	k101_537148	1682		Unclassified	No Cluster Assigned	13.8143				Activated Sludge	State C	Week 1
BIN0000	256230	2	k101_226736	1096		d__Bacteria;p__Proteobacteria;c__Gammaproteobacteria;o__Pseudomonadales;f__Moraxellaceae;g__Acinetobacter;s__Acinetobacter	No Cluster Assigned	1.42114	MOBP	relaxase		Activated Sludge	State C	Week 1
BIN0000	256230	1	k101_363175	1056		d__Bacteria;p__Proteobacteria;c__Gammaproteobacteria;o__Pseudomonadales;f__Moraxellaceae;g__Acinetobacter;s__Acinetobacter	No Cluster Assigned	0.737486				Activated Sludge	State C	Week 1
BIN0131	4290	1	k101_798412	1460		Unclassified	No Cluster Assigned	31.8594				Activated Sludge	State C	Week 1
BIN0141	8421	1	k101_148417	2559		Unclassified	No Cluster Assigned	9.26006				Activated Sludge	State C	Week 1
BIN0070	23222	1	k101_572630	2403		Unclassified	No Cluster Assigned	3.57597				Activated Sludge	State C	Week 1
BIN0070	23222	4	k101_687717	2175		Unclassified	No Cluster Assigned	15.8033				Activated Sludge	State C	Week 1
BIN0086	8588	1	k101_788136	3526		Unclassified	No Cluster Assigned	6.58982			T_virB10;T_virB9;T_virB8	Activated Sludge	State C	Week 1
BIN0000	256230	2	k101_226736	1096		d__Bacteria;p__Proteobacteria;c__Gammaproteobacteria;o__Pseudomonadales;f__Moraxellaceae;g__Acinetobacter;s__Acinetobacter	No Cluster Assigned	1.42114	MOBP	relaxase		Activated Sludge	State C	Week 1
BIN0007	136651	1	k101_224604	1053		d__Bacteria;p__Proteobacteria;c__Gammaproteobacteria;o__Burkholderiales;f__Rhodocyclaceae;g__Propionivibrio;s__	5	1.38678				Activated Sludge	State C	Week 1
BIN0024	120660	1	k101_75847	1046		d__Bacteria;p__Firmicutes_A;c__Clostridia;o__Oscillospirales;f__Ruminococcaceae;g__Faecalibacterium;s__Faecalibacterium	No Cluster Assigned	1.58108				Activated Sludge	State C	Week 1
BIN0019	121423	1	k101_248158	1533		d__Bacteria;p__Proteobacteria;c__Gammaproteobacteria;o__Burkholderiales;f__Burkholderiaceae;g__Rubrivivax;s__	30	1.07202	MPF_G	mate-pair-formation	virb4;G_tfc24;G_tfc23;G_tfc22	Activated Sludge	State C	Week 1
BIN0019	121423	1	k101_248158	1533		d__Bacteria;p__Proteobacteria;c__Gammaproteobacteria;o__Burkholderiales;f__Burkholderiaceae;g__Rubrivivax;s__	30	1.07202	MPF_G	mate-pair-formation	virb4;G_tfc24;G_tfc23;G_tfc22	Activated Sludge	State C	Week 1
BIN0062	23810	1	k101_92620	2858		Unclassified	7	2.93242			T_virB3;T_virB2	Activated Sludge	State C	Week 1
BIN0000	256230	1	k101_224376	1348		d__Bacteria;p__Proteobacteria;c__Gammaproteobacteria;o__Pseudomonadales;f__Moraxellaceae;g__Acinetobacter;s__Acinetobacter	No Cluster Assigned	0.577734				Activated Sludge	State C	Week 1
BIN0038	89775	1	k101_683234	1239		d__Bacteria;p__Proteobacteria;c__Alphaproteobacteria;o__Rhizobiales;f__Pleomorphomonadaceae;g__Pleomorphomonas;s__	21	1.79399				Activated Sludge	State C	Week 1
BIN0050	39902	1	k101_672589	1262		d__Bacteria;p__Proteobacteria;c__Gammaproteobacteria;o__Burkholderiales;f__Burkholderiaceae;g__Acidovorax;s__Acidovorax	No Cluster Assigned	3.96272				Activated Sludge	State C	Week 1
BIN0011	144700	1	k101_494663	1448		d__Bacteria;p__Actinobacteriota;c__Actinomycetia;o__Actinomycetales;f__Actinomycetaceae;g__Ancrocorticia;s__	No Cluster Assigned	0.952381				Activated Sludge	State C	Week 1
BIN0000	256230	1	k101_224376	1348		d__Bacteria;p__Proteobacteria;c__Gammaproteobacteria;o__Pseudomonadales;f__Moraxellaceae;g__Acinetobacter;s__Acinetobacter	No Cluster Assigned	0.577734				Activated Sludge	State C	Week 1
BIN0000	256230	2	k101_226736	1096		d__Bacteria;p__Proteobacteria;c__Gammaproteobacteria;o__Pseudomonadales;f__Moraxellaceae;g__Acinetobacter;s__Acinetobacter	No Cluster Assigned	1.42114	MOBP	relaxase		Activated Sludge	State C	Week 1
BIN0132	16294	1	k101_906443	1282		Unclassified	9	9.55283	MPF_G	mate-pair-formation	G_tfc2;G_tfc3;T_virB1;G_tfc5	Activated Sludge	State C	Week 1
BIN0000	256230	1	k101_626732	1470		d__Bacteria;p__Proteobacteria;c__Gammaproteobacteria;o__Pseudomonadales;f__Moraxellaceae;g__Acinetobacter;s__Acinetobacter	No Cluster Assigned	0.529786	MOBQ	relaxase	MOBQ	Activated Sludge	State C	Week 1
BIN0011	144700	1	k101_446769	1926		d__Bacteria;p__Actinobacteriota;c__Actinomycetia;o__Actinomycetales;f__Actinomycetaceae;g__Ancrocorticia;s__	No Cluster Assigned	0.716016				Activated Sludge	State C	Week 1
BIN0065	12781	1	k101_554199	1040		Unclassified	No Cluster Assigned	15.0124				Activated Sludge	State C	Week 1
BIN0154	8330	1	k101_472333	1154		Unclassified	No Cluster Assigned	20.7585			T_virB10	Activated Sludge	State C	Week 1
BIN0018	86964	1	k101_224376	1348		d__Bacteria;p__Actinobacteriota;c__Actinomycetia;o__Actinomycetales;f__Microbacteriaceae;g__Microbacterium;s__Microbacterium	No Cluster Assigned	1.70223				Activated Sludge	State C	Week 1
BIN0015	130204	1	k101_683234	1239		d__Bacteria;p__Proteobacteria;c__Gammaproteobacteria;o__Burkholderiales;f__Burkholderiaceae;g__Alicycliphilus;s__Alicycliphilus	21	1.23695				Activated Sludge	State C	Week 1
BIN0019	121423	1	k101_205003	3976		d__Bacteria;p__Proteobacteria;c__Gammaproteobacteria;o__Burkholderiales;f__Burkholderiaceae;g__Rubrivivax;s__	No Cluster Assigned	0.413333				Activated Sludge	State C	Week 1
BIN0030	60879	1	k101_911306	1735		d__Bacteria;p__Firmicutes_A;c__Clostridia;o__Oscillospirales;f__Ruminococcaceae;g__Gemmiger;s__Gemmiger	No Cluster Assigned	1.88921				Activated Sludge	State C	Week 1
BIN0011	144700	1	k101_494663	1448		d__Bacteria;p__Actinobacteriota;c__Actinomycetia;o__Actinomycetales;f__Actinomycetaceae;g__Ancrocorticia;s__	No Cluster Assigned	0.952381				Activated Sludge	State C	Week 1
BIN0000	256230	1	k101_224376	1348		d__Bacteria;p__Proteobacteria;c__Gammaproteobacteria;o__Pseudomonadales;f__Moraxellaceae;g__Acinetobacter;s__Acinetobacter	No Cluster Assigned	0.577734				Activated Sludge	State C	Week 1
BIN0062	23810	1	k101_365921	1852		Unclassified	No Cluster Assigned	4.5253				Activated Sludge	State C	Week 1
BIN0033	58793	2	k101_226435	2038		d__Bacteria;p__Proteobacteria;c__Alphaproteobacteria;o__Rhodobacterales;f__Rhodobacteraceae;g__Paracoccus;s__	72	3.3308				Activated Sludge	State C	Week 1
BIN0033	58793	1	k101_226736	1096		d__Bacteria;p__Proteobacteria;c__Alphaproteobacteria;o__Rhodobacterales;f__Rhodobacteraceae;g__Paracoccus;s__	No Cluster Assigned	3.09679	MOBP	relaxase		Activated Sludge	State C	Week 1
BIN0033	58793	1	k101_790419	2909		d__Bacteria;p__Proteobacteria;c__Alphaproteobacteria;o__Rhodobacterales;f__Rhodobacteraceae;g__Paracoccus;s__	12	1.16675				Activated Sludge	State C	Week 1
BIN0036	88613	1	k101_319094	3536		d__Bacteria;p__Proteobacteria;c__Gammaproteobacteria;o__Burkholderiales;f__Burkholderiaceae;g__Ottowia;s__Ottowia	1	0.636851				Activated Sludge	State C	Week 1
BIN0038	89775	1	k101_77544	1186		d__Bacteria;p__Proteobacteria;c__Alphaproteobacteria;o__Rhizobiales;f__Pleomorphomonadaceae;g__Pleomorphomonas;s__	10	1.87416			MOBQ	Activated Sludge	State C	Week 1
BIN0168	5330	1	k101_592142	1053			No Cluster Assigned	35.5543			F_traU;F_traW;virb4;F_traV;F_traB;F_traK;F_traE	Activated Sludge	State C	Week 1
BIN0010	99924	1	k101_896331	1187		d__Bacteria;p__Bacteroidota;c__Bacteroidia;o__Flavobacteriales;f__Weeksellaceae;g__Cloacibacterium;s__	No Cluster Assigned	1.68239				Activated Sludge	State C	Week 1
BIN0033	58793	2	k101_226435	2038		d__Bacteria;p__Proteobacteria;c__Alphaproteobacteria;o__Rhodobacterales;f__Rhodobacteraceae;g__Paracoccus;s__	72	3.3308				Activated Sludge	State C	Week 1
BIN0033	58793	1	k101_422076	1013		d__Bacteria;p__Proteobacteria;c__Alphaproteobacteria;o__Rhodobacterales;f__Rhodobacteraceae;g__Paracoccus;s__	No Cluster Assigned	3.35052				Activated Sludge	State C	Week 1
BIN0033	58793	1	k101_726662	1746		d__Bacteria;p__Proteobacteria;c__Alphaproteobacteria;o__Rhodobacterales;f__Rhodobacteraceae;g__Paracoccus;s__	No Cluster Assigned	1.94392				Activated Sludge	State C	Week 1
BIN0016	99273	1	k101_769905	2781		d__Bacteria;p__Proteobacteria;c__Gammaproteobacteria;o__Xanthomonadales;f__Xanthomonadaceae;g__Pseudoxanthomonas;s__Pseudoxanthomonas	No Cluster Assigned	0.722796			T_virB2;T_virB3	Activated Sludge	State C	Week 1
BIN0000	256230	1	k101_226736	1096		d__Bacteria;p__Proteobacteria;c__Gammaproteobacteria;o__Pseudomonadales;f__Moraxellaceae;g__Acinetobacter;s__Acinetobacter	No Cluster Assigned	0.710571	MOBP	relaxase		Activated Sludge	State C	Week 1
BIN0162	15522	1	k101_284341	1889		Unclassified	No Cluster Assigned	6.80563	MOBP	oriT	MOBP1	Activated Sludge	State C	Week 1
BIN0162	15522	1	k101_284341	1889		Unclassified	No Cluster Assigned	6.80563	MOBP	relaxase	MOBP1	Activated Sludge	State C	Week 1
BIN0162	15522	1	k101_284341	1889		Unclassified	No Cluster Assigned	6.80563	MPF_T	mate-pair-formation	MOBP1	Activated Sludge	State C	Week 1
BIN0023	89928	1	k101_669180	1384		d__Bacteria;p__Proteobacteria;c__Gammaproteobacteria;o__Burkholderiales;f__Rhodocyclaceae;g__Propionivibrio;s__	No Cluster Assigned	1.60331				Activated Sludge	State C	Week 1
BIN0009	120038	1	k101_77544	1186		d__Bacteria;p__Proteobacteria;c__Gammaproteobacteria;o__Pseudomonadales;f__Pseudomonadaceae;g__Pseudomonas_E;s__Pseudomonas_E	10	1.40167			MOBQ	Activated Sludge	State C	Week 1
BIN0036	88613	1	k101_103252	1017		d__Bacteria;p__Proteobacteria;c__Gammaproteobacteria;o__Burkholderiales;f__Burkholderiaceae;g__Ottowia;s__Ottowia	No Cluster Assigned	2.21426				Activated Sludge	State C	Week 1
BIN0036	88613	1	k101_279080	1331		d__Bacteria;p__Proteobacteria;c__Gammaproteobacteria;o__Burkholderiales;f__Burkholderiaceae;g__Ottowia;s__Ottowia	No Cluster Assigned	1.69189				Activated Sludge	State C	Week 1
BIN0051	22047	1	k101_176011	1203		Unclassified	No Cluster Assigned	7.52372				Activated Sludge	State C	Week 1
BIN0051	22047	1	k101_226435	2038		Unclassified	72	4.44114				Activated Sludge	State C	Week 1
BIN0051	22047	1	k101_433124	1309		Unclassified	6	6.91447	MPF_T	mate-pair-formation	T_virB6;T_virB8;T_virB9	Activated Sludge	State C	Week 1
BIN0051	22047	1	k101_542869	3340		Unclassified	No Cluster Assigned	2.70989				Activated Sludge	State C	Week 1
BIN0051	22047	1	k101_687717	2175		Unclassified	No Cluster Assigned	4.1614				Activated Sludge	State C	Week 1
BIN0094	16004	1	k101_881623	1071		Unclassified	No Cluster Assigned	11.6421				Activated Sludge	State C	Week 1
BIN0000	256230	1	k101_226736	1096		d__Bacteria;p__Proteobacteria;c__Gammaproteobacteria;o__Pseudomonadales;f__Moraxellaceae;g__Acinetobacter;s__Acinetobacter	No Cluster Assigned	0.710571	MOBP	relaxase		Activated Sludge	State C	Week 1
BIN0113	15089	3	k101_334834	1162		Unclassified	No Cluster Assigned	34.1431				Activated Sludge	State C	Week 1
BIN0022	104496	1	k101_229912	1012		d__Bacteria;p__Proteobacteria;c__Gammaproteobacteria;o__Burkholderiales;f__Burkholderiaceae;g__Ottowia;s__Ottowia	7	1.88698			T_virB8;T_virB6	Activated Sludge	State C	Week 1
BIN0022	104496	1	k101_683234	1239		d__Bacteria;p__Proteobacteria;c__Gammaproteobacteria;o__Burkholderiales;f__Burkholderiaceae;g__Ottowia;s__Ottowia	21	1.54126				Activated Sludge	State C	Week 1
BIN0007	136651	1	k101_279080	1331		d__Bacteria;p__Proteobacteria;c__Gammaproteobacteria;o__Burkholderiales;f__Rhodocyclaceae;g__Propionivibrio;s__	No Cluster Assigned	1.09713				Activated Sludge	State C	Week 1
BIN0183	2533	1	k101_818695	2270		Unclassified	No Cluster Assigned	34.7046				Activated Sludge	State C	Week 1
BIN0034	99276	1	k101_75847	1046		d__Bacteria;p__Firmicutes_A;c__Clostridia;o__Oscillospirales;f__Ruminococcaceae;g__Faecalibacterium;s__Faecalibacterium	No Cluster Assigned	1.92164				Activated Sludge	State C	Week 1
BIN0034	99276	1	k101_75847	1046		d__Bacteria;p__Firmicutes_A;c__Clostridia;o__Oscillospirales;f__Ruminococcaceae;g__Faecalibacterium;s__Faecalibacterium	No Cluster Assigned	1.92164				Activated Sludge	State C	Week 1
BIN0024	120660	1	k101_75847	1046		d__Bacteria;p__Firmicutes_A;c__Clostridia;o__Oscillospirales;f__Ruminococcaceae;g__Faecalibacterium;s__Faecalibacterium	No Cluster Assigned	1.58108				Activated Sludge	State C	Week 1
BIN0024	120660	1	k101_75847	1046		d__Bacteria;p__Firmicutes_A;c__Clostridia;o__Oscillospirales;f__Ruminococcaceae;g__Faecalibacterium;s__Faecalibacterium	No Cluster Assigned	1.58108				Activated Sludge	State C	Week 1
BIN0024	120660	1	k101_75847	1046		d__Bacteria;p__Firmicutes_A;c__Clostridia;o__Oscillospirales;f__Ruminococcaceae;g__Faecalibacterium;s__Faecalibacterium	No Cluster Assigned	1.58108				Activated Sludge	State C	Week 1
BIN0030	60879	1	k101_75847	1046		d__Bacteria;p__Firmicutes_A;c__Clostridia;o__Oscillospirales;f__Ruminococcaceae;g__Gemmiger;s__Gemmiger	No Cluster Assigned	3.13364				Activated Sludge	State C	Week 1
BIN0030	60879	1	k101_75847	1046		d__Bacteria;p__Firmicutes_A;c__Clostridia;o__Oscillospirales;f__Ruminococcaceae;g__Gemmiger;s__Gemmiger	No Cluster Assigned	3.13364				Activated Sludge	State C	Week 1
BIN0029	67394	1	k101_75847	1046		d__Bacteria;p__Firmicutes_A;c__Clostridia;o__lachnospirales;f__lachnospiraceae;g__Eisenbergiella;s__Eisenbergiella	No Cluster Assigned	2.83071				Activated Sludge	State C	Week 1
BIN0029	67394	1	k101_75847	1046		d__Bacteria;p__Firmicutes_A;c__Clostridia;o__lachnospirales;f__lachnospiraceae;g__Eisenbergiella;s__Eisenbergiella	No Cluster Assigned	2.83071				Activated Sludge	State C	Week 1
BIN0034	99276	1	k101_75847	1046		d__Bacteria;p__Firmicutes_A;c__Clostridia;o__Oscillospirales;f__Ruminococcaceae;g__Faecalibacterium;s__Faecalibacterium	No Cluster Assigned	1.92164				Activated Sludge	State C	Week 1
BIN0034	99276	1	k101_75847	1046		d__Bacteria;p__Firmicutes_A;c__Clostridia;o__Oscillospirales;f__Ruminococcaceae;g__Faecalibacterium;s__Faecalibacterium	No Cluster Assigned	1.92164				Activated Sludge	State C	Week 1
BIN0024	120660	1	k101_75847	1046		d__Bacteria;p__Firmicutes_A;c__Clostridia;o__Oscillospirales;f__Ruminococcaceae;g__Faecalibacterium;s__Faecalibacterium	No Cluster Assigned	1.58108				Activated Sludge	State C	Week 1
BIN0029	67394	1	k101_75847	1046		d__Bacteria;p__Firmicutes_A;c__Clostridia;o__lachnospirales;f__lachnospiraceae;g__Eisenbergiella;s__Eisenbergiella	No Cluster Assigned	2.83071				Activated Sludge	State C	Week 1
BIN0030	60879	1	k101_75847	1046		d__Bacteria;p__Firmicutes_A;c__Clostridia;o__Oscillospirales;f__Ruminococcaceae;g__Gemmiger;s__Gemmiger	No Cluster Assigned	3.13364				Activated Sludge	State C	Week 1
BIN0034	99276	1	k101_75847	1046		d__Bacteria;p__Firmicutes_A;c__Clostridia;o__Oscillospirales;f__Ruminococcaceae;g__Faecalibacterium;s__Faecalibacterium	No Cluster Assigned	1.92164				Activated Sludge	State C	Week 1
BIN0034	99276	1	k101_75847	1046		d__Bacteria;p__Firmicutes_A;c__Clostridia;o__Oscillospirales;f__Ruminococcaceae;g__Faecalibacterium;s__Faecalibacterium	No Cluster Assigned	1.92164				Activated Sludge	State C	Week 1
BIN0022	104496	1	k101_348021	1204		d__Bacteria;p__Proteobacteria;c__Gammaproteobacteria;o__Burkholderiales;f__Burkholderiaceae;g__Ottowia;s__Ottowia	7	1.58607			T_virB8;T_virB9	Activated Sludge	State C	Week 1
BIN0022	104496	1	k101_365921	1852		d__Bacteria;p__Proteobacteria;c__Gammaproteobacteria;o__Burkholderiales;f__Burkholderiaceae;g__Ottowia;s__Ottowia	No Cluster Assigned	1.03112				Activated Sludge	State C	Week 1
BIN0033	58793	1	k101_77544	1186		d__Bacteria;p__Proteobacteria;c__Alphaproteobacteria;o__Rhodobacterales;f__Rhodobacteraceae;g__Paracoccus;s__	10	2.86179			MOBQ	Activated Sludge	State C	Week 1
BIN0038	89775	1	k101_77544	1186		d__Bacteria;p__Proteobacteria;c__Alphaproteobacteria;o__Rhizobiales;f__Pleomorphomonadaceae;g__Pleomorphomonas;s__	10	1.87416			MOBQ	Activated Sludge	State C	Week 1
BIN0051	22047	1	k101_77544	1186		Unclassified	10	7.63156			MOBQ	Activated Sludge	State C	Week 1
BIN0038	89775	1	k101_77544	1186		d__Bacteria;p__Proteobacteria;c__Alphaproteobacteria;o__Rhizobiales;f__Pleomorphomonadaceae;g__Pleomorphomonas;s__	10	1.87416			MOBQ	Activated Sludge	State C	Week 1
BIN0033	58793	1	k101_77544	1186		d__Bacteria;p__Proteobacteria;c__Alphaproteobacteria;o__Rhodobacterales;f__Rhodobacteraceae;g__Paracoccus;s__	10	2.86179			MOBQ	Activated Sludge	State C	Week 1
BIN0003	215987	1	k101_77544	1186		d__Bacteria;p__Proteobacteria;c__Gammaproteobacteria;o__Burkholderiales;f__Rhodocyclaceae;g__Propionivibrio;s__	10	0.778996			MOBQ	Activated Sludge	State C	Week 1
BIN0038	89775	1	k101_77544	1186		d__Bacteria;p__Proteobacteria;c__Alphaproteobacteria;o__Rhizobiales;f__Pleomorphomonadaceae;g__Pleomorphomonas;s__	10	1.87416			MOBQ	Activated Sludge	State C	Week 1
BIN0033	58793	2	k101_77544	1186		d__Bacteria;p__Proteobacteria;c__Alphaproteobacteria;o__Rhodobacterales;f__Rhodobacteraceae;g__Paracoccus;s__	10	5.72358			MOBQ	Activated Sludge	State C	Week 1
BIN0119	13797	1	k101_77544	1186		Unclassified	10	12.1949			MOBQ	Activated Sludge	State C	Week 1
BIN0132	16294	1	k101_77544	1186		Unclassified	10	10.3261			MOBQ	Activated Sludge	State C	Week 1
BIN0112	6153	1	k101_77544	1186		Unclassified	10	27.3449			MOBQ	Activated Sludge	State C	Week 1
BIN0033	58793	2	k101_77544	1186		d__Bacteria;p__Proteobacteria;c__Alphaproteobacteria;o__Rhodobacterales;f__Rhodobacteraceae;g__Paracoccus;s__	10	5.72358			MOBQ	Activated Sludge	State C	Week 1
BIN0033	58793	1	k101_77544	1186		d__Bacteria;p__Proteobacteria;c__Alphaproteobacteria;o__Rhodobacterales;f__Rhodobacteraceae;g__Paracoccus;s__	10	2.86179			MOBQ	Activated Sludge	State C	Week 1
BIN0033	58793	1	k101_77544	1186		d__Bacteria;p__Proteobacteria;c__Alphaproteobacteria;o__Rhodobacterales;f__Rhodobacteraceae;g__Paracoccus;s__	10	2.86179			MOBQ	Activated Sludge	State C	Week 1
BIN0033	58793	1	k101_77544	1186		d__Bacteria;p__Proteobacteria;c__Alphaproteobacteria;o__Rhodobacterales;f__Rhodobacteraceae;g__Paracoccus;s__	10	2.86179			MOBQ	Activated Sludge	State C	Week 1
BIN0103	8152	1	k101_77544	1186		Unclassified	10	20.6395			MOBQ	Activated Sludge	State C	Week 1
BIN0038	89775	1	k101_77544	1186		d__Bacteria;p__Proteobacteria;c__Alphaproteobacteria;o__Rhizobiales;f__Pleomorphomonadaceae;g__Pleomorphomonas;s__	10	1.87416			MOBQ	Activated Sludge	State C	Week 1
BIN0033	58793	1	k101_77544	1186		d__Bacteria;p__Proteobacteria;c__Alphaproteobacteria;o__Rhodobacterales;f__Rhodobacteraceae;g__Paracoccus;s__	10	2.86179			MOBQ	Activated Sludge	State C	Week 1
BIN0033	58793	1	k101_77544	1186		d__Bacteria;p__Proteobacteria;c__Alphaproteobacteria;o__Rhodobacterales;f__Rhodobacteraceae;g__Paracoccus;s__	10	2.86179			MOBQ	Activated Sludge	State C	Week 1
BIN0029	67394	1	k101_77544	1186		d__Bacteria;p__Firmicutes_A;c__Clostridia;o__lachnospirales;f__lachnospiraceae;g__Eisenbergiella;s__Eisenbergiella	10	2.49656			MOBQ	Activated Sludge	State C	Week 1
BIN0073	8571	1	k101_77544	1186		Unclassified	10	19.6305			MOBQ	Activated Sludge	State C	Week 1
BIN0018	86964	1	k101_77544	1186		d__Bacteria;p__Actinobacteriota;c__Actinomycetia;o__Actinomycetales;f__Microbacteriaceae;g__Microbacterium;s__Microbacterium	10	1.93474			MOBQ	Activated Sludge	State C	Week 1
BIN0038	89775	1	k101_77544	1186		d__Bacteria;p__Proteobacteria;c__Alphaproteobacteria;o__Rhizobiales;f__Pleomorphomonadaceae;g__Pleomorphomonas;s__	10	1.87416			MOBQ	Activated Sludge	State C	Week 1
BIN0004	185330	1	k101_77544	1186		d__Bacteria;p__Proteobacteria;c__Gammaproteobacteria;o__Burkholderiales;f__Rhodocyclaceae;g__Propionivibrio;s__	10	0.907857			MOBQ	Activated Sludge	State C	Week 1
BIN0154	8330	1	k101_77544	1186		Unclassified	10	20.1985			MOBQ	Activated Sludge	State C	Week 1
BIN0044	75435	1	k101_77544	1186		d__Bacteria;p__Proteobacteria;c__Alphaproteobacteria;o__Rhizobiales;f__Beijerinckiaceae;g__Microvirga;s__	10	2.23044			MOBQ	Activated Sludge	State C	Week 1
BIN0033	58793	1	k101_77544	1186		d__Bacteria;p__Proteobacteria;c__Alphaproteobacteria;o__Rhodobacterales;f__Rhodobacteraceae;g__Paracoccus;s__	10	2.86179			MOBQ	Activated Sludge	State C	Week 1
BIN0038	89775	9	k101_77544	1186		d__Bacteria;p__Proteobacteria;c__Alphaproteobacteria;o__Rhizobiales;f__Pleomorphomonadaceae;g__Pleomorphomonas;s__	10	16.8675			MOBQ	Activated Sludge	State C	Week 1
BIN0051	22047	1	k101_77544	1186		Unclassified	10	7.63156			MOBQ	Activated Sludge	State C	Week 1
BIN0033	58793	1	k101_77544	1186		d__Bacteria;p__Proteobacteria;c__Alphaproteobacteria;o__Rhodobacterales;f__Rhodobacteraceae;g__Paracoccus;s__	10	2.86179			MOBQ	Activated Sludge	State C	Week 1
BIN0033	58793	1	k101_77544	1186		d__Bacteria;p__Proteobacteria;c__Alphaproteobacteria;o__Rhodobacterales;f__Rhodobacteraceae;g__Paracoccus;s__	10	2.86179			MOBQ	Activated Sludge	State C	Week 1
BIN0016	99273	1	k101_77544	1186		d__Bacteria;p__Proteobacteria;c__Gammaproteobacteria;o__Xanthomonadales;f__Xanthomonadaceae;g__Pseudoxanthomonas;s__Pseudoxanthomonas	10	1.69485			MOBQ	Activated Sludge	State C	Week 1
BIN0036	88613	1	k101_77544	1186		d__Bacteria;p__Proteobacteria;c__Gammaproteobacteria;o__Burkholderiales;f__Burkholderiaceae;g__Ottowia;s__Ottowia	10	1.89874			MOBQ	Activated Sludge	State C	Week 1
BIN0169	9383	1	k101_77544	1186		Unclassified	10	17.9317			MOBQ	Activated Sludge	State C	Week 1
BIN0038	89775	5	k101_77544	1186		d__Bacteria;p__Proteobacteria;c__Alphaproteobacteria;o__Rhizobiales;f__Pleomorphomonadaceae;g__Pleomorphomonas;s__	10	9.37082			MOBQ	Activated Sludge	State C	Week 1
BIN0033	58793	1	k101_77544	1186		d__Bacteria;p__Proteobacteria;c__Alphaproteobacteria;o__Rhodobacterales;f__Rhodobacteraceae;g__Paracoccus;s__	10	2.86179			MOBQ	Activated Sludge	State C	Week 1
BIN0083	19402	1	k101_77544	1186		Unclassified	10	8.67195			MOBQ	Activated Sludge	State C	Week 1
BIN0033	58793	1	k101_77544	1186		d__Bacteria;p__Proteobacteria;c__Alphaproteobacteria;o__Rhodobacterales;f__Rhodobacteraceae;g__Paracoccus;s__	10	2.86179			MOBQ	Activated Sludge	State C	Week 1
BIN0038	89775	1	k101_77544	1186		d__Bacteria;p__Proteobacteria;c__Alphaproteobacteria;o__Rhizobiales;f__Pleomorphomonadaceae;g__Pleomorphomonas;s__	10	1.87416			MOBQ	Activated Sludge	State C	Week 1
BIN0033	58793	1	k101_77544	1186		d__Bacteria;p__Proteobacteria;c__Alphaproteobacteria;o__Rhodobacterales;f__Rhodobacteraceae;g__Paracoccus;s__	10	2.86179			MOBQ	Activated Sludge	State C	Week 1
BIN0038	89775	1	k101_77544	1186		d__Bacteria;p__Proteobacteria;c__Alphaproteobacteria;o__Rhizobiales;f__Pleomorphomonadaceae;g__Pleomorphomonas;s__	10	1.87416			MOBQ	Activated Sludge	State C	Week 1
BIN0033	58793	1	k101_77544	1186		d__Bacteria;p__Proteobacteria;c__Alphaproteobacteria;o__Rhodobacterales;f__Rhodobacteraceae;g__Paracoccus;s__	10	2.86179			MOBQ	Activated Sludge	State C	Week 1
BIN0033	58793	2	k101_77544	1186		d__Bacteria;p__Proteobacteria;c__Alphaproteobacteria;o__Rhodobacterales;f__Rhodobacteraceae;g__Paracoccus;s__	10	5.72358			MOBQ	Activated Sludge	State C	Week 1
BIN0038	89775	1	k101_77544	1186		d__Bacteria;p__Proteobacteria;c__Alphaproteobacteria;o__Rhizobiales;f__Pleomorphomonadaceae;g__Pleomorphomonas;s__	10	1.87416			MOBQ	Activated Sludge	State C	Week 1
BIN0033	58793	1	k101_77544	1186		d__Bacteria;p__Proteobacteria;c__Alphaproteobacteria;o__Rhodobacterales;f__Rhodobacteraceae;g__Paracoccus;s__	10	2.86179			MOBQ	Activated Sludge	State C	Week 1
BIN0033	58793	1	k101_77544	1186		d__Bacteria;p__Proteobacteria;c__Alphaproteobacteria;o__Rhodobacterales;f__Rhodobacteraceae;g__Paracoccus;s__	10	2.86179			MOBQ	Activated Sludge	State C	Week 1
BIN0024	120660	1	k101_77544	1186		d__Bacteria;p__Firmicutes_A;c__Clostridia;o__Oscillospirales;f__Ruminococcaceae;g__Faecalibacterium;s__Faecalibacterium	10	1.39444			MOBQ	Activated Sludge	State C	Week 1
BIN0038	89775	1	k101_77544	1186		d__Bacteria;p__Proteobacteria;c__Alphaproteobacteria;o__Rhizobiales;f__Pleomorphomonadaceae;g__Pleomorphomonas;s__	10	1.87416			MOBQ	Activated Sludge	State C	Week 1
BIN0033	58793	1	k101_77544	1186		d__Bacteria;p__Proteobacteria;c__Alphaproteobacteria;o__Rhodobacterales;f__Rhodobacteraceae;g__Paracoccus;s__	10	2.86179			MOBQ	Activated Sludge	State C	Week 1
BIN0033	58793	1	k101_77544	1186		d__Bacteria;p__Proteobacteria;c__Alphaproteobacteria;o__Rhodobacterales;f__Rhodobacteraceae;g__Paracoccus;s__	10	2.86179			MOBQ	Activated Sludge	State C	Week 1
BIN0033	58793	1	k101_77544	1186		d__Bacteria;p__Proteobacteria;c__Alphaproteobacteria;o__Rhodobacterales;f__Rhodobacteraceae;g__Paracoccus;s__	10	2.86179			MOBQ	Activated Sludge	State C	Week 1
BIN0033	58793	1	k101_77544	1186		d__Bacteria;p__Proteobacteria;c__Alphaproteobacteria;o__Rhodobacterales;f__Rhodobacteraceae;g__Paracoccus;s__	10	2.86179			MOBQ	Activated Sludge	State C	Week 1
BIN0023	89928	1	k101_77544	1186		d__Bacteria;p__Proteobacteria;c__Gammaproteobacteria;o__Burkholderiales;f__Rhodocyclaceae;g__Propionivibrio;s__	10	1.87098			MOBQ	Activated Sludge	State C	Week 1
BIN0033	58793	1	k101_77544	1186		d__Bacteria;p__Proteobacteria;c__Alphaproteobacteria;o__Rhodobacterales;f__Rhodobacteraceae;g__Paracoccus;s__	10	2.86179			MOBQ	Activated Sludge	State C	Week 1
BIN0038	89775	1	k101_77544	1186		d__Bacteria;p__Proteobacteria;c__Alphaproteobacteria;o__Rhizobiales;f__Pleomorphomonadaceae;g__Pleomorphomonas;s__	10	1.87416			MOBQ	Activated Sludge	State C	Week 1
BIN0001	195833	1	k101_77544	1186		d__Bacteria;p__Proteobacteria;c__Gammaproteobacteria;o__Burkholderiales;f__Neisseriaceae;g__Neisseria;s__Neisseria	10	0.859166			MOBQ	Activated Sludge	State C	Week 1
BIN0190	2489	1	k101_77544	1186		Unclassified	10	67.5987			MOBQ	Activated Sludge	State C	Week 1
BIN0092	11240	1	k101_77544	1186		Unclassified	10	14.9691			MOBQ	Activated Sludge	State C	Week 1
BIN0033	58793	1	k101_77544	1186		d__Bacteria;p__Proteobacteria;c__Alphaproteobacteria;o__Rhodobacterales;f__Rhodobacteraceae;g__Paracoccus;s__	10	2.86179			MOBQ	Activated Sludge	State C	Week 1
BIN0033	58793	1	k101_77544	1186		d__Bacteria;p__Proteobacteria;c__Alphaproteobacteria;o__Rhodobacterales;f__Rhodobacteraceae;g__Paracoccus;s__	10	2.86179			MOBQ	Activated Sludge	State C	Week 1
BIN0033	58793	2	k101_77544	1186		d__Bacteria;p__Proteobacteria;c__Alphaproteobacteria;o__Rhodobacterales;f__Rhodobacteraceae;g__Paracoccus;s__	10	5.72358			MOBQ	Activated Sludge	State C	Week 1
BIN0008	172072	1	k101_77544	1186		d__Bacteria;p__Desulfobacterota_I;c__Desulfovibrionia;o__Desulfovibrionales;f__Desulfovibrionaceae;g__Desulfovibrio;s__	10	0.977806			MOBQ	Activated Sludge	State C	Week 1
BIN0033	58793	1	k101_77544	1186		d__Bacteria;p__Proteobacteria;c__Alphaproteobacteria;o__Rhodobacterales;f__Rhodobacteraceae;g__Paracoccus;s__	10	2.86179			MOBQ	Activated Sludge	State C	Week 1
BIN0038	89775	1	k101_77544	1186		d__Bacteria;p__Proteobacteria;c__Alphaproteobacteria;o__Rhizobiales;f__Pleomorphomonadaceae;g__Pleomorphomonas;s__	10	1.87416			MOBQ	Activated Sludge	State C	Week 1
BIN0033	58793	1	k101_77544	1186		d__Bacteria;p__Proteobacteria;c__Alphaproteobacteria;o__Rhodobacterales;f__Rhodobacteraceae;g__Paracoccus;s__	10	2.86179			MOBQ	Activated Sludge	State C	Week 1
BIN0058	72901	1	k101_77544	1186		Unclassified	10	2.30797			MOBQ	Activated Sludge	State C	Week 1
BIN0033	58793	1	k101_77544	1186		d__Bacteria;p__Proteobacteria;c__Alphaproteobacteria;o__Rhodobacterales;f__Rhodobacteraceae;g__Paracoccus;s__	10	2.86179			MOBQ	Activated Sludge	State C	Week 1
BIN0033	58793	1	k101_77544	1186		d__Bacteria;p__Proteobacteria;c__Alphaproteobacteria;o__Rhodobacterales;f__Rhodobacteraceae;g__Paracoccus;s__	10	2.86179			MOBQ	Activated Sludge	State C	Week 1
BIN0033	58793	1	k101_77544	1186		d__Bacteria;p__Proteobacteria;c__Alphaproteobacteria;o__Rhodobacterales;f__Rhodobacteraceae;g__Paracoccus;s__	10	2.86179			MOBQ	Activated Sludge	State C	Week 1
BIN0038	89775	1	k101_77544	1186		d__Bacteria;p__Proteobacteria;c__Alphaproteobacteria;o__Rhizobiales;f__Pleomorphomonadaceae;g__Pleomorphomonas;s__	10	1.87416			MOBQ	Activated Sludge	State C	Week 1
BIN0038	89775	1	k101_77544	1186		d__Bacteria;p__Proteobacteria;c__Alphaproteobacteria;o__Rhizobiales;f__Pleomorphomonadaceae;g__Pleomorphomonas;s__	10	1.87416			MOBQ	Activated Sludge	State C	Week 1
BIN0033	58793	1	k101_77544	1186		d__Bacteria;p__Proteobacteria;c__Alphaproteobacteria;o__Rhodobacterales;f__Rhodobacteraceae;g__Paracoccus;s__	10	2.86179			MOBQ	Activated Sludge	State C	Week 1
BIN0051	22047	1	k101_77544	1186		Unclassified	10	7.63156			MOBQ	Activated Sludge	State C	Week 1
BIN0038	89775	1	k101_77544	1186		d__Bacteria;p__Proteobacteria;c__Alphaproteobacteria;o__Rhizobiales;f__Pleomorphomonadaceae;g__Pleomorphomonas;s__	10	1.87416			MOBQ	Activated Sludge	State C	Week 1
BIN0033	58793	1	k101_77544	1186		d__Bacteria;p__Proteobacteria;c__Alphaproteobacteria;o__Rhodobacterales;f__Rhodobacteraceae;g__Paracoccus;s__	10	2.86179			MOBQ	Activated Sludge	State C	Week 1
BIN0186	6098	1	k101_77544	1186		Unclassified	10	27.5915			MOBQ	Activated Sludge	State C	Week 1
BIN0051	22047	1	k101_77544	1186		Unclassified	10	7.63156			MOBQ	Activated Sludge	State C	Week 1
BIN0128	16127	1	k101_77544	1186		Unclassified	10	10.433			MOBQ	Activated Sludge	State C	Week 1
BIN0054	27663	1	k101_77544	1186		d__Bacteria;p__Proteobacteria;c__Gammaproteobacteria;o__Burkholderiales;f__Rhodocyclaceae;g__Propionivibrio;s__	10	6.08224			MOBQ	Activated Sludge	State C	Week 1
BIN0038	89775	1	k101_77544	1186		d__Bacteria;p__Proteobacteria;c__Alphaproteobacteria;o__Rhizobiales;f__Pleomorphomonadaceae;g__Pleomorphomonas;s__	10	1.87416			MOBQ	Activated Sludge	State C	Week 1
BIN0033	58793	1	k101_77544	1186		d__Bacteria;p__Proteobacteria;c__Alphaproteobacteria;o__Rhodobacterales;f__Rhodobacteraceae;g__Paracoccus;s__	10	2.86179			MOBQ	Activated Sludge	State C	Week 1
BIN0033	58793	1	k101_77544	1186		d__Bacteria;p__Proteobacteria;c__Alphaproteobacteria;o__Rhodobacterales;f__Rhodobacteraceae;g__Paracoccus;s__	10	2.86179			MOBQ	Activated Sludge	State C	Week 1
BIN0035	68539	1	k101_77544	1186		d__Bacteria;p__Proteobacteria;c__Gammaproteobacteria;o__Burkholderiales;f__Rhodocyclaceae;g__Propionivibrio;s__	10	2.45485			MOBQ	Activated Sludge	State C	Week 1
BIN0013	85241	1	k101_77544	1186		d__Bacteria;p__Proteobacteria;c__Gammaproteobacteria;o__Burkholderiales;f__Burkholderiaceae;g__Comamonas;s__Comamonas	10	1.97385			MOBQ	Activated Sludge	State C	Week 1
BIN0033	58793	1	k101_77544	1186		d__Bacteria;p__Proteobacteria;c__Alphaproteobacteria;o__Rhodobacterales;f__Rhodobacteraceae;g__Paracoccus;s__	10	2.86179			MOBQ	Activated Sludge	State C	Week 1
BIN0038	89775	1	k101_77544	1186		d__Bacteria;p__Proteobacteria;c__Alphaproteobacteria;o__Rhizobiales;f__Pleomorphomonadaceae;g__Pleomorphomonas;s__	10	1.87416			MOBQ	Activated Sludge	State C	Week 1
BIN0038	89775	1	k101_77544	1186		d__Bacteria;p__Proteobacteria;c__Alphaproteobacteria;o__Rhizobiales;f__Pleomorphomonadaceae;g__Pleomorphomonas;s__	10	1.87416			MOBQ	Activated Sludge	State C	Week 1
BIN0189	5256	1	k101_77544	1186		Unclassified	10	32.0116			MOBQ	Activated Sludge	State C	Week 1
BIN0000	256230	1	k101_345431	1447		d__Bacteria;p__Proteobacteria;c__Gammaproteobacteria;o__Pseudomonadales;f__Moraxellaceae;g__Acinetobacter;s__Acinetobacter	2	0.538207				Activated Sludge	State C	Week 1
BIN0173	6021	1	k101_478336	1239		Unclassified	No Cluster Assigned	26.749				Activated Sludge	State C	Week 1
BIN0173	6021	1	k101_672589	1262		Unclassified	No Cluster Assigned	26.2615				Activated Sludge	State C	Week 1
BIN0003	215987	1	k101_92620	2858		d__Bacteria;p__Proteobacteria;c__Gammaproteobacteria;o__Burkholderiales;f__Rhodocyclaceae;g__Propionivibrio;s__	7	0.323264			T_virB3;T_virB2	Activated Sludge	State C	Week 1
BIN0041	62501	1	k101_92620	2858		d__Bacteria;p__Proteobacteria;c__Gammaproteobacteria;o__Burkholderiales;f__Burkholderiaceae;g__Acidovorax;s__Acidovorax	7	1.11712			T_virB3;T_virB2	Activated Sludge	State C	Week 1
BIN0014	102889	1	k101_78297	1091		d__Bacteria;p__Proteobacteria;c__Gammaproteobacteria;o__Pseudomonadales;f__Moraxellaceae;g__Psychrobacter;s__	No Cluster Assigned	1.77768				Activated Sludge	State C	Week 1
BIN0027	63550	1	k101_78297	1091		d__Bacteria;p__Actinobacteriota;c__Actinomycetia;o__Propionibacteriales;f__Propionibacteriaceae;g__Brevilactibacter;s__Brevilactibacter	No Cluster Assigned	2.87811				Activated Sludge	State C	Week 1
BIN0036	88613	1	k101_78297	1091		d__Bacteria;p__Proteobacteria;c__Gammaproteobacteria;o__Burkholderiales;f__Burkholderiaceae;g__Ottowia;s__Ottowia	No Cluster Assigned	2.06408				Activated Sludge	State C	Week 1
BIN0007	136651	1	k101_78297	1091		d__Bacteria;p__Proteobacteria;c__Gammaproteobacteria;o__Burkholderiales;f__Rhodocyclaceae;g__Propionivibrio;s__	No Cluster Assigned	1.33847				Activated Sludge	State C	Week 1
BIN0023	89928	1	k101_78297	1091		d__Bacteria;p__Proteobacteria;c__Gammaproteobacteria;o__Burkholderiales;f__Rhodocyclaceae;g__Propionivibrio;s__	No Cluster Assigned	2.03389				Activated Sludge	State C	Week 1
BIN0014	102889	1	k101_78297	1091		d__Bacteria;p__Proteobacteria;c__Gammaproteobacteria;o__Pseudomonadales;f__Moraxellaceae;g__Psychrobacter;s__	No Cluster Assigned	1.77768				Activated Sludge	State C	Week 1
BIN0005	400755	1	k101_78297	1091		d__Bacteria;p__Proteobacteria;c__Gammaproteobacteria;o__Burkholderiales;f__Rhodocyclaceae;g__Propionivibrio;s__	No Cluster Assigned	0.456398				Activated Sludge	State C	Week 1
BIN0059	31055	1	k101_92620	2858		d__Bacteria;p__Proteobacteria;c__Gammaproteobacteria;o__Burkholderiales;f__Rhodocyclaceae;g__Azonexus;s__Azonexus	7	2.2483			T_virB3;T_virB2	Activated Sludge	State C	Week 1
BIN0015	130204	1	k101_78751	2435		d__Bacteria;p__Proteobacteria;c__Gammaproteobacteria;o__Burkholderiales;f__Burkholderiaceae;g__Alicycliphilus;s__Alicycliphilus	No Cluster Assigned	0.629397				Activated Sludge	State C	Week 1
BIN0041	62501	49	k101_78751	2435		d__Bacteria;p__Proteobacteria;c__Gammaproteobacteria;o__Burkholderiales;f__Burkholderiaceae;g__Acidovorax;s__Acidovorax	No Cluster Assigned	64.2477				Activated Sludge	State C	Week 1
BIN0022	104496	1	k101_78751	2435		d__Bacteria;p__Proteobacteria;c__Gammaproteobacteria;o__Burkholderiales;f__Burkholderiaceae;g__Ottowia;s__Ottowia	No Cluster Assigned	0.78424				Activated Sludge	State C	Week 1
BIN0181	3789	1	k101_78751	2435		Unclassified	No Cluster Assigned	21.6284				Activated Sludge	State C	Week 1
BIN0146	4840	1	k101_78751	2435		Unclassified	No Cluster Assigned	16.9318				Activated Sludge	State C	Week 1
BIN0019	121423	1	k101_78751	2435		d__Bacteria;p__Proteobacteria;c__Gammaproteobacteria;o__Burkholderiales;f__Burkholderiaceae;g__Rubrivivax;s__	No Cluster Assigned	0.674913				Activated Sludge	State C	Week 1
BIN0036	88613	8	k101_78751	2435		d__Bacteria;p__Proteobacteria;c__Gammaproteobacteria;o__Burkholderiales;f__Burkholderiaceae;g__Ottowia;s__Ottowia	No Cluster Assigned	7.39846				Activated Sludge	State C	Week 1
BIN0043	41264	1	k101_78751	2435		d__Bacteria;p__Proteobacteria;c__Gammaproteobacteria;o__Burkholderiales;f__Burkholderiaceae;g__Brachymonas;s__Brachymonas	No Cluster Assigned	1.98599				Activated Sludge	State C	Week 1
BIN0041	62501	1	k101_78751	2435		d__Bacteria;p__Proteobacteria;c__Gammaproteobacteria;o__Burkholderiales;f__Burkholderiaceae;g__Acidovorax;s__Acidovorax	No Cluster Assigned	1.31118				Activated Sludge	State C	Week 1
BIN0011	144700	1	k101_78751	2435		d__Bacteria;p__Actinobacteriota;c__Actinomycetia;o__Actinomycetales;f__Actinomycetaceae;g__Ancrocorticia;s__	No Cluster Assigned	0.566344				Activated Sludge	State C	Week 1
BIN0083	19402	1	k101_78751	2435		Unclassified	No Cluster Assigned	4.22379				Activated Sludge	State C	Week 1
BIN0041	62501	1	k101_78751	2435		d__Bacteria;p__Proteobacteria;c__Gammaproteobacteria;o__Burkholderiales;f__Burkholderiaceae;g__Acidovorax;s__Acidovorax	No Cluster Assigned	1.31118				Activated Sludge	State C	Week 1
BIN0041	62501	1	k101_78751	2435		d__Bacteria;p__Proteobacteria;c__Gammaproteobacteria;o__Burkholderiales;f__Burkholderiaceae;g__Acidovorax;s__Acidovorax	No Cluster Assigned	1.31118				Activated Sludge	State C	Week 1
BIN0012	74206	1	k101_78751	2435		d__Bacteria;p__Proteobacteria;c__Gammaproteobacteria;o__Enterobacterales;f__Aeromonadaceae;g__Tolumonas;s__	No Cluster Assigned	1.10436				Activated Sludge	State C	Week 1
BIN0008	172072	3	k101_821593	2503		d__Bacteria;p__Desulfobacterota_I;c__Desulfovibrionia;o__Desulfovibrionales;f__Desulfovibrionaceae;g__Desulfovibrio;s__	No Cluster Assigned	1.38995			I_traY	Activated Sludge	State C	Week 1
BIN0049	58299	1	k101_396778	1207		d__Bacteria;p__Proteobacteria;c__Gammaproteobacteria;o__Burkholderiales;f__Burkholderiaceae;g__Acidovorax;s__Acidovorax	No Cluster Assigned	2.83582				Activated Sludge	State C	Week 1
BIN0004	185330	1	k101_224604	1053		d__Bacteria;p__Proteobacteria;c__Gammaproteobacteria;o__Burkholderiales;f__Rhodocyclaceae;g__Propionivibrio;s__	5	1.02252				Activated Sludge	State C	Week 1
BIN0003	215987	1	k101_461808	1370		d__Bacteria;p__Proteobacteria;c__Gammaproteobacteria;o__Burkholderiales;f__Rhodocyclaceae;g__Propionivibrio;s__	No Cluster Assigned	0.674372				Activated Sludge	State C	Week 1
BIN0162	15522	1	k101_906443	1282		Unclassified	9	10.0279	MPF_G	mate-pair-formation	G_tfc2;G_tfc3;T_virB1;G_tfc5	Activated Sludge	State C	Week 1
BIN0051	22047	1	k101_950602	1261		Unclassified	No Cluster Assigned	7.17766				Activated Sludge	State C	Week 1
BIN0006	201157	1	k101_755960	1383		d__Bacteria;p__Proteobacteria;c__Gammaproteobacteria;o__Burkholderiales;f__Burkholderiaceae;g__CTSOIL-112;s__	No Cluster Assigned	0.717283				Activated Sludge	State C	Week 1
BIN0126	9889	1	k101_477857	1455		Unclassified	No Cluster Assigned	13.8686				Activated Sludge	State C	Week 1
BIN0051	22047	1	k101_863005	2313		Unclassified	No Cluster Assigned	3.91312			T_virB6	Activated Sludge	State C	Week 1
BIN0036	88613	1	k101_81261	1052		d__Bacteria;p__Proteobacteria;c__Gammaproteobacteria;o__Burkholderiales;f__Burkholderiaceae;g__Ottowia;s__Ottowia	No Cluster Assigned	2.1406				Activated Sludge	State C	Week 1
BIN0032	62139	1	k101_81261	1052		d__Bacteria;p__Fusobacteriota;c__Fusobacteriia;o__Fusobacteriales;f__Leptotrichiaceae;g__JAGOYM01;s__JAGOYM01	No Cluster Assigned	3.05258				Activated Sludge	State C	Week 1
BIN0074	14277	1	k101_81261	1052		Unclassified	No Cluster Assigned	13.286				Activated Sludge	State C	Week 1
BIN0140	6904	1	k101_81261	1052		Unclassified	No Cluster Assigned	27.4746				Activated Sludge	State C	Week 1
BIN0043	41264	1	k101_81261	1052		d__Bacteria;p__Proteobacteria;c__Gammaproteobacteria;o__Burkholderiales;f__Burkholderiaceae;g__Brachymonas;s__Brachymonas	No Cluster Assigned	4.59685				Activated Sludge	State C	Week 1
BIN0162	15522	1	k101_81261	1052		Unclassified	No Cluster Assigned	12.2204				Activated Sludge	State C	Week 1
BIN0062	23810	1	k101_81261	1052		Unclassified	No Cluster Assigned	7.96659				Activated Sludge	State C	Week 1
BIN0011	144700	1	k101_81261	1052		d__Bacteria;p__Actinobacteriota;c__Actinomycetia;o__Actinomycetales;f__Actinomycetaceae;g__Ancrocorticia;s__	No Cluster Assigned	1.31088				Activated Sludge	State C	Week 1
BIN0036	88613	1	k101_81261	1052		d__Bacteria;p__Proteobacteria;c__Gammaproteobacteria;o__Burkholderiales;f__Burkholderiaceae;g__Ottowia;s__Ottowia	No Cluster Assigned	2.1406				Activated Sludge	State C	Week 1
BIN0036	88613	1	k101_81261	1052		d__Bacteria;p__Proteobacteria;c__Gammaproteobacteria;o__Burkholderiales;f__Burkholderiaceae;g__Ottowia;s__Ottowia	No Cluster Assigned	2.1406				Activated Sludge	State C	Week 1
BIN0140	6904	1	k101_81261	1052		Unclassified	No Cluster Assigned	27.4746				Activated Sludge	State C	Week 1
BIN0036	88613	1	k101_81261	1052		d__Bacteria;p__Proteobacteria;c__Gammaproteobacteria;o__Burkholderiales;f__Burkholderiaceae;g__Ottowia;s__Ottowia	No Cluster Assigned	2.1406				Activated Sludge	State C	Week 1
BIN0036	88613	1	k101_81261	1052		d__Bacteria;p__Proteobacteria;c__Gammaproteobacteria;o__Burkholderiales;f__Burkholderiaceae;g__Ottowia;s__Ottowia	No Cluster Assigned	2.1406				Activated Sludge	State C	Week 1
BIN0094	16004	1	k101_81261	1052		Unclassified	No Cluster Assigned	11.8523				Activated Sludge	State C	Week 1
BIN0036	88613	1	k101_81261	1052		d__Bacteria;p__Proteobacteria;c__Gammaproteobacteria;o__Burkholderiales;f__Burkholderiaceae;g__Ottowia;s__Ottowia	No Cluster Assigned	2.1406				Activated Sludge	State C	Week 1
BIN0036	88613	1	k101_81261	1052		d__Bacteria;p__Proteobacteria;c__Gammaproteobacteria;o__Burkholderiales;f__Burkholderiaceae;g__Ottowia;s__Ottowia	No Cluster Assigned	2.1406				Activated Sludge	State C	Week 1
BIN0010	99924	1	k101_81261	1052		d__Bacteria;p__Bacteroidota;c__Bacteroidia;o__Flavobacteriales;f__Weeksellaceae;g__Cloacibacterium;s__	No Cluster Assigned	1.89829				Activated Sludge	State C	Week 1
BIN0099	11669	1	k101_81261	1052		Unclassified	No Cluster Assigned	16.2554				Activated Sludge	State C	Week 1
BIN0053	36695	1	k101_81261	1052		Unclassified	No Cluster Assigned	5.16922				Activated Sludge	State C	Week 1
BIN0068	19050	1	k101_81261	1052		Unclassified	No Cluster Assigned	9.9572				Activated Sludge	State C	Week 1
BIN0140	6904	2	k101_81261	1052		Unclassified	No Cluster Assigned	54.9492				Activated Sludge	State C	Week 1
BIN0036	88613	1	k101_81261	1052		d__Bacteria;p__Proteobacteria;c__Gammaproteobacteria;o__Burkholderiales;f__Burkholderiaceae;g__Ottowia;s__Ottowia	No Cluster Assigned	2.1406				Activated Sludge	State C	Week 1
BIN0036	88613	1	k101_81261	1052		d__Bacteria;p__Proteobacteria;c__Gammaproteobacteria;o__Burkholderiales;f__Burkholderiaceae;g__Ottowia;s__Ottowia	No Cluster Assigned	2.1406				Activated Sludge	State C	Week 1
BIN0062	23810	1	k101_81261	1052		Unclassified	No Cluster Assigned	7.96659				Activated Sludge	State C	Week 1
BIN0094	16004	1	k101_81261	1052		Unclassified	No Cluster Assigned	11.8523				Activated Sludge	State C	Week 1
BIN0071	15539	1	k101_81261	1052		Unclassified	No Cluster Assigned	12.207				Activated Sludge	State C	Week 1
BIN0036	88613	1	k101_81261	1052		d__Bacteria;p__Proteobacteria;c__Gammaproteobacteria;o__Burkholderiales;f__Burkholderiaceae;g__Ottowia;s__Ottowia	No Cluster Assigned	2.1406				Activated Sludge	State C	Week 1
BIN0005	400755	1	k101_81261	1052		d__Bacteria;p__Proteobacteria;c__Gammaproteobacteria;o__Burkholderiales;f__Rhodocyclaceae;g__Propionivibrio;s__	No Cluster Assigned	0.473318				Activated Sludge	State C	Week 1
BIN0036	88613	1	k101_81261	1052		d__Bacteria;p__Proteobacteria;c__Gammaproteobacteria;o__Burkholderiales;f__Burkholderiaceae;g__Ottowia;s__Ottowia	No Cluster Assigned	2.1406				Activated Sludge	State C	Week 1
BIN0086	8588	1	k101_81261	1052		Unclassified	No Cluster Assigned	22.0872				Activated Sludge	State C	Week 1
BIN0036	88613	1	k101_81261	1052		d__Bacteria;p__Proteobacteria;c__Gammaproteobacteria;o__Burkholderiales;f__Burkholderiaceae;g__Ottowia;s__Ottowia	No Cluster Assigned	2.1406				Activated Sludge	State C	Week 1
BIN0119	13797	1	k101_103252	1017		Unclassified	No Cluster Assigned	14.2214				Activated Sludge	State C	Week 1
BIN0030	60879	1	k101_857462	1182		d__Bacteria;p__Firmicutes_A;c__Clostridia;o__Oscillospirales;f__Ruminococcaceae;g__Gemmiger;s__Gemmiger	No Cluster Assigned	2.77308				Activated Sludge	State C	Week 1
BIN0000	256230	1	k101_226736	1096		d__Bacteria;p__Proteobacteria;c__Gammaproteobacteria;o__Pseudomonadales;f__Moraxellaceae;g__Acinetobacter;s__Acinetobacter	No Cluster Assigned	0.710571	MOBP	relaxase		Activated Sludge	State C	Week 1
BIN0171	4253	1	k101_784919	1879		Unclassified	74	24.9704			F_traH;F_traF;F_traW	Activated Sludge	State C	Week 1
BIN0112	6153	1	k101_279080	1331		Unclassified	No Cluster Assigned	24.3659				Activated Sludge	State C	Week 1
BIN0041	62501	1	k101_676509	1099		d__Bacteria;p__Proteobacteria;c__Gammaproteobacteria;o__Burkholderiales;f__Burkholderiaceae;g__Acidovorax;s__Acidovorax	No Cluster Assigned	2.90511			MOBQ	Activated Sludge	State C	Week 1
BIN0086	8588	1	k101_365921	1852		Unclassified	No Cluster Assigned	12.5463				Activated Sludge	State C	Week 1
BIN0000	256230	1	k101_224376	1348		d__Bacteria;p__Proteobacteria;c__Gammaproteobacteria;o__Pseudomonadales;f__Moraxellaceae;g__Acinetobacter;s__Acinetobacter	No Cluster Assigned	0.577734				Activated Sludge	State C	Week 1
BIN0000	256230	1	k101_229538	1637		d__Bacteria;p__Proteobacteria;c__Gammaproteobacteria;o__Pseudomonadales;f__Moraxellaceae;g__Acinetobacter;s__Acinetobacter	No Cluster Assigned	0.475739				Activated Sludge	State C	Week 1
BIN0050	39902	1	k101_520513	2029		d__Bacteria;p__Proteobacteria;c__Gammaproteobacteria;o__Burkholderiales;f__Burkholderiaceae;g__Acidovorax;s__Acidovorax	No Cluster Assigned	2.46474				Activated Sludge	State C	Week 1
BIN0001	195833	2	k101_784919	1879		d__Bacteria;p__Proteobacteria;c__Gammaproteobacteria;o__Burkholderiales;f__Neisseriaceae;g__Neisseria;s__Neisseria	74	1.08459			F_traH;F_traF;F_traW	Activated Sludge	State C	Week 1
BIN0001	195833	2	k101_784919	1879		d__Bacteria;p__Proteobacteria;c__Gammaproteobacteria;o__Burkholderiales;f__Neisseriaceae;g__Neisseria;s__Neisseria	74	1.08459			F_traH;F_traF;F_traW	Activated Sludge	State C	Week 1
BIN0020	82107	1	k101_848252	1028		d__Bacteria;p__Proteobacteria;c__Gammaproteobacteria;o__Pseudomonadales;f__Moraxellaceae;g__Moraxella_A;s__Moraxella_A	No Cluster Assigned	2.36415				Activated Sludge	State C	Week 1
BIN0007	136651	1	k101_224604	1053		d__Bacteria;p__Proteobacteria;c__Gammaproteobacteria;o__Burkholderiales;f__Rhodocyclaceae;g__Propionivibrio;s__	5	1.38678				Activated Sludge	State C	Week 1
BIN0044	75435	1	k101_433124	1309		d__Bacteria;p__Proteobacteria;c__Alphaproteobacteria;o__Rhizobiales;f__Beijerinckiaceae;g__Microvirga;s__	6	2.02086	MPF_T	mate-pair-formation	T_virB6;T_virB8;T_virB9	Activated Sludge	State C	Week 1
BIN0050	39902	1	k101_143261	1364		d__Bacteria;p__Proteobacteria;c__Gammaproteobacteria;o__Burkholderiales;f__Burkholderiaceae;g__Acidovorax;s__Acidovorax	14	3.66639				Activated Sludge	State C	Week 1
BIN0011	144700	1	k101_176011	1203		d__Bacteria;p__Actinobacteriota;c__Actinomycetia;o__Actinomycetales;f__Actinomycetaceae;g__Ancrocorticia;s__	No Cluster Assigned	1.14634				Activated Sludge	State C	Week 1
BIN0000	256230	1	k101_363175	1056		d__Bacteria;p__Proteobacteria;c__Gammaproteobacteria;o__Pseudomonadales;f__Moraxellaceae;g__Acinetobacter;s__Acinetobacter	No Cluster Assigned	0.737486				Activated Sludge	State C	Week 1
BIN0037	81258	2	k101_935907	1003		d__Bacteria;p__Actinobacteriota;c__Actinomycetia;o__Propionibacteriales;f__Propionibacteriaceae;g__Brooklawnia;s__	No Cluster Assigned	4.89678				Activated Sludge	State C	Week 1
BIN0118	9845	1	k101_423289	4554		Unclassified	No Cluster Assigned	4.45081				Activated Sludge	State C	Week 1
BIN0118	9845	1	k101_729821	1641		Unclassified	27	12.3516			F_traF;F_traH	Activated Sludge	State C	Week 1
BIN0018	86964	1	k101_210216	8761		d__Bacteria;p__Actinobacteriota;c__Actinomycetia;o__Actinomycetales;f__Microbacteriaceae;g__Microbacterium;s__Microbacterium	No Cluster Assigned	0.261912				Activated Sludge	State C	Week 1
BIN0001	195833	1	k101_184079	2300		d__Bacteria;p__Proteobacteria;c__Gammaproteobacteria;o__Burkholderiales;f__Neisseriaceae;g__Neisseria;s__Neisseria	No Cluster Assigned	0.443031				Activated Sludge	State C	Week 1
BIN0001	195833	1	k101_784919	1879		d__Bacteria;p__Proteobacteria;c__Gammaproteobacteria;o__Burkholderiales;f__Neisseriaceae;g__Neisseria;s__Neisseria	74	0.542294			F_traH;F_traF;F_traW	Activated Sludge	State C	Week 1
BIN0062	23810	1	k101_537148	1682		Unclassified	No Cluster Assigned	4.98267				Activated Sludge	State C	Week 1
BIN0052	34165	1	k101_687717	2175		d__Bacteria;p__Actinobacteriota;c__Actinomycetia;o__Actinomycetales;f__Bifidobacteriaceae;g__Bifidobacterium;s__Bifidobacterium	No Cluster Assigned	2.68539				Activated Sludge	State C	Week 1
BIN0021	107477	1	k101_569387	1252		d__Bacteria;p__Proteobacteria;c__Gammaproteobacteria;o__Burkholderiales;f__Burkholderiaceae;g__Brachymonas;s__Brachymonas	7	1.48295	MPF_T	mate-pair-formation	T_virB10;T_virB9;T_virB8;T_virB6	Activated Sludge	State C	Week 1
BIN0021	107477	1	k101_569387	1252		d__Bacteria;p__Proteobacteria;c__Gammaproteobacteria;o__Burkholderiales;f__Burkholderiaceae;g__Brachymonas;s__Brachymonas	7	1.48295	MPF_T	mate-pair-formation	T_virB10;T_virB9;T_virB8;T_virB6	Activated Sludge	State C	Week 1
BIN0016	99273	1	k101_569387	1252		d__Bacteria;p__Proteobacteria;c__Gammaproteobacteria;o__Xanthomonadales;f__Xanthomonadaceae;g__Pseudoxanthomonas;s__Pseudoxanthomonas	7	1.60551	MPF_T	mate-pair-formation	T_virB10;T_virB9;T_virB8;T_virB6	Activated Sludge	State C	Week 1
BIN0016	99273	1	k101_569387	1252		d__Bacteria;p__Proteobacteria;c__Gammaproteobacteria;o__Xanthomonadales;f__Xanthomonadaceae;g__Pseudoxanthomonas;s__Pseudoxanthomonas	7	1.60551	MPF_T	mate-pair-formation	T_virB10;T_virB9;T_virB8;T_virB6	Activated Sludge	State C	Week 1
BIN0039	42981	1	k101_279080	1331		d__Bacteria;p__Proteobacteria;c__Gammaproteobacteria;o__Burkholderiales;f__Aquaspirillaceae;g__laribacter;s__laribacter	No Cluster Assigned	3.48813				Activated Sludge	State C	Week 1
BIN0033	58793	1	k101_226435	2038		d__Bacteria;p__Proteobacteria;c__Alphaproteobacteria;o__Rhodobacterales;f__Rhodobacteraceae;g__Paracoccus;s__	72	1.6654				Activated Sludge	State C	Week 1
BIN0033	58793	1	k101_687717	2175		d__Bacteria;p__Proteobacteria;c__Alphaproteobacteria;o__Rhodobacterales;f__Rhodobacteraceae;g__Paracoccus;s__	No Cluster Assigned	1.5605				Activated Sludge	State C	Week 1
BIN0033	58793	1	k101_760440	1700		d__Bacteria;p__Proteobacteria;c__Alphaproteobacteria;o__Rhodobacterales;f__Rhodobacteraceae;g__Paracoccus;s__	No Cluster Assigned	1.99652				Activated Sludge	State C	Week 1
BIN0169	9383	1	k101_542869	3340		Unclassified	No Cluster Assigned	6.36736				Activated Sludge	State C	Week 1
BIN0169	9383	1	k101_687717	2175		Unclassified	No Cluster Assigned	9.77793				Activated Sludge	State C	Week 1
BIN0169	9383	1	k101_698727	1108		Unclassified	No Cluster Assigned	19.194				Activated Sludge	State C	Week 1
BIN0169	9383	1	k101_726662	1746		Unclassified	No Cluster Assigned	12.1804				Activated Sludge	State C	Week 1
BIN0036	88613	1	k101_881623	1071		d__Bacteria;p__Proteobacteria;c__Gammaproteobacteria;o__Burkholderiales;f__Burkholderiaceae;g__Ottowia;s__Ottowia	No Cluster Assigned	2.10262				Activated Sludge	State C	Week 1
BIN0002	171891	1	k101_113459	1089		d__Bacteria;p__Proteobacteria;c__Gammaproteobacteria;o__Burkholderiales;f__Rhodocyclaceae;g__Azonexus;s__Azonexus	No Cluster Assigned	1.06602			MOBV	Activated Sludge	State C	Week 1
BIN0013	85241	1	k101_248158	1533		d__Bacteria;p__Proteobacteria;c__Gammaproteobacteria;o__Burkholderiales;f__Burkholderiaceae;g__Comamonas;s__Comamonas	30	1.52706	MPF_G	mate-pair-formation	virb4;G_tfc24;G_tfc23;G_tfc22	Activated Sludge	State C	Week 1
BIN0013	85241	1	k101_248158	1533		d__Bacteria;p__Proteobacteria;c__Gammaproteobacteria;o__Burkholderiales;f__Burkholderiaceae;g__Comamonas;s__Comamonas	30	1.52706	MPF_G	mate-pair-formation	virb4;G_tfc24;G_tfc23;G_tfc22	Activated Sludge	State C	Week 1
BIN0132	16294	1	k101_248158	1533		Unclassified	30	7.98873	MPF_G	mate-pair-formation	virb4;G_tfc24;G_tfc23;G_tfc22	Activated Sludge	State C	Week 1
BIN0132	16294	1	k101_248158	1533		Unclassified	30	7.98873	MPF_G	mate-pair-formation	virb4;G_tfc24;G_tfc23;G_tfc22	Activated Sludge	State C	Week 1
BIN0021	107477	1	k101_226736	1096		d__Bacteria;p__Proteobacteria;c__Gammaproteobacteria;o__Burkholderiales;f__Burkholderiaceae;g__Brachymonas;s__Brachymonas	No Cluster Assigned	1.69403	MOBP	relaxase		Activated Sludge	State C	Week 1
BIN0018	86964	1	k101_850549	1203		d__Bacteria;p__Actinobacteriota;c__Actinomycetia;o__Actinomycetales;f__Microbacteriaceae;g__Microbacterium;s__Microbacterium	No Cluster Assigned	1.9074				Activated Sludge	State C	Week 1
BIN0000	256230	2	k101_224376	1348		d__Bacteria;p__Proteobacteria;c__Gammaproteobacteria;o__Pseudomonadales;f__Moraxellaceae;g__Acinetobacter;s__Acinetobacter	No Cluster Assigned	1.15547				Activated Sludge	State C	Week 1
BIN0000	256230	1	k101_345431	1447		d__Bacteria;p__Proteobacteria;c__Gammaproteobacteria;o__Pseudomonadales;f__Moraxellaceae;g__Acinetobacter;s__Acinetobacter	2	0.538207				Activated Sludge	State C	Week 1
BIN0000	256230	1	k101_363175	1056		d__Bacteria;p__Proteobacteria;c__Gammaproteobacteria;o__Pseudomonadales;f__Moraxellaceae;g__Acinetobacter;s__Acinetobacter	No Cluster Assigned	0.737486				Activated Sludge	State C	Week 1
BIN0050	39902	1	k101_208115	1346		d__Bacteria;p__Proteobacteria;c__Gammaproteobacteria;o__Burkholderiales;f__Burkholderiaceae;g__Acidovorax;s__Acidovorax	No Cluster Assigned	3.71542				Activated Sludge	State C	Week 1
BIN0006	201157	1	k101_509749	1171		d__Bacteria;p__Proteobacteria;c__Gammaproteobacteria;o__Burkholderiales;f__Burkholderiaceae;g__CTSOIL-112;s__	No Cluster Assigned	0.847141				Activated Sludge	State C	Week 1
BIN0107	25894	1	k101_509749	1171		Unclassified	No Cluster Assigned	6.581				Activated Sludge	State C	Week 1
BIN0000	256230	3	k101_226736	1096		d__Bacteria;p__Proteobacteria;c__Gammaproteobacteria;o__Pseudomonadales;f__Moraxellaceae;g__Acinetobacter;s__Acinetobacter	No Cluster Assigned	2.13171	MOBP	relaxase		Activated Sludge	State C	Week 1
BIN0015	130204	1	k101_248158	1533		d__Bacteria;p__Proteobacteria;c__Gammaproteobacteria;o__Burkholderiales;f__Burkholderiaceae;g__Alicycliphilus;s__Alicycliphilus	30	0.999727	MPF_G	mate-pair-formation	virb4;G_tfc24;G_tfc23;G_tfc22	Activated Sludge	State C	Week 1
BIN0015	130204	1	k101_248158	1533		d__Bacteria;p__Proteobacteria;c__Gammaproteobacteria;o__Burkholderiales;f__Burkholderiaceae;g__Alicycliphilus;s__Alicycliphilus	30	0.999727	MPF_G	mate-pair-formation	virb4;G_tfc24;G_tfc23;G_tfc22	Activated Sludge	State C	Week 1
BIN0005	400755	1	k101_380291	5072		d__Bacteria;p__Proteobacteria;c__Gammaproteobacteria;o__Burkholderiales;f__Rhodocyclaceae;g__Propionivibrio;s__	No Cluster Assigned	0.0981724				Activated Sludge	State C	Week 1
BIN0001	195833	1	k101_855627	1757		d__Bacteria;p__Proteobacteria;c__Gammaproteobacteria;o__Burkholderiales;f__Neisseriaceae;g__Neisseria;s__Neisseria	No Cluster Assigned	0.579949				Activated Sludge	State C	Week 1
BIN0033	58793	3	k101_226435	2038		d__Bacteria;p__Proteobacteria;c__Alphaproteobacteria;o__Rhodobacterales;f__Rhodobacteraceae;g__Paracoccus;s__	72	4.99619				Activated Sludge	State C	Week 1
BIN0033	58793	1	k101_243160	3961		d__Bacteria;p__Proteobacteria;c__Alphaproteobacteria;o__Rhodobacterales;f__Rhodobacteraceae;g__Paracoccus;s__	6	0.856875			T_virB8	Activated Sludge	State C	Week 1
BIN0033	58793	2	k101_422076	1013		d__Bacteria;p__Proteobacteria;c__Alphaproteobacteria;o__Rhodobacterales;f__Rhodobacteraceae;g__Paracoccus;s__	No Cluster Assigned	6.70105				Activated Sludge	State C	Week 1
BIN0033	58793	2	k101_464861	1003		d__Bacteria;p__Proteobacteria;c__Alphaproteobacteria;o__Rhodobacterales;f__Rhodobacteraceae;g__Paracoccus;s__	No Cluster Assigned	6.76786				Activated Sludge	State C	Week 1
BIN0033	58793	3	k101_542869	3340		d__Bacteria;p__Proteobacteria;c__Alphaproteobacteria;o__Rhodobacterales;f__Rhodobacteraceae;g__Paracoccus;s__	No Cluster Assigned	3.04858				Activated Sludge	State C	Week 1
BIN0033	58793	2	k101_558983	1880		d__Bacteria;p__Proteobacteria;c__Alphaproteobacteria;o__Rhodobacterales;f__Rhodobacteraceae;g__Paracoccus;s__	48	3.61072				Activated Sludge	State C	Week 1
BIN0033	58793	8	k101_687717	2175		d__Bacteria;p__Proteobacteria;c__Alphaproteobacteria;o__Rhodobacterales;f__Rhodobacteraceae;g__Paracoccus;s__	No Cluster Assigned	12.484				Activated Sludge	State C	Week 1
BIN0033	58793	1	k101_726662	1746		d__Bacteria;p__Proteobacteria;c__Alphaproteobacteria;o__Rhodobacterales;f__Rhodobacteraceae;g__Paracoccus;s__	No Cluster Assigned	1.94392				Activated Sludge	State C	Week 1
BIN0033	58793	1	k101_760440	1700		d__Bacteria;p__Proteobacteria;c__Alphaproteobacteria;o__Rhodobacterales;f__Rhodobacteraceae;g__Paracoccus;s__	No Cluster Assigned	1.99652				Activated Sludge	State C	Week 1
BIN0033	58793	2	k101_893932	1235		d__Bacteria;p__Proteobacteria;c__Alphaproteobacteria;o__Rhodobacterales;f__Rhodobacteraceae;g__Paracoccus;s__	No Cluster Assigned	5.49649				Activated Sludge	State C	Week 1
BIN0033	58793	3	k101_950602	1261		d__Bacteria;p__Proteobacteria;c__Alphaproteobacteria;o__Rhodobacterales;f__Rhodobacteraceae;g__Paracoccus;s__	No Cluster Assigned	8.07474				Activated Sludge	State C	Week 1
BIN0033	58793	1	k101_226435	2038		d__Bacteria;p__Proteobacteria;c__Alphaproteobacteria;o__Rhodobacterales;f__Rhodobacteraceae;g__Paracoccus;s__	72	1.6654				Activated Sludge	State C	Week 1
BIN0033	58793	1	k101_433124	1309		d__Bacteria;p__Proteobacteria;c__Alphaproteobacteria;o__Rhodobacterales;f__Rhodobacteraceae;g__Paracoccus;s__	6	2.59288	MPF_T	mate-pair-formation	T_virB6;T_virB8;T_virB9	Activated Sludge	State C	Week 1
BIN0129	6650	1	k101_364333	3866		Unclassified	No Cluster Assigned	7.76183				Activated Sludge	State C	Week 1
BIN0036	88613	1	k101_906443	1282		d__Bacteria;p__Proteobacteria;c__Gammaproteobacteria;o__Burkholderiales;f__Burkholderiaceae;g__Ottowia;s__Ottowia	9	1.75656	MPF_G	mate-pair-formation	G_tfc2;G_tfc3;T_virB1;G_tfc5	Activated Sludge	State C	Week 1
BIN0140	6904	1	k101_881623	1071		Unclassified	No Cluster Assigned	26.9872				Activated Sludge	State C	Week 1
BIN0001	195833	1	k101_784919	1879		d__Bacteria;p__Proteobacteria;c__Gammaproteobacteria;o__Burkholderiales;f__Neisseriaceae;g__Neisseria;s__Neisseria	74	0.542294			F_traH;F_traF;F_traW	Activated Sludge	State C	Week 1
BIN0094	16004	1	k101_248158	1533		Unclassified	30	8.13349	MPF_G	mate-pair-formation	virb4;G_tfc24;G_tfc23;G_tfc22	Activated Sludge	State C	Week 1
BIN0094	16004	1	k101_248158	1533		Unclassified	30	8.13349	MPF_G	mate-pair-formation	virb4;G_tfc24;G_tfc23;G_tfc22	Activated Sludge	State C	Week 1
BIN0094	16004	1	k101_365921	1852		Unclassified	No Cluster Assigned	6.73253				Activated Sludge	State C	Week 1
BIN0036	88613	1	k101_569387	1252		d__Bacteria;p__Proteobacteria;c__Gammaproteobacteria;o__Burkholderiales;f__Burkholderiaceae;g__Ottowia;s__Ottowia	7	1.79865	MPF_T	mate-pair-formation	T_virB10;T_virB9;T_virB8;T_virB6	Activated Sludge	State C	Week 1
BIN0036	88613	1	k101_569387	1252		d__Bacteria;p__Proteobacteria;c__Gammaproteobacteria;o__Burkholderiales;f__Burkholderiaceae;g__Ottowia;s__Ottowia	7	1.79865	MPF_T	mate-pair-formation	T_virB10;T_virB9;T_virB8;T_virB6	Activated Sludge	State C	Week 1
BIN0001	195833	1	k101_784919	1879		d__Bacteria;p__Proteobacteria;c__Gammaproteobacteria;o__Burkholderiales;f__Neisseriaceae;g__Neisseria;s__Neisseria	74	0.542294			F_traH;F_traF;F_traW	Activated Sludge	State C	Week 1
BIN0000	256230	1	k101_224376	1348		d__Bacteria;p__Proteobacteria;c__Gammaproteobacteria;o__Pseudomonadales;f__Moraxellaceae;g__Acinetobacter;s__Acinetobacter	No Cluster Assigned	0.577734				Activated Sludge	State C	Week 1
BIN0148	6446	1	k101_461808	1370		Unclassified	No Cluster Assigned	22.5963				Activated Sludge	State C	Week 1
BIN0020	82107	1	k101_895336	1979		d__Bacteria;p__Proteobacteria;c__Gammaproteobacteria;o__Pseudomonadales;f__Moraxellaceae;g__Moraxella_A;s__Moraxella_A	No Cluster Assigned	1.22807				Activated Sludge	State C	Week 1
BIN0019	121423	1	k101_205003	3976		d__Bacteria;p__Proteobacteria;c__Gammaproteobacteria;o__Burkholderiales;f__Burkholderiaceae;g__Rubrivivax;s__	No Cluster Assigned	0.413333				Activated Sludge	State C	Week 1
BIN0009	120038	1	k101_950602	1261		d__Bacteria;p__Proteobacteria;c__Gammaproteobacteria;o__Pseudomonadales;f__Pseudomonadaceae;g__Pseudomonas_E;s__Pseudomonas_E	No Cluster Assigned	1.3183				Activated Sludge	State C	Week 1
BIN0003	215987	1	k101_208115	1346		d__Bacteria;p__Proteobacteria;c__Gammaproteobacteria;o__Burkholderiales;f__Rhodocyclaceae;g__Propionivibrio;s__	No Cluster Assigned	0.686397				Activated Sludge	State C	Week 1
BIN0000	256230	1	k101_226736	1096		d__Bacteria;p__Proteobacteria;c__Gammaproteobacteria;o__Pseudomonadales;f__Moraxellaceae;g__Acinetobacter;s__Acinetobacter	No Cluster Assigned	0.710571	MOBP	relaxase		Activated Sludge	State C	Week 1
BIN0038	89775	1	k101_363461	3110		d__Bacteria;p__Proteobacteria;c__Alphaproteobacteria;o__Rhizobiales;f__Pleomorphomonadaceae;g__Pleomorphomonas;s__	No Cluster Assigned	0.714713				Activated Sludge	State C	Week 1
BIN0151	3632	1	k101_224376	1348		Unclassified	No Cluster Assigned	40.7579				Activated Sludge	State C	Week 1
BIN0086	8588	1	k101_537148	1682		Unclassified	No Cluster Assigned	13.8143				Activated Sludge	State C	Week 1
BIN0033	58793	2	k101_542869	3340		d__Bacteria;p__Proteobacteria;c__Alphaproteobacteria;o__Rhodobacterales;f__Rhodobacteraceae;g__Paracoccus;s__	No Cluster Assigned	2.03238				Activated Sludge	State C	Week 1
BIN0033	58793	1	k101_687717	2175		d__Bacteria;p__Proteobacteria;c__Alphaproteobacteria;o__Rhodobacterales;f__Rhodobacteraceae;g__Paracoccus;s__	No Cluster Assigned	1.5605				Activated Sludge	State C	Week 1
BIN0033	58793	1	k101_755960	1383		d__Bacteria;p__Proteobacteria;c__Alphaproteobacteria;o__Rhodobacterales;f__Rhodobacteraceae;g__Paracoccus;s__	No Cluster Assigned	2.45414				Activated Sludge	State C	Week 1
BIN0033	58793	1	k101_950602	1261		d__Bacteria;p__Proteobacteria;c__Alphaproteobacteria;o__Rhodobacterales;f__Rhodobacteraceae;g__Paracoccus;s__	No Cluster Assigned	2.69158				Activated Sludge	State C	Week 1
BIN0073	8571	1	k101_396778	1207		Unclassified	No Cluster Assigned	19.289				Activated Sludge	State C	Week 1
BIN0018	86964	1	k101_92620	2858		d__Bacteria;p__Actinobacteriota;c__Actinomycetia;o__Actinomycetales;f__Microbacteriaceae;g__Microbacterium;s__Microbacterium	7	0.802871			T_virB3;T_virB2	Activated Sludge	State C	Week 1
BIN0016	99273	1	k101_92620	2858		d__Bacteria;p__Proteobacteria;c__Gammaproteobacteria;o__Xanthomonadales;f__Xanthomonadaceae;g__Pseudoxanthomonas;s__Pseudoxanthomonas	7	0.703322			T_virB3;T_virB2	Activated Sludge	State C	Week 1
BIN0037	81258	1	k101_92620	2858		d__Bacteria;p__Actinobacteriota;c__Actinomycetia;o__Propionibacteriales;f__Propionibacteriaceae;g__Brooklawnia;s__	7	0.85925			T_virB3;T_virB2	Activated Sludge	State C	Week 1
BIN0015	130204	1	k101_92620	2858		d__Bacteria;p__Proteobacteria;c__Gammaproteobacteria;o__Burkholderiales;f__Burkholderiaceae;g__Alicycliphilus;s__Alicycliphilus	7	0.536242			T_virB3;T_virB2	Activated Sludge	State C	Week 1
BIN0005	400755	1	k101_92620	2858		d__Bacteria;p__Proteobacteria;c__Gammaproteobacteria;o__Burkholderiales;f__Rhodocyclaceae;g__Propionivibrio;s__	7	0.174223			T_virB3;T_virB2	Activated Sludge	State C	Week 1
BIN0094	16004	1	k101_92620	2858		Unclassified	7	4.36272			T_virB3;T_virB2	Activated Sludge	State C	Week 1
BIN0048	32295	1	k101_92620	2858		d__Bacteria;p__Proteobacteria;c__Gammaproteobacteria;o__Burkholderiales;f__Aquaspirillaceae;g__Rivicola;s__	7	2.16197			T_virB3;T_virB2	Activated Sludge	State C	Week 1
BIN0132	16294	1	k101_92620	2858		Unclassified	7	4.28507			T_virB3;T_virB2	Activated Sludge	State C	Week 1
BIN0016	99273	1	k101_92620	2858		d__Bacteria;p__Proteobacteria;c__Gammaproteobacteria;o__Xanthomonadales;f__Xanthomonadaceae;g__Pseudoxanthomonas;s__Pseudoxanthomonas	7	0.703322			T_virB3;T_virB2	Activated Sludge	State C	Week 1
BIN0062	23810	1	k101_92620	2858		Unclassified	7	2.93242			T_virB3;T_virB2	Activated Sludge	State C	Week 1
BIN0002	171891	1	k101_92620	2858		d__Bacteria;p__Proteobacteria;c__Gammaproteobacteria;o__Burkholderiales;f__Rhodocyclaceae;g__Azonexus;s__Azonexus	7	0.406193			T_virB3;T_virB2	Activated Sludge	State C	Week 1
BIN0049	58299	1	k101_92620	2858		d__Bacteria;p__Proteobacteria;c__Gammaproteobacteria;o__Burkholderiales;f__Burkholderiaceae;g__Acidovorax;s__Acidovorax	7	1.19763			T_virB3;T_virB2	Activated Sludge	State C	Week 1
BIN0050	39902	1	k101_92620	2858		d__Bacteria;p__Proteobacteria;c__Gammaproteobacteria;o__Burkholderiales;f__Burkholderiaceae;g__Acidovorax;s__Acidovorax	7	1.74981			T_virB3;T_virB2	Activated Sludge	State C	Week 1
BIN0022	104496	1	k101_92620	2858		d__Bacteria;p__Proteobacteria;c__Gammaproteobacteria;o__Burkholderiales;f__Burkholderiaceae;g__Ottowia;s__Ottowia	7	0.668168			T_virB3;T_virB2	Activated Sludge	State C	Week 1
BIN0077	13585	1	k101_92620	2858		Unclassified	7	5.13956			T_virB3;T_virB2	Activated Sludge	State C	Week 1
BIN0074	14277	1	k101_92620	2858		Unclassified	7	4.89045			T_virB3;T_virB2	Activated Sludge	State C	Week 1
BIN0036	88613	1	k101_92620	2858		d__Bacteria;p__Proteobacteria;c__Gammaproteobacteria;o__Burkholderiales;f__Burkholderiaceae;g__Ottowia;s__Ottowia	7	0.787931			T_virB3;T_virB2	Activated Sludge	State C	Week 1
BIN0051	22047	1	k101_92620	2858		Unclassified	7	3.16691			T_virB3;T_virB2	Activated Sludge	State C	Week 1
BIN0045	57635	1	k101_92620	2858		d__Bacteria;p__Proteobacteria;c__Gammaproteobacteria;o__Burkholderiales;f__Burkholderiaceae;g__Acidovorax;s__Acidovorax	7	1.21143			T_virB3;T_virB2	Activated Sludge	State C	Week 1
BIN0016	99273	1	k101_92620	2858		d__Bacteria;p__Proteobacteria;c__Gammaproteobacteria;o__Xanthomonadales;f__Xanthomonadaceae;g__Pseudoxanthomonas;s__Pseudoxanthomonas	7	0.703322			T_virB3;T_virB2	Activated Sludge	State C	Week 1
BIN0168	5330	1	k101_92620	2858			7	13.0996			T_virB3;T_virB2	Activated Sludge	State C	Week 1
BIN0015	130204	1	k101_92620	2858		d__Bacteria;p__Proteobacteria;c__Gammaproteobacteria;o__Burkholderiales;f__Burkholderiaceae;g__Alicycliphilus;s__Alicycliphilus	7	0.536242			T_virB3;T_virB2	Activated Sludge	State C	Week 1
BIN0062	23810	1	k101_92620	2858		Unclassified	7	2.93242			T_virB3;T_virB2	Activated Sludge	State C	Week 1
BIN0033	58793	1	k101_92620	2858		d__Bacteria;p__Proteobacteria;c__Alphaproteobacteria;o__Rhodobacterales;f__Rhodobacteraceae;g__Paracoccus;s__	7	1.18757			T_virB3;T_virB2	Activated Sludge	State C	Week 1
BIN0016	99273	1	k101_92620	2858		d__Bacteria;p__Proteobacteria;c__Gammaproteobacteria;o__Xanthomonadales;f__Xanthomonadaceae;g__Pseudoxanthomonas;s__Pseudoxanthomonas	7	0.703322			T_virB3;T_virB2	Activated Sludge	State C	Week 1
BIN0016	99273	1	k101_92620	2858		d__Bacteria;p__Proteobacteria;c__Gammaproteobacteria;o__Xanthomonadales;f__Xanthomonadaceae;g__Pseudoxanthomonas;s__Pseudoxanthomonas	7	0.703322			T_virB3;T_virB2	Activated Sludge	State C	Week 1
BIN0162	15522	1	k101_92620	2858		Unclassified	7	4.49819			T_virB3;T_virB2	Activated Sludge	State C	Week 1
BIN0016	99273	1	k101_92620	2858		d__Bacteria;p__Proteobacteria;c__Gammaproteobacteria;o__Xanthomonadales;f__Xanthomonadaceae;g__Pseudoxanthomonas;s__Pseudoxanthomonas	7	0.703322			T_virB3;T_virB2	Activated Sludge	State C	Week 1
BIN0099	11669	1	k101_92620	2858		Unclassified	7	5.98345			T_virB3;T_virB2	Activated Sludge	State C	Week 1
BIN0181	3789	1	k101_92620	2858		Unclassified	7	18.4273			T_virB3;T_virB2	Activated Sludge	State C	Week 1
BIN0062	23810	1	k101_92620	2858		Unclassified	7	2.93242			T_virB3;T_virB2	Activated Sludge	State C	Week 1
BIN0009	120038	1	k101_92620	2858		d__Bacteria;p__Proteobacteria;c__Gammaproteobacteria;o__Pseudomonadales;f__Pseudomonadaceae;g__Pseudomonas_E;s__Pseudomonas_E	7	0.581657			T_virB3;T_virB2	Activated Sludge	State C	Week 1
BIN0001	195833	1	k101_92620	2858		d__Bacteria;p__Proteobacteria;c__Gammaproteobacteria;o__Burkholderiales;f__Neisseriaceae;g__Neisseria;s__Neisseria	7	0.356533			T_virB3;T_virB2	Activated Sludge	State C	Week 1
BIN0016	99273	1	k101_92620	2858		d__Bacteria;p__Proteobacteria;c__Gammaproteobacteria;o__Xanthomonadales;f__Xanthomonadaceae;g__Pseudoxanthomonas;s__Pseudoxanthomonas	7	0.703322			T_virB3;T_virB2	Activated Sludge	State C	Week 1
BIN0016	99273	1	k101_92620	2858		d__Bacteria;p__Proteobacteria;c__Gammaproteobacteria;o__Xanthomonadales;f__Xanthomonadaceae;g__Pseudoxanthomonas;s__Pseudoxanthomonas	7	0.703322			T_virB3;T_virB2	Activated Sludge	State C	Week 1
BIN0045	57635	1	k101_92620	2858		d__Bacteria;p__Proteobacteria;c__Gammaproteobacteria;o__Burkholderiales;f__Burkholderiaceae;g__Acidovorax;s__Acidovorax	7	1.21143			T_virB3;T_virB2	Activated Sludge	State C	Week 1
BIN0162	15522	1	k101_92620	2858		Unclassified	7	4.49819			T_virB3;T_virB2	Activated Sludge	State C	Week 1
BIN0083	19402	1	k101_92620	2858		Unclassified	7	3.59865			T_virB3;T_virB2	Activated Sludge	State C	Week 1
BIN0022	104496	1	k101_92620	2858		d__Bacteria;p__Proteobacteria;c__Gammaproteobacteria;o__Burkholderiales;f__Burkholderiaceae;g__Ottowia;s__Ottowia	7	0.668168			T_virB3;T_virB2	Activated Sludge	State C	Week 1
BIN0039	42981	1	k101_92620	2858		d__Bacteria;p__Proteobacteria;c__Gammaproteobacteria;o__Burkholderiales;f__Aquaspirillaceae;g__laribacter;s__laribacter	7	1.62446			T_virB3;T_virB2	Activated Sludge	State C	Week 1
BIN0036	88613	1	k101_92620	2858		d__Bacteria;p__Proteobacteria;c__Gammaproteobacteria;o__Burkholderiales;f__Burkholderiaceae;g__Ottowia;s__Ottowia	7	0.787931			T_virB3;T_virB2	Activated Sludge	State C	Week 1
BIN0016	99273	1	k101_92620	2858		d__Bacteria;p__Proteobacteria;c__Gammaproteobacteria;o__Xanthomonadales;f__Xanthomonadaceae;g__Pseudoxanthomonas;s__Pseudoxanthomonas	7	0.703322			T_virB3;T_virB2	Activated Sludge	State C	Week 1
BIN0086	8588	1	k101_92620	2858		Unclassified	7	8.13006			T_virB3;T_virB2	Activated Sludge	State C	Week 1
BIN0071	15539	1	k101_92620	2858		Unclassified	7	4.49327			T_virB3;T_virB2	Activated Sludge	State C	Week 1
BIN0114	5586	1	k101_92620	2858		Unclassified	7	12.4993			T_virB3;T_virB2	Activated Sludge	State C	Week 1
BIN0015	130204	1	k101_92620	2858		d__Bacteria;p__Proteobacteria;c__Gammaproteobacteria;o__Burkholderiales;f__Burkholderiaceae;g__Alicycliphilus;s__Alicycliphilus	7	0.536242			T_virB3;T_virB2	Activated Sludge	State C	Week 1
BIN0004	185330	1	k101_92620	2858		d__Bacteria;p__Proteobacteria;c__Gammaproteobacteria;o__Burkholderiales;f__Rhodocyclaceae;g__Propionivibrio;s__	7	0.376738			T_virB3;T_virB2	Activated Sludge	State C	Week 1
BIN0016	99273	1	k101_92620	2858		d__Bacteria;p__Proteobacteria;c__Gammaproteobacteria;o__Xanthomonadales;f__Xanthomonadaceae;g__Pseudoxanthomonas;s__Pseudoxanthomonas	7	0.703322			T_virB3;T_virB2	Activated Sludge	State C	Week 1
BIN0013	85241	1	k101_92620	2858		d__Bacteria;p__Proteobacteria;c__Gammaproteobacteria;o__Burkholderiales;f__Burkholderiaceae;g__Comamonas;s__Comamonas	7	0.8191			T_virB3;T_virB2	Activated Sludge	State C	Week 1
BIN0016	99273	1	k101_92620	2858		d__Bacteria;p__Proteobacteria;c__Gammaproteobacteria;o__Xanthomonadales;f__Xanthomonadaceae;g__Pseudoxanthomonas;s__Pseudoxanthomonas	7	0.703322			T_virB3;T_virB2	Activated Sludge	State C	Week 1
BIN0016	99273	1	k101_92620	2858		d__Bacteria;p__Proteobacteria;c__Gammaproteobacteria;o__Xanthomonadales;f__Xanthomonadaceae;g__Pseudoxanthomonas;s__Pseudoxanthomonas	7	0.703322			T_virB3;T_virB2	Activated Sludge	State C	Week 1
BIN0002	171891	1	k101_92620	2858		d__Bacteria;p__Proteobacteria;c__Gammaproteobacteria;o__Burkholderiales;f__Rhodocyclaceae;g__Azonexus;s__Azonexus	7	0.406193			T_virB3;T_virB2	Activated Sludge	State C	Week 1
BIN0016	99273	1	k101_92620	2858		d__Bacteria;p__Proteobacteria;c__Gammaproteobacteria;o__Xanthomonadales;f__Xanthomonadaceae;g__Pseudoxanthomonas;s__Pseudoxanthomonas	7	0.703322			T_virB3;T_virB2	Activated Sludge	State C	Week 1
BIN0016	99273	1	k101_92620	2858		d__Bacteria;p__Proteobacteria;c__Gammaproteobacteria;o__Xanthomonadales;f__Xanthomonadaceae;g__Pseudoxanthomonas;s__Pseudoxanthomonas	7	0.703322			T_virB3;T_virB2	Activated Sludge	State C	Week 1
BIN0036	88613	1	k101_92620	2858		d__Bacteria;p__Proteobacteria;c__Gammaproteobacteria;o__Burkholderiales;f__Burkholderiaceae;g__Ottowia;s__Ottowia	7	0.787931			T_virB3;T_virB2	Activated Sludge	State C	Week 1
BIN0016	99273	1	k101_92620	2858		d__Bacteria;p__Proteobacteria;c__Gammaproteobacteria;o__Xanthomonadales;f__Xanthomonadaceae;g__Pseudoxanthomonas;s__Pseudoxanthomonas	7	0.703322			T_virB3;T_virB2	Activated Sludge	State C	Week 1
BIN0132	16294	1	k101_92620	2858		Unclassified	7	4.28507			T_virB3;T_virB2	Activated Sludge	State C	Week 1
BIN0074	14277	1	k101_92620	2858		Unclassified	7	4.89045			T_virB3;T_virB2	Activated Sludge	State C	Week 1
BIN0022	104496	1	k101_92620	2858		d__Bacteria;p__Proteobacteria;c__Gammaproteobacteria;o__Burkholderiales;f__Burkholderiaceae;g__Ottowia;s__Ottowia	7	0.668168			T_virB3;T_virB2	Activated Sludge	State C	Week 1
BIN0071	15539	1	k101_92620	2858		Unclassified	7	4.49327			T_virB3;T_virB2	Activated Sludge	State C	Week 1
BIN0013	85241	1	k101_92620	2858		d__Bacteria;p__Proteobacteria;c__Gammaproteobacteria;o__Burkholderiales;f__Burkholderiaceae;g__Comamonas;s__Comamonas	7	0.8191			T_virB3;T_virB2	Activated Sludge	State C	Week 1
BIN0086	8588	1	k101_92620	2858		Unclassified	7	8.13006			T_virB3;T_virB2	Activated Sludge	State C	Week 1
BIN0001	195833	1	k101_92620	2858		d__Bacteria;p__Proteobacteria;c__Gammaproteobacteria;o__Burkholderiales;f__Neisseriaceae;g__Neisseria;s__Neisseria	7	0.356533			T_virB3;T_virB2	Activated Sludge	State C	Week 1
BIN0019	121423	1	k101_92620	2858		d__Bacteria;p__Proteobacteria;c__Gammaproteobacteria;o__Burkholderiales;f__Burkholderiaceae;g__Rubrivivax;s__	7	0.575022			T_virB3;T_virB2	Activated Sludge	State C	Week 1
BIN0015	130204	1	k101_92620	2858		d__Bacteria;p__Proteobacteria;c__Gammaproteobacteria;o__Burkholderiales;f__Burkholderiaceae;g__Alicycliphilus;s__Alicycliphilus	7	0.536242			T_virB3;T_virB2	Activated Sludge	State C	Week 1
BIN0030	60879	1	k101_113459	1089		d__Bacteria;p__Firmicutes_A;c__Clostridia;o__Oscillospirales;f__Ruminococcaceae;g__Gemmiger;s__Gemmiger	No Cluster Assigned	3.0099			MOBV	Activated Sludge	State C	Week 1
BIN0030	60879	2	k101_857462	1182		d__Bacteria;p__Firmicutes_A;c__Clostridia;o__Oscillospirales;f__Ruminococcaceae;g__Gemmiger;s__Gemmiger	No Cluster Assigned	5.54616				Activated Sludge	State C	Week 1
BIN0163	19362	1	k101_592142	1053		Unclassified	No Cluster Assigned	9.78744			F_traU;F_traW;virb4;F_traV;F_traB;F_traK;F_traE	Activated Sludge	State C	Week 1
BIN0163	19362	1	k101_881623	1071		Unclassified	No Cluster Assigned	9.62295				Activated Sludge	State C	Week 1
BIN0024	120660	1	k101_113459	1089		d__Bacteria;p__Firmicutes_A;c__Clostridia;o__Oscillospirales;f__Ruminococcaceae;g__Faecalibacterium;s__Faecalibacterium	No Cluster Assigned	1.51865			MOBV	Activated Sludge	State C	Week 1
BIN0024	120660	1	k101_821340	3090		d__Bacteria;p__Firmicutes_A;c__Clostridia;o__Oscillospirales;f__Ruminococcaceae;g__Faecalibacterium;s__Faecalibacterium	No Cluster Assigned	0.535212			MOBQ	Activated Sludge	State C	Week 1
BIN0083	19402	1	k101_228717	1136		Unclassified	No Cluster Assigned	9.05363				Activated Sludge	State C	Week 1
BIN0083	19402	1	k101_537148	1682		Unclassified	No Cluster Assigned	6.1147				Activated Sludge	State C	Week 1
BIN0099	11669	1	k101_906443	1282		Unclassified	9	13.3391	MPF_G	mate-pair-formation	G_tfc2;G_tfc3;T_virB1;G_tfc5	Activated Sludge	State C	Week 1
BIN0003	215987	1	k101_229538	1637		d__Bacteria;p__Proteobacteria;c__Gammaproteobacteria;o__Burkholderiales;f__Rhodocyclaceae;g__Propionivibrio;s__	No Cluster Assigned	0.56438				Activated Sludge	State C	Week 1
BIN0142	2664	1	k101_279080	1331		Unclassified	No Cluster Assigned	56.2776				Activated Sludge	State C	Week 1
BIN0000	256230	1	k101_224376	1348		d__Bacteria;p__Proteobacteria;c__Gammaproteobacteria;o__Pseudomonadales;f__Moraxellaceae;g__Acinetobacter;s__Acinetobacter	No Cluster Assigned	0.577734				Activated Sludge	State C	Week 1
BIN0000	256230	1	k101_226736	1096		d__Bacteria;p__Proteobacteria;c__Gammaproteobacteria;o__Pseudomonadales;f__Moraxellaceae;g__Acinetobacter;s__Acinetobacter	No Cluster Assigned	0.710571	MOBP	relaxase		Activated Sludge	State C	Week 1
BIN0000	256230	1	k101_363175	1056		d__Bacteria;p__Proteobacteria;c__Gammaproteobacteria;o__Pseudomonadales;f__Moraxellaceae;g__Acinetobacter;s__Acinetobacter	No Cluster Assigned	0.737486				Activated Sludge	State C	Week 1
BIN0036	88613	1	k101_788136	3526		d__Bacteria;p__Proteobacteria;c__Gammaproteobacteria;o__Burkholderiales;f__Burkholderiaceae;g__Ottowia;s__Ottowia	No Cluster Assigned	0.638657			T_virB10;T_virB9;T_virB8	Activated Sludge	State C	Week 1
BIN0015	130204	1	k101_348021	1204		d__Bacteria;p__Proteobacteria;c__Gammaproteobacteria;o__Burkholderiales;f__Burkholderiaceae;g__Alicycliphilus;s__Alicycliphilus	7	1.27291			T_virB8;T_virB9	Activated Sludge	State C	Week 1
BIN0000	256230	1	k101_226736	1096		d__Bacteria;p__Proteobacteria;c__Gammaproteobacteria;o__Pseudomonadales;f__Moraxellaceae;g__Acinetobacter;s__Acinetobacter	No Cluster Assigned	0.710571	MOBP	relaxase		Activated Sludge	State C	Week 1
BIN0000	256230	1	k101_229538	1637		d__Bacteria;p__Proteobacteria;c__Gammaproteobacteria;o__Pseudomonadales;f__Moraxellaceae;g__Acinetobacter;s__Acinetobacter	No Cluster Assigned	0.475739				Activated Sludge	State C	Week 1
BIN0000	256230	1	k101_229538	1637		d__Bacteria;p__Proteobacteria;c__Gammaproteobacteria;o__Pseudomonadales;f__Moraxellaceae;g__Acinetobacter;s__Acinetobacter	No Cluster Assigned	0.475739				Activated Sludge	State C	Week 1
BIN0066	18743	1	k101_334834	1162		Unclassified	No Cluster Assigned	9.16226				Activated Sludge	State C	Week 1
BIN0015	130204	1	k101_683688	1130		d__Bacteria;p__Proteobacteria;c__Gammaproteobacteria;o__Burkholderiales;f__Burkholderiaceae;g__Alicycliphilus;s__Alicycliphilus	No Cluster Assigned	1.35627			virb4	Activated Sludge	State C	Week 1
BIN0015	130204	1	k101_812488	1175		d__Bacteria;p__Proteobacteria;c__Gammaproteobacteria;o__Burkholderiales;f__Burkholderiaceae;g__Alicycliphilus;s__Alicycliphilus	No Cluster Assigned	1.30432				Activated Sludge	State C	Week 1
BIN0041	62501	1	k101_224604	1053		d__Bacteria;p__Proteobacteria;c__Gammaproteobacteria;o__Burkholderiales;f__Burkholderiaceae;g__Acidovorax;s__Acidovorax	5	3.03202				Activated Sludge	State C	Week 1
BIN0030	60879	1	k101_152334	1246		d__Bacteria;p__Firmicutes_A;c__Clostridia;o__Oscillospirales;f__Ruminococcaceae;g__Gemmiger;s__Gemmiger	No Cluster Assigned	2.63064				Activated Sludge	State C	Week 1
BIN0030	60879	1	k101_821340	3090		d__Bacteria;p__Firmicutes_A;c__Clostridia;o__Oscillospirales;f__Ruminococcaceae;g__Gemmiger;s__Gemmiger	No Cluster Assigned	1.06077			MOBQ	Activated Sludge	State C	Week 1
BIN0008	172072	1	k101_821593	2503		d__Bacteria;p__Desulfobacterota_I;c__Desulfovibrionia;o__Desulfovibrionales;f__Desulfovibrionaceae;g__Desulfovibrio;s__	No Cluster Assigned	0.463315			I_traY	Activated Sludge	State C	Week 1
BIN0099	11669	1	k101_537148	1682		Unclassified	No Cluster Assigned	10.1669				Activated Sludge	State C	Week 1
BIN0115	4786	1	k101_224604	1053		Unclassified	5	39.5956				Activated Sludge	State C	Week 1
BIN0115	4786	1	k101_520513	2029		Unclassified	No Cluster Assigned	20.5491				Activated Sludge	State C	Week 1
BIN0115	4786	1	k101_569387	1252		Unclassified	7	33.302	MPF_T	mate-pair-formation	T_virB10;T_virB9;T_virB8;T_virB6	Activated Sludge	State C	Week 1
BIN0115	4786	1	k101_569387	1252		Unclassified	7	33.302	MPF_T	mate-pair-formation	T_virB10;T_virB9;T_virB8;T_virB6	Activated Sludge	State C	Week 1
BIN0000	256230	1	k101_257055	1083		d__Bacteria;p__Proteobacteria;c__Gammaproteobacteria;o__Pseudomonadales;f__Moraxellaceae;g__Acinetobacter;s__Acinetobacter	No Cluster Assigned	0.7191				Activated Sludge	State C	Week 1
BIN0096	195870	1	k101_177236	1547		Unclassified	No Cluster Assigned	0.658551				Activated Sludge	State C	Week 1
BIN0027	63550	1	k101_364333	3866		d__Bacteria;p__Actinobacteriota;c__Actinomycetia;o__Propionibacteriales;f__Propionibacteriaceae;g__Brevilactibacter;s__Brevilactibacter	No Cluster Assigned	0.812214				Activated Sludge	State C	Week 1
BIN0027	63550	1	k101_818695	2270		d__Bacteria;p__Actinobacteriota;c__Actinomycetia;o__Propionibacteriales;f__Propionibacteriaceae;g__Brevilactibacter;s__Brevilactibacter	No Cluster Assigned	1.38327				Activated Sludge	State C	Week 1
BIN0154	8330	1	k101_857462	1182		Unclassified	No Cluster Assigned	20.2668				Activated Sludge	State C	Week 1
BIN0001	195833	1	k101_784919	1879		d__Bacteria;p__Proteobacteria;c__Gammaproteobacteria;o__Burkholderiales;f__Neisseriaceae;g__Neisseria;s__Neisseria	74	0.542294			F_traH;F_traF;F_traW	Activated Sludge	State C	Week 1
BIN0000	256230	1	k101_226736	1096		d__Bacteria;p__Proteobacteria;c__Gammaproteobacteria;o__Pseudomonadales;f__Moraxellaceae;g__Acinetobacter;s__Acinetobacter	No Cluster Assigned	0.710571	MOBP	relaxase		Activated Sludge	State C	Week 1
BIN0033	58793	2	k101_226435	2038		d__Bacteria;p__Proteobacteria;c__Alphaproteobacteria;o__Rhodobacterales;f__Rhodobacteraceae;g__Paracoccus;s__	72	3.3308				Activated Sludge	State C	Week 1
BIN0033	58793	1	k101_433124	1309		d__Bacteria;p__Proteobacteria;c__Alphaproteobacteria;o__Rhodobacterales;f__Rhodobacteraceae;g__Paracoccus;s__	6	2.59288	MPF_T	mate-pair-formation	T_virB6;T_virB8;T_virB9	Activated Sludge	State C	Week 1
BIN0033	58793	1	k101_558983	1880		d__Bacteria;p__Proteobacteria;c__Alphaproteobacteria;o__Rhodobacterales;f__Rhodobacteraceae;g__Paracoccus;s__	48	1.80536				Activated Sludge	State C	Week 1
BIN0033	58793	1	k101_687717	2175		d__Bacteria;p__Proteobacteria;c__Alphaproteobacteria;o__Rhodobacterales;f__Rhodobacteraceae;g__Paracoccus;s__	No Cluster Assigned	1.5605				Activated Sludge	State C	Week 1
BIN0013	85241	1	k101_672589	1262		d__Bacteria;p__Proteobacteria;c__Gammaproteobacteria;o__Burkholderiales;f__Burkholderiaceae;g__Comamonas;s__Comamonas	No Cluster Assigned	1.85498				Activated Sludge	State C	Week 1
BIN0000	256230	1	k101_226736	1096		d__Bacteria;p__Proteobacteria;c__Gammaproteobacteria;o__Pseudomonadales;f__Moraxellaceae;g__Acinetobacter;s__Acinetobacter	No Cluster Assigned	0.710571	MOBP	relaxase		Activated Sludge	State C	Week 1
BIN0191	400	1	k101_672589	1262		Unclassified	No Cluster Assigned	395.301				Activated Sludge	State C	Week 1
BIN0036	88613	1	k101_683688	1130		d__Bacteria;p__Proteobacteria;c__Gammaproteobacteria;o__Burkholderiales;f__Burkholderiaceae;g__Ottowia;s__Ottowia	No Cluster Assigned	1.99284			virb4	Activated Sludge	State C	Week 1
BIN0016	99273	1	k101_363175	1056		d__Bacteria;p__Proteobacteria;c__Gammaproteobacteria;o__Xanthomonadales;f__Xanthomonadaceae;g__Pseudoxanthomonas;s__Pseudoxanthomonas	No Cluster Assigned	1.9035				Activated Sludge	State C	Week 1
BIN0032	62139	1	k101_226435	2038		d__Bacteria;p__Fusobacteriota;c__Fusobacteriia;o__Fusobacteriales;f__Leptotrichiaceae;g__JAGOYM01;s__JAGOYM01	72	1.57572				Activated Sludge	State C	Week 1
BIN0102	17062	1	k101_365921	1852		Unclassified	No Cluster Assigned	6.31505				Activated Sludge	State C	Week 1
BIN0036	88613	1	k101_906443	1282		d__Bacteria;p__Proteobacteria;c__Gammaproteobacteria;o__Burkholderiales;f__Burkholderiaceae;g__Ottowia;s__Ottowia	9	1.75656	MPF_G	mate-pair-formation	G_tfc2;G_tfc3;T_virB1;G_tfc5	Activated Sludge	State C	Week 1
BIN0020	82107	1	k101_848252	1028		d__Bacteria;p__Proteobacteria;c__Gammaproteobacteria;o__Pseudomonadales;f__Moraxellaceae;g__Moraxella_A;s__Moraxella_A	No Cluster Assigned	2.36415				Activated Sludge	State C	Week 1
BIN0154	8330	1	k101_433124	1309		Unclassified	6	18.3005	MPF_T	mate-pair-formation	T_virB6;T_virB8;T_virB9	Activated Sludge	State C	Week 1
BIN0062	23810	1	k101_365921	1852		Unclassified	No Cluster Assigned	4.5253				Activated Sludge	State C	Week 1
BIN0015	130204	1	k101_683234	1239		d__Bacteria;p__Proteobacteria;c__Gammaproteobacteria;o__Burkholderiales;f__Burkholderiaceae;g__Alicycliphilus;s__Alicycliphilus	21	1.23695				Activated Sludge	State C	Week 1
BIN0070	23222	1	k101_550159	1173		Unclassified	5	7.32572				Activated Sludge	State C	Week 1
BIN0001	195833	1	k101_784919	1879		d__Bacteria;p__Proteobacteria;c__Gammaproteobacteria;o__Burkholderiales;f__Neisseriaceae;g__Neisseria;s__Neisseria	74	0.542294			F_traH;F_traF;F_traW	Activated Sludge	State C	Week 1
BIN0007	136651	1	k101_409912	1142		d__Bacteria;p__Proteobacteria;c__Gammaproteobacteria;o__Burkholderiales;f__Rhodocyclaceae;g__Propionivibrio;s__	No Cluster Assigned	1.2787				Activated Sludge	State C	Week 1
BIN0001	195833	1	k101_850549	1203		d__Bacteria;p__Proteobacteria;c__Gammaproteobacteria;o__Burkholderiales;f__Neisseriaceae;g__Neisseria;s__Neisseria	No Cluster Assigned	0.847025				Activated Sludge	State C	Week 1
BIN0189	5256	1	k101_422076	1013		Unclassified	No Cluster Assigned	37.4786				Activated Sludge	State C	Week 1
BIN0001	195833	1	k101_784919	1879		d__Bacteria;p__Proteobacteria;c__Gammaproteobacteria;o__Burkholderiales;f__Neisseriaceae;g__Neisseria;s__Neisseria	74	0.542294			F_traH;F_traF;F_traW	Activated Sludge	State C	Week 1
BIN0069	8716	1	k101_205003	3976		Unclassified	No Cluster Assigned	5.75817				Activated Sludge	State C	Week 1
BIN0019	121423	1	k101_683688	1130		d__Bacteria;p__Proteobacteria;c__Gammaproteobacteria;o__Burkholderiales;f__Burkholderiaceae;g__Rubrivivax;s__	No Cluster Assigned	1.45435			virb4	Activated Sludge	State C	Week 1
BIN0019	121423	1	k101_896331	1187		d__Bacteria;p__Proteobacteria;c__Gammaproteobacteria;o__Burkholderiales;f__Burkholderiaceae;g__Rubrivivax;s__	No Cluster Assigned	1.38451				Activated Sludge	State C	Week 1
BIN0041	62501	1	k101_797183	1275		d__Bacteria;p__Proteobacteria;c__Gammaproteobacteria;o__Burkholderiales;f__Burkholderiaceae;g__Acidovorax;s__Acidovorax	No Cluster Assigned	2.50409				Activated Sludge	State C	Week 1
BIN0033	58793	1	k101_103252	1017		d__Bacteria;p__Proteobacteria;c__Alphaproteobacteria;o__Rhodobacterales;f__Rhodobacteraceae;g__Paracoccus;s__	No Cluster Assigned	3.33735				Activated Sludge	State C	Week 1
BIN0000	256230	1	k101_103252	1017		d__Bacteria;p__Proteobacteria;c__Gammaproteobacteria;o__Pseudomonadales;f__Moraxellaceae;g__Acinetobacter;s__Acinetobacter	No Cluster Assigned	0.765767				Activated Sludge	State C	Week 1
BIN0033	58793	1	k101_103252	1017		d__Bacteria;p__Proteobacteria;c__Alphaproteobacteria;o__Rhodobacterales;f__Rhodobacteraceae;g__Paracoccus;s__	No Cluster Assigned	3.33735				Activated Sludge	State C	Week 1
BIN0002	171891	1	k101_103252	1017		d__Bacteria;p__Proteobacteria;c__Gammaproteobacteria;o__Burkholderiales;f__Rhodocyclaceae;g__Azonexus;s__Azonexus	No Cluster Assigned	1.14149				Activated Sludge	State C	Week 1
BIN0119	13797	1	k101_103252	1017		Unclassified	No Cluster Assigned	14.2214				Activated Sludge	State C	Week 1
BIN0033	58793	1	k101_103252	1017		d__Bacteria;p__Proteobacteria;c__Alphaproteobacteria;o__Rhodobacterales;f__Rhodobacteraceae;g__Paracoccus;s__	No Cluster Assigned	3.33735				Activated Sludge	State C	Week 1
BIN0033	58793	1	k101_103252	1017		d__Bacteria;p__Proteobacteria;c__Alphaproteobacteria;o__Rhodobacterales;f__Rhodobacteraceae;g__Paracoccus;s__	No Cluster Assigned	3.33735				Activated Sludge	State C	Week 1
BIN0051	22047	1	k101_103252	1017		Unclassified	No Cluster Assigned	8.89974				Activated Sludge	State C	Week 1
BIN0169	9383	1	k101_103252	1017		Unclassified	No Cluster Assigned	20.9115				Activated Sludge	State C	Week 1
BIN0032	62139	1	k101_103252	1017		d__Bacteria;p__Fusobacteriota;c__Fusobacteriia;o__Fusobacteriales;f__Leptotrichiaceae;g__JAGOYM01;s__JAGOYM01	No Cluster Assigned	3.15764				Activated Sludge	State C	Week 1
BIN0033	58793	1	k101_103252	1017		d__Bacteria;p__Proteobacteria;c__Alphaproteobacteria;o__Rhodobacterales;f__Rhodobacteraceae;g__Paracoccus;s__	No Cluster Assigned	3.33735				Activated Sludge	State C	Week 1
BIN0119	13797	1	k101_103252	1017		Unclassified	No Cluster Assigned	14.2214				Activated Sludge	State C	Week 1
BIN0059	31055	1	k101_103252	1017		d__Bacteria;p__Proteobacteria;c__Gammaproteobacteria;o__Burkholderiales;f__Rhodocyclaceae;g__Azonexus;s__Azonexus	No Cluster Assigned	6.31823				Activated Sludge	State C	Week 1
BIN0033	58793	1	k101_103252	1017		d__Bacteria;p__Proteobacteria;c__Alphaproteobacteria;o__Rhodobacterales;f__Rhodobacteraceae;g__Paracoccus;s__	No Cluster Assigned	3.33735				Activated Sludge	State C	Week 1
BIN0027	63550	1	k101_103252	1017		d__Bacteria;p__Actinobacteriota;c__Actinomycetia;o__Propionibacteriales;f__Propionibacteriaceae;g__Brevilactibacter;s__Brevilactibacter	No Cluster Assigned	3.08753				Activated Sludge	State C	Week 1
BIN0192	2822	1	k101_103252	1017		Unclassified	No Cluster Assigned	69.5296				Activated Sludge	State C	Week 1
BIN0005	400755	1	k101_103252	1017		d__Bacteria;p__Proteobacteria;c__Gammaproteobacteria;o__Burkholderiales;f__Rhodocyclaceae;g__Propionivibrio;s__	No Cluster Assigned	0.489607				Activated Sludge	State C	Week 1
BIN0012	74206	1	k101_103252	1017		d__Bacteria;p__Proteobacteria;c__Gammaproteobacteria;o__Enterobacterales;f__Aeromonadaceae;g__Tolumonas;s__	No Cluster Assigned	2.64416				Activated Sludge	State C	Week 1
BIN0051	22047	1	k101_103252	1017		Unclassified	No Cluster Assigned	8.89974				Activated Sludge	State C	Week 1
BIN0033	58793	1	k101_103252	1017		d__Bacteria;p__Proteobacteria;c__Alphaproteobacteria;o__Rhodobacterales;f__Rhodobacteraceae;g__Paracoccus;s__	No Cluster Assigned	3.33735				Activated Sludge	State C	Week 1
BIN0033	58793	1	k101_103252	1017		d__Bacteria;p__Proteobacteria;c__Alphaproteobacteria;o__Rhodobacterales;f__Rhodobacteraceae;g__Paracoccus;s__	No Cluster Assigned	3.33735				Activated Sludge	State C	Week 1
BIN0033	58793	1	k101_103252	1017		d__Bacteria;p__Proteobacteria;c__Alphaproteobacteria;o__Rhodobacterales;f__Rhodobacteraceae;g__Paracoccus;s__	No Cluster Assigned	3.33735				Activated Sludge	State C	Week 1
BIN0033	58793	1	k101_103252	1017		d__Bacteria;p__Proteobacteria;c__Alphaproteobacteria;o__Rhodobacterales;f__Rhodobacteraceae;g__Paracoccus;s__	No Cluster Assigned	3.33735				Activated Sludge	State C	Week 1
BIN0033	58793	1	k101_103252	1017		d__Bacteria;p__Proteobacteria;c__Alphaproteobacteria;o__Rhodobacterales;f__Rhodobacteraceae;g__Paracoccus;s__	No Cluster Assigned	3.33735				Activated Sludge	State C	Week 1
BIN0033	58793	1	k101_103252	1017		d__Bacteria;p__Proteobacteria;c__Alphaproteobacteria;o__Rhodobacterales;f__Rhodobacteraceae;g__Paracoccus;s__	No Cluster Assigned	3.33735				Activated Sludge	State C	Week 1
BIN0009	120038	1	k101_103252	1017		d__Bacteria;p__Proteobacteria;c__Gammaproteobacteria;o__Pseudomonadales;f__Pseudomonadaceae;g__Pseudomonas_E;s__Pseudomonas_E	No Cluster Assigned	1.63459				Activated Sludge	State C	Week 1
BIN0192	2822	2	k101_103252	1017		Unclassified	No Cluster Assigned	139.059				Activated Sludge	State C	Week 1
BIN0146	4840	1	k101_103252	1017		Unclassified	No Cluster Assigned	40.5398				Activated Sludge	State C	Week 1
BIN0033	58793	1	k101_103252	1017		d__Bacteria;p__Proteobacteria;c__Alphaproteobacteria;o__Rhodobacterales;f__Rhodobacteraceae;g__Paracoccus;s__	No Cluster Assigned	3.33735				Activated Sludge	State C	Week 1
BIN0010	99924	1	k101_103252	1017		d__Bacteria;p__Bacteroidota;c__Bacteroidia;o__Flavobacteriales;f__Weeksellaceae;g__Cloacibacterium;s__	No Cluster Assigned	1.96362				Activated Sludge	State C	Week 1
BIN0019	121423	2	k101_103252	1017		d__Bacteria;p__Proteobacteria;c__Gammaproteobacteria;o__Burkholderiales;f__Burkholderiaceae;g__Rubrivivax;s__	No Cluster Assigned	3.23188				Activated Sludge	State C	Week 1
BIN0033	58793	28	k101_103252	1017		d__Bacteria;p__Proteobacteria;c__Alphaproteobacteria;o__Rhodobacterales;f__Rhodobacteraceae;g__Paracoccus;s__	No Cluster Assigned	93.4457				Activated Sludge	State C	Week 1
BIN0033	58793	1	k101_103252	1017		d__Bacteria;p__Proteobacteria;c__Alphaproteobacteria;o__Rhodobacterales;f__Rhodobacteraceae;g__Paracoccus;s__	No Cluster Assigned	3.33735				Activated Sludge	State C	Week 1
BIN0038	89775	1	k101_103252	1017		d__Bacteria;p__Proteobacteria;c__Alphaproteobacteria;o__Rhizobiales;f__Pleomorphomonadaceae;g__Pleomorphomonas;s__	No Cluster Assigned	2.1856				Activated Sludge	State C	Week 1
BIN0192	2822	1	k101_103252	1017		Unclassified	No Cluster Assigned	69.5296				Activated Sludge	State C	Week 1
BIN0192	2822	1	k101_103252	1017		Unclassified	No Cluster Assigned	69.5296				Activated Sludge	State C	Week 1
BIN0038	89775	4	k101_103252	1017		d__Bacteria;p__Proteobacteria;c__Alphaproteobacteria;o__Rhizobiales;f__Pleomorphomonadaceae;g__Pleomorphomonas;s__	No Cluster Assigned	8.74241				Activated Sludge	State C	Week 1
BIN0119	13797	1	k101_103252	1017		Unclassified	No Cluster Assigned	14.2214				Activated Sludge	State C	Week 1
BIN0192	2822	1	k101_103252	1017		Unclassified	No Cluster Assigned	69.5296				Activated Sludge	State C	Week 1
BIN0169	9383	1	k101_103252	1017		Unclassified	No Cluster Assigned	20.9115				Activated Sludge	State C	Week 1
BIN0190	2489	2	k101_103252	1017		Unclassified	No Cluster Assigned	157.664				Activated Sludge	State C	Week 1
BIN0047	41560	1	k101_103252	1017		Unclassified	No Cluster Assigned	4.72119				Activated Sludge	State C	Week 1
BIN0033	58793	1	k101_103252	1017		d__Bacteria;p__Proteobacteria;c__Alphaproteobacteria;o__Rhodobacterales;f__Rhodobacteraceae;g__Paracoccus;s__	No Cluster Assigned	3.33735				Activated Sludge	State C	Week 1
BIN0038	89775	1	k101_103252	1017		d__Bacteria;p__Proteobacteria;c__Alphaproteobacteria;o__Rhizobiales;f__Pleomorphomonadaceae;g__Pleomorphomonas;s__	No Cluster Assigned	2.1856				Activated Sludge	State C	Week 1
BIN0119	13797	1	k101_103252	1017		Unclassified	No Cluster Assigned	14.2214				Activated Sludge	State C	Week 1
BIN0192	2822	1	k101_103252	1017		Unclassified	No Cluster Assigned	69.5296				Activated Sludge	State C	Week 1
BIN0169	9383	1	k101_103252	1017		Unclassified	No Cluster Assigned	20.9115				Activated Sludge	State C	Week 1
BIN0192	2822	1	k101_103252	1017		Unclassified	No Cluster Assigned	69.5296				Activated Sludge	State C	Week 1
BIN0007	136651	1	k101_103252	1017		d__Bacteria;p__Proteobacteria;c__Gammaproteobacteria;o__Burkholderiales;f__Rhodocyclaceae;g__Propionivibrio;s__	No Cluster Assigned	1.43587				Activated Sludge	State C	Week 1
BIN0033	58793	1	k101_103252	1017		d__Bacteria;p__Proteobacteria;c__Alphaproteobacteria;o__Rhodobacterales;f__Rhodobacteraceae;g__Paracoccus;s__	No Cluster Assigned	3.33735				Activated Sludge	State C	Week 1
BIN0033	58793	1	k101_103252	1017		d__Bacteria;p__Proteobacteria;c__Alphaproteobacteria;o__Rhodobacterales;f__Rhodobacteraceae;g__Paracoccus;s__	No Cluster Assigned	3.33735				Activated Sludge	State C	Week 1
BIN0033	58793	1	k101_103252	1017		d__Bacteria;p__Proteobacteria;c__Alphaproteobacteria;o__Rhodobacterales;f__Rhodobacteraceae;g__Paracoccus;s__	No Cluster Assigned	3.33735				Activated Sludge	State C	Week 1
BIN0192	2822	4	k101_103252	1017		Unclassified	No Cluster Assigned	278.118				Activated Sludge	State C	Week 1
BIN0033	58793	1	k101_103252	1017		d__Bacteria;p__Proteobacteria;c__Alphaproteobacteria;o__Rhodobacterales;f__Rhodobacteraceae;g__Paracoccus;s__	No Cluster Assigned	3.33735				Activated Sludge	State C	Week 1
BIN0192	2822	1	k101_103252	1017		Unclassified	No Cluster Assigned	69.5296				Activated Sludge	State C	Week 1
BIN0070	23222	1	k101_103252	1017		Unclassified	No Cluster Assigned	8.44943				Activated Sludge	State C	Week 1
BIN0013	85241	1	k101_103252	1017		d__Bacteria;p__Proteobacteria;c__Gammaproteobacteria;o__Burkholderiales;f__Burkholderiaceae;g__Comamonas;s__Comamonas	No Cluster Assigned	2.30186				Activated Sludge	State C	Week 1
BIN0027	63550	1	k101_103252	1017		d__Bacteria;p__Actinobacteriota;c__Actinomycetia;o__Propionibacteriales;f__Propionibacteriaceae;g__Brevilactibacter;s__Brevilactibacter	No Cluster Assigned	3.08753				Activated Sludge	State C	Week 1
BIN0169	9383	1	k101_103252	1017		Unclassified	No Cluster Assigned	20.9115				Activated Sludge	State C	Week 1
BIN0041	62501	1	k101_103252	1017		d__Bacteria;p__Proteobacteria;c__Gammaproteobacteria;o__Burkholderiales;f__Burkholderiaceae;g__Acidovorax;s__Acidovorax	No Cluster Assigned	3.13935				Activated Sludge	State C	Week 1
BIN0033	58793	1	k101_103252	1017		d__Bacteria;p__Proteobacteria;c__Alphaproteobacteria;o__Rhodobacterales;f__Rhodobacteraceae;g__Paracoccus;s__	No Cluster Assigned	3.33735				Activated Sludge	State C	Week 1
BIN0033	58793	1	k101_103252	1017		d__Bacteria;p__Proteobacteria;c__Alphaproteobacteria;o__Rhodobacterales;f__Rhodobacteraceae;g__Paracoccus;s__	No Cluster Assigned	3.33735				Activated Sludge	State C	Week 1
BIN0002	171891	4	k101_103252	1017		d__Bacteria;p__Proteobacteria;c__Gammaproteobacteria;o__Burkholderiales;f__Rhodocyclaceae;g__Azonexus;s__Azonexus	No Cluster Assigned	4.56598				Activated Sludge	State C	Week 1
BIN0192	2822	4	k101_103252	1017		Unclassified	No Cluster Assigned	278.118				Activated Sludge	State C	Week 1
BIN0101	14474	1	k101_103252	1017		Unclassified	No Cluster Assigned	13.5562				Activated Sludge	State C	Week 1
BIN0008	172072	1	k101_103252	1017		d__Bacteria;p__Desulfobacterota_I;c__Desulfovibrionia;o__Desulfovibrionales;f__Desulfovibrionaceae;g__Desulfovibrio;s__	No Cluster Assigned	1.14029				Activated Sludge	State C	Week 1
BIN0075	15515	1	k101_103252	1017		Unclassified	No Cluster Assigned	12.6466				Activated Sludge	State C	Week 1
BIN0029	67394	1	k101_113459	1089		d__Bacteria;p__Firmicutes_A;c__Clostridia;o__lachnospirales;f__lachnospiraceae;g__Eisenbergiella;s__Eisenbergiella	No Cluster Assigned	2.71893			MOBV	Activated Sludge	State C	Week 1
BIN0014	102889	1	k101_712649	1422		d__Bacteria;p__Proteobacteria;c__Gammaproteobacteria;o__Pseudomonadales;f__Moraxellaceae;g__Psychrobacter;s__	No Cluster Assigned	1.36389				Activated Sludge	State C	Week 1
BIN0030	60879	1	k101_857462	1182		d__Bacteria;p__Firmicutes_A;c__Clostridia;o__Oscillospirales;f__Ruminococcaceae;g__Gemmiger;s__Gemmiger	No Cluster Assigned	2.77308				Activated Sludge	State C	Week 1
BIN0007	136651	1	k101_569387	1252		d__Bacteria;p__Proteobacteria;c__Gammaproteobacteria;o__Burkholderiales;f__Rhodocyclaceae;g__Propionivibrio;s__	7	1.16635	MPF_T	mate-pair-formation	T_virB10;T_virB9;T_virB8;T_virB6	Activated Sludge	State C	Week 1
BIN0007	136651	1	k101_569387	1252		d__Bacteria;p__Proteobacteria;c__Gammaproteobacteria;o__Burkholderiales;f__Rhodocyclaceae;g__Propionivibrio;s__	7	1.16635	MPF_T	mate-pair-formation	T_virB10;T_virB9;T_virB8;T_virB6	Activated Sludge	State C	Week 1
BIN0059	31055	1	k101_224604	1053		d__Bacteria;p__Proteobacteria;c__Gammaproteobacteria;o__Burkholderiales;f__Rhodocyclaceae;g__Azonexus;s__Azonexus	5	6.10222				Activated Sludge	State C	Week 1
BIN0000	256230	1	k101_226736	1096		d__Bacteria;p__Proteobacteria;c__Gammaproteobacteria;o__Pseudomonadales;f__Moraxellaceae;g__Acinetobacter;s__Acinetobacter	No Cluster Assigned	0.710571	MOBP	relaxase		Activated Sludge	State C	Week 1
BIN0000	256230	1	k101_461808	1370		d__Bacteria;p__Proteobacteria;c__Gammaproteobacteria;o__Pseudomonadales;f__Moraxellaceae;g__Acinetobacter;s__Acinetobacter	No Cluster Assigned	0.568456				Activated Sludge	State C	Week 1
BIN0033	58793	1	k101_226435	2038		d__Bacteria;p__Proteobacteria;c__Alphaproteobacteria;o__Rhodobacterales;f__Rhodobacteraceae;g__Paracoccus;s__	72	1.6654				Activated Sludge	State C	Week 1
BIN0033	58793	1	k101_364333	3866		d__Bacteria;p__Proteobacteria;c__Alphaproteobacteria;o__Rhodobacterales;f__Rhodobacteraceae;g__Paracoccus;s__	No Cluster Assigned	0.877931				Activated Sludge	State C	Week 1
BIN0033	58793	1	k101_422076	1013		d__Bacteria;p__Proteobacteria;c__Alphaproteobacteria;o__Rhodobacterales;f__Rhodobacteraceae;g__Paracoccus;s__	No Cluster Assigned	3.35052				Activated Sludge	State C	Week 1
BIN0033	58793	1	k101_433124	1309		d__Bacteria;p__Proteobacteria;c__Alphaproteobacteria;o__Rhodobacterales;f__Rhodobacteraceae;g__Paracoccus;s__	6	2.59288	MPF_T	mate-pair-formation	T_virB6;T_virB8;T_virB9	Activated Sludge	State C	Week 1
BIN0033	58793	1	k101_558983	1880		d__Bacteria;p__Proteobacteria;c__Alphaproteobacteria;o__Rhodobacterales;f__Rhodobacteraceae;g__Paracoccus;s__	48	1.80536				Activated Sludge	State C	Week 1
BIN0033	58793	2	k101_687717	2175		d__Bacteria;p__Proteobacteria;c__Alphaproteobacteria;o__Rhodobacterales;f__Rhodobacteraceae;g__Paracoccus;s__	No Cluster Assigned	3.12099				Activated Sludge	State C	Week 1
BIN0033	58793	2	k101_726662	1746		d__Bacteria;p__Proteobacteria;c__Alphaproteobacteria;o__Rhodobacterales;f__Rhodobacteraceae;g__Paracoccus;s__	No Cluster Assigned	3.88784				Activated Sludge	State C	Week 1
BIN0033	58793	1	k101_893932	1235		d__Bacteria;p__Proteobacteria;c__Alphaproteobacteria;o__Rhodobacterales;f__Rhodobacteraceae;g__Paracoccus;s__	No Cluster Assigned	2.74824				Activated Sludge	State C	Week 1
BIN0033	58793	2	k101_950602	1261		d__Bacteria;p__Proteobacteria;c__Alphaproteobacteria;o__Rhodobacterales;f__Rhodobacteraceae;g__Paracoccus;s__	No Cluster Assigned	5.38316				Activated Sludge	State C	Week 1
BIN0140	6904	1	k101_881623	1071		Unclassified	No Cluster Assigned	26.9872				Activated Sludge	State C	Week 1
BIN0030	60879	1	k101_152334	1246		d__Bacteria;p__Firmicutes_A;c__Clostridia;o__Oscillospirales;f__Ruminococcaceae;g__Gemmiger;s__Gemmiger	No Cluster Assigned	2.63064				Activated Sludge	State C	Week 1
BIN0041	62501	1	k101_224604	1053		d__Bacteria;p__Proteobacteria;c__Gammaproteobacteria;o__Burkholderiales;f__Burkholderiaceae;g__Acidovorax;s__Acidovorax	5	3.03202				Activated Sludge	State C	Week 1
BIN0041	62501	1	k101_520513	2029		d__Bacteria;p__Proteobacteria;c__Gammaproteobacteria;o__Burkholderiales;f__Burkholderiaceae;g__Acidovorax;s__Acidovorax	No Cluster Assigned	1.57354				Activated Sludge	State C	Week 1
BIN0016	99273	1	k101_569387	1252		d__Bacteria;p__Proteobacteria;c__Gammaproteobacteria;o__Xanthomonadales;f__Xanthomonadaceae;g__Pseudoxanthomonas;s__Pseudoxanthomonas	7	1.60551	MPF_T	mate-pair-formation	T_virB10;T_virB9;T_virB8;T_virB6	Activated Sludge	State C	Week 1
BIN0016	99273	1	k101_569387	1252		d__Bacteria;p__Proteobacteria;c__Gammaproteobacteria;o__Xanthomonadales;f__Xanthomonadaceae;g__Pseudoxanthomonas;s__Pseudoxanthomonas	7	1.60551	MPF_T	mate-pair-formation	T_virB10;T_virB9;T_virB8;T_virB6	Activated Sludge	State C	Week 1
BIN0033	58793	4	k101_226435	2038		d__Bacteria;p__Proteobacteria;c__Alphaproteobacteria;o__Rhodobacterales;f__Rhodobacteraceae;g__Paracoccus;s__	72	6.66159				Activated Sludge	State C	Week 1
BIN0033	58793	1	k101_319094	3536		d__Bacteria;p__Proteobacteria;c__Alphaproteobacteria;o__Rhodobacterales;f__Rhodobacteraceae;g__Paracoccus;s__	1	0.959864				Activated Sludge	State C	Week 1
BIN0033	58793	1	k101_363461	3110		d__Bacteria;p__Proteobacteria;c__Alphaproteobacteria;o__Rhodobacterales;f__Rhodobacteraceae;g__Paracoccus;s__	No Cluster Assigned	1.09134				Activated Sludge	State C	Week 1
BIN0033	58793	1	k101_400498	1975		d__Bacteria;p__Proteobacteria;c__Alphaproteobacteria;o__Rhodobacterales;f__Rhodobacteraceae;g__Paracoccus;s__	No Cluster Assigned	1.71852			MOBP1	Activated Sludge	State C	Week 1
BIN0033	58793	2	k101_409912	1142		d__Bacteria;p__Proteobacteria;c__Alphaproteobacteria;o__Rhodobacterales;f__Rhodobacteraceae;g__Paracoccus;s__	No Cluster Assigned	5.9441				Activated Sludge	State C	Week 1
BIN0033	58793	1	k101_542869	3340		d__Bacteria;p__Proteobacteria;c__Alphaproteobacteria;o__Rhodobacterales;f__Rhodobacteraceae;g__Paracoccus;s__	No Cluster Assigned	1.01619				Activated Sludge	State C	Week 1
BIN0033	58793	2	k101_558983	1880		d__Bacteria;p__Proteobacteria;c__Alphaproteobacteria;o__Rhodobacterales;f__Rhodobacteraceae;g__Paracoccus;s__	48	3.61072				Activated Sludge	State C	Week 1
BIN0033	58793	3	k101_726662	1746		d__Bacteria;p__Proteobacteria;c__Alphaproteobacteria;o__Rhodobacterales;f__Rhodobacteraceae;g__Paracoccus;s__	No Cluster Assigned	5.83175				Activated Sludge	State C	Week 1
BIN0033	58793	1	k101_760440	1700		d__Bacteria;p__Proteobacteria;c__Alphaproteobacteria;o__Rhodobacterales;f__Rhodobacteraceae;g__Paracoccus;s__	No Cluster Assigned	1.99652				Activated Sludge	State C	Week 1
BIN0033	58793	1	k101_950602	1261		d__Bacteria;p__Proteobacteria;c__Alphaproteobacteria;o__Rhodobacterales;f__Rhodobacteraceae;g__Paracoccus;s__	No Cluster Assigned	2.69158				Activated Sludge	State C	Week 1
BIN0036	88613	1	k101_906443	1282		d__Bacteria;p__Proteobacteria;c__Gammaproteobacteria;o__Burkholderiales;f__Burkholderiaceae;g__Ottowia;s__Ottowia	9	1.75656	MPF_G	mate-pair-formation	G_tfc2;G_tfc3;T_virB1;G_tfc5	Activated Sludge	State C	Week 1
BIN0099	11669	1	k101_569387	1252		Unclassified	7	13.6587	MPF_T	mate-pair-formation	T_virB10;T_virB9;T_virB8;T_virB6	Activated Sludge	State C	Week 1
BIN0099	11669	1	k101_569387	1252		Unclassified	7	13.6587	MPF_T	mate-pair-formation	T_virB10;T_virB9;T_virB8;T_virB6	Activated Sludge	State C	Week 1
BIN0099	11669	1	k101_683234	1239		Unclassified	21	13.802				Activated Sludge	State C	Week 1
BIN0045	57635	1	k101_473000	1670		d__Bacteria;p__Proteobacteria;c__Gammaproteobacteria;o__Burkholderiales;f__Burkholderiaceae;g__Acidovorax;s__Acidovorax	43	2.07322			MOBP1	Activated Sludge	State C	Week 1
BIN0045	57635	1	k101_729821	1641		d__Bacteria;p__Proteobacteria;c__Gammaproteobacteria;o__Burkholderiales;f__Burkholderiaceae;g__Acidovorax;s__Acidovorax	27	2.10986			F_traF;F_traH	Activated Sludge	State C	Week 1
BIN0009	120038	1	k101_392361	4566		d__Bacteria;p__Proteobacteria;c__Gammaproteobacteria;o__Pseudomonadales;f__Pseudomonadaceae;g__Pseudomonas_E;s__Pseudomonas_E	6	0.364077			virb4;T_virB5	Activated Sludge	State C	Week 1
BIN0001	195833	1	k101_400498	1975		d__Bacteria;p__Proteobacteria;c__Gammaproteobacteria;o__Burkholderiales;f__Neisseriaceae;g__Neisseria;s__Neisseria	No Cluster Assigned	0.515935			MOBP1	Activated Sludge	State C	Week 1
BIN0001	195833	1	k101_784919	1879		d__Bacteria;p__Proteobacteria;c__Gammaproteobacteria;o__Burkholderiales;f__Neisseriaceae;g__Neisseria;s__Neisseria	74	0.542294			F_traH;F_traF;F_traW	Activated Sludge	State C	Week 1
BIN0001	195833	1	k101_784919	1879		d__Bacteria;p__Proteobacteria;c__Gammaproteobacteria;o__Burkholderiales;f__Neisseriaceae;g__Neisseria;s__Neisseria	74	0.542294			F_traH;F_traF;F_traW	Activated Sludge	State C	Week 1
BIN0000	256230	1	k101_226736	1096		d__Bacteria;p__Proteobacteria;c__Gammaproteobacteria;o__Pseudomonadales;f__Moraxellaceae;g__Acinetobacter;s__Acinetobacter	No Cluster Assigned	0.710571	MOBP	relaxase		Activated Sludge	State C	Week 1
BIN0000	256230	1	k101_226736	1096		d__Bacteria;p__Proteobacteria;c__Gammaproteobacteria;o__Pseudomonadales;f__Moraxellaceae;g__Acinetobacter;s__Acinetobacter	No Cluster Assigned	0.710571	MOBP	relaxase		Activated Sludge	State C	Week 1
BIN0000	256230	1	k101_363175	1056		d__Bacteria;p__Proteobacteria;c__Gammaproteobacteria;o__Pseudomonadales;f__Moraxellaceae;g__Acinetobacter;s__Acinetobacter	No Cluster Assigned	0.737486				Activated Sludge	State C	Week 1
BIN0007	136651	1	k101_224604	1053		d__Bacteria;p__Proteobacteria;c__Gammaproteobacteria;o__Burkholderiales;f__Rhodocyclaceae;g__Propionivibrio;s__	5	1.38678				Activated Sludge	State C	Week 1
BIN0008	172072	1	k101_821593	2503		d__Bacteria;p__Desulfobacterota_I;c__Desulfovibrionia;o__Desulfovibrionales;f__Desulfovibrionaceae;g__Desulfovibrio;s__	No Cluster Assigned	0.463315			I_traY	Activated Sludge	State C	Week 1
BIN0132	16294	1	k101_769905	2781		Unclassified	No Cluster Assigned	4.40371			T_virB2;T_virB3	Activated Sludge	State C	Week 1
BIN0049	58299	1	k101_228717	1136		d__Bacteria;p__Proteobacteria;c__Gammaproteobacteria;o__Burkholderiales;f__Burkholderiaceae;g__Acidovorax;s__Acidovorax	No Cluster Assigned	3.01306				Activated Sludge	State C	Week 1
BIN0192	2822	1	k101_363461	3110		Unclassified	No Cluster Assigned	22.7369				Activated Sludge	State C	Week 1
BIN0192	2822	1	k101_464861	1003		Unclassified	No Cluster Assigned	70.5001				Activated Sludge	State C	Week 1
BIN0192	2822	1	k101_687717	2175		Unclassified	No Cluster Assigned	32.5111				Activated Sludge	State C	Week 1
BIN0016	99273	1	k101_906443	1282		d__Bacteria;p__Proteobacteria;c__Gammaproteobacteria;o__Xanthomonadales;f__Xanthomonadaceae;g__Pseudoxanthomonas;s__Pseudoxanthomonas	9	1.56794	MPF_G	mate-pair-formation	G_tfc2;G_tfc3;T_virB1;G_tfc5	Activated Sludge	State C	Week 1
BIN0000	256230	1	k101_345431	1447		d__Bacteria;p__Proteobacteria;c__Gammaproteobacteria;o__Pseudomonadales;f__Moraxellaceae;g__Acinetobacter;s__Acinetobacter	2	0.538207				Activated Sludge	State C	Week 1
BIN0162	15522	1	k101_348021	1204		Unclassified	7	10.6776			T_virB8;T_virB9	Activated Sludge	State C	Week 1
BIN0014	102889	1	k101_712649	1422		d__Bacteria;p__Proteobacteria;c__Gammaproteobacteria;o__Pseudomonadales;f__Moraxellaceae;g__Psychrobacter;s__	No Cluster Assigned	1.36389				Activated Sludge	State C	Week 1
BIN0036	88613	1	k101_881623	1071		d__Bacteria;p__Proteobacteria;c__Gammaproteobacteria;o__Burkholderiales;f__Burkholderiaceae;g__Ottowia;s__Ottowia	No Cluster Assigned	2.10262				Activated Sludge	State C	Week 1
BIN0090	10022	1	k101_340823	1009		Unclassified	No Cluster Assigned	19.7334	rep_cluster_2324	replicon		Activated Sludge	State C	Week 1
BIN0085	13079	1	k101_148417	2559		Unclassified	No Cluster Assigned	5.96215				Activated Sludge	State C	Week 1
BIN0109	17184	1	k101_821593	2503		Unclassified	No Cluster Assigned	4.63941			I_traY	Activated Sludge	State C	Week 1
BIN0001	195833	1	k101_184079	2300		d__Bacteria;p__Proteobacteria;c__Gammaproteobacteria;o__Burkholderiales;f__Neisseriaceae;g__Neisseria;s__Neisseria	No Cluster Assigned	0.443031				Activated Sludge	State C	Week 1
BIN0001	195833	1	k101_784919	1879		d__Bacteria;p__Proteobacteria;c__Gammaproteobacteria;o__Burkholderiales;f__Neisseriaceae;g__Neisseria;s__Neisseria	74	0.542294			F_traH;F_traF;F_traW	Activated Sludge	State C	Week 1
BIN0068	19050	1	k101_787469	1265		Unclassified	No Cluster Assigned	8.28061				Activated Sludge	State C	Week 1
BIN0050	39902	1	k101_520513	2029		d__Bacteria;p__Proteobacteria;c__Gammaproteobacteria;o__Burkholderiales;f__Burkholderiaceae;g__Acidovorax;s__Acidovorax	No Cluster Assigned	2.46474				Activated Sludge	State C	Week 1
BIN0050	39902	1	k101_676509	1099		d__Bacteria;p__Proteobacteria;c__Gammaproteobacteria;o__Burkholderiales;f__Burkholderiaceae;g__Acidovorax;s__Acidovorax	No Cluster Assigned	4.55046			MOBQ	Activated Sludge	State C	Week 1
BIN0050	39902	1	k101_906443	1282		d__Bacteria;p__Proteobacteria;c__Gammaproteobacteria;o__Burkholderiales;f__Burkholderiaceae;g__Acidovorax;s__Acidovorax	9	3.9009	MPF_G	mate-pair-formation	G_tfc2;G_tfc3;T_virB1;G_tfc5	Activated Sludge	State C	Week 1
BIN0090	10022	1	k101_111583	1212		Unclassified	No Cluster Assigned	16.4282				Activated Sludge	State C	Week 1
BIN0090	10022	2	k101_111583	1212		Unclassified	No Cluster Assigned	32.8565				Activated Sludge	State C	Week 1
BIN0045	57635	1	k101_111583	1212		d__Bacteria;p__Proteobacteria;c__Gammaproteobacteria;o__Burkholderiales;f__Burkholderiaceae;g__Acidovorax;s__Acidovorax	No Cluster Assigned	2.85666				Activated Sludge	State C	Week 1
BIN0128	16127	1	k101_111583	1212		Unclassified	No Cluster Assigned	10.2092				Activated Sludge	State C	Week 1
BIN0016	99273	1	k101_348021	1204		d__Bacteria;p__Proteobacteria;c__Gammaproteobacteria;o__Xanthomonadales;f__Xanthomonadaceae;g__Pseudoxanthomonas;s__Pseudoxanthomonas	7	1.66951			T_virB8;T_virB9	Activated Sludge	State C	Week 1
BIN0007	136651	1	k101_224604	1053		d__Bacteria;p__Proteobacteria;c__Gammaproteobacteria;o__Burkholderiales;f__Rhodocyclaceae;g__Propionivibrio;s__	5	1.38678				Activated Sludge	State C	Week 1
BIN0016	99273	2	k101_569387	1252		d__Bacteria;p__Proteobacteria;c__Gammaproteobacteria;o__Xanthomonadales;f__Xanthomonadaceae;g__Pseudoxanthomonas;s__Pseudoxanthomonas	7	3.21101	MPF_T	mate-pair-formation	T_virB10;T_virB9;T_virB8;T_virB6	Activated Sludge	State C	Week 1
BIN0016	99273	2	k101_569387	1252		d__Bacteria;p__Proteobacteria;c__Gammaproteobacteria;o__Xanthomonadales;f__Xanthomonadaceae;g__Pseudoxanthomonas;s__Pseudoxanthomonas	7	3.21101	MPF_T	mate-pair-formation	T_virB10;T_virB9;T_virB8;T_virB6	Activated Sludge	State C	Week 1
BIN0001	195833	1	k101_784919	1879		d__Bacteria;p__Proteobacteria;c__Gammaproteobacteria;o__Burkholderiales;f__Neisseriaceae;g__Neisseria;s__Neisseria	74	0.542294			F_traH;F_traF;F_traW	Activated Sludge	State C	Week 1
BIN0030	60879	1	k101_113459	1089		d__Bacteria;p__Firmicutes_A;c__Clostridia;o__Oscillospirales;f__Ruminococcaceae;g__Gemmiger;s__Gemmiger	No Cluster Assigned	3.0099			MOBV	Activated Sludge	State C	Week 1
BIN0030	60879	2	k101_911306	1735		d__Bacteria;p__Firmicutes_A;c__Clostridia;o__Oscillospirales;f__Ruminococcaceae;g__Gemmiger;s__Gemmiger	No Cluster Assigned	3.77842				Activated Sludge	State C	Week 1
BIN0005	400755	1	k101_542869	3340		d__Bacteria;p__Proteobacteria;c__Gammaproteobacteria;o__Burkholderiales;f__Rhodocyclaceae;g__Propionivibrio;s__	No Cluster Assigned	0.149081				Activated Sludge	State C	Week 1
BIN0000	256230	1	k101_226736	1096		d__Bacteria;p__Proteobacteria;c__Gammaproteobacteria;o__Pseudomonadales;f__Moraxellaceae;g__Acinetobacter;s__Acinetobacter	No Cluster Assigned	0.710571	MOBP	relaxase		Activated Sludge	State C	Week 1
BIN0000	256230	1	k101_345431	1447		d__Bacteria;p__Proteobacteria;c__Gammaproteobacteria;o__Pseudomonadales;f__Moraxellaceae;g__Acinetobacter;s__Acinetobacter	2	0.538207				Activated Sludge	State C	Week 1
BIN0164	14265	1	k101_425100	1340		Unclassified	No Cluster Assigned	10.4393				Activated Sludge	State C	Week 1
BIN0182	3686	1	k101_822442	1182		Unclassified	No Cluster Assigned	45.801			MOBQ	Activated Sludge	State C	Week 1
BIN0054	27663	1	k101_554199	1040		d__Bacteria;p__Proteobacteria;c__Gammaproteobacteria;o__Burkholderiales;f__Rhodocyclaceae;g__Propionivibrio;s__	No Cluster Assigned	6.9361				Activated Sludge	State C	Week 1
BIN0013	85241	1	k101_788136	3526		d__Bacteria;p__Proteobacteria;c__Gammaproteobacteria;o__Burkholderiales;f__Burkholderiaceae;g__Comamonas;s__Comamonas	No Cluster Assigned	0.663922			T_virB10;T_virB9;T_virB8	Activated Sludge	State C	Week 1
BIN0001	195833	1	k101_784919	1879		d__Bacteria;p__Proteobacteria;c__Gammaproteobacteria;o__Burkholderiales;f__Neisseriaceae;g__Neisseria;s__Neisseria	74	0.542294			F_traH;F_traF;F_traW	Activated Sludge	State C	Week 1
BIN0033	58793	1	k101_226435	2038		d__Bacteria;p__Proteobacteria;c__Alphaproteobacteria;o__Rhodobacterales;f__Rhodobacteraceae;g__Paracoccus;s__	72	1.6654				Activated Sludge	State C	Week 1
BIN0033	58793	1	k101_364333	3866		d__Bacteria;p__Proteobacteria;c__Alphaproteobacteria;o__Rhodobacterales;f__Rhodobacteraceae;g__Paracoccus;s__	No Cluster Assigned	0.877931				Activated Sludge	State C	Week 1
BIN0033	58793	1	k101_558983	1880		d__Bacteria;p__Proteobacteria;c__Alphaproteobacteria;o__Rhodobacterales;f__Rhodobacteraceae;g__Paracoccus;s__	48	1.80536				Activated Sludge	State C	Week 1
BIN0033	58793	1	k101_687717	2175		d__Bacteria;p__Proteobacteria;c__Alphaproteobacteria;o__Rhodobacterales;f__Rhodobacteraceae;g__Paracoccus;s__	No Cluster Assigned	1.5605				Activated Sludge	State C	Week 1
BIN0033	58793	1	k101_755960	1383		d__Bacteria;p__Proteobacteria;c__Alphaproteobacteria;o__Rhodobacterales;f__Rhodobacteraceae;g__Paracoccus;s__	No Cluster Assigned	2.45414				Activated Sludge	State C	Week 1
BIN0001	195833	1	k101_184079	2300		d__Bacteria;p__Proteobacteria;c__Gammaproteobacteria;o__Burkholderiales;f__Neisseriaceae;g__Neisseria;s__Neisseria	No Cluster Assigned	0.443031				Activated Sludge	State C	Week 1
BIN0001	195833	1	k101_396778	1207		d__Bacteria;p__Proteobacteria;c__Gammaproteobacteria;o__Burkholderiales;f__Neisseriaceae;g__Neisseria;s__Neisseria	No Cluster Assigned	0.844218				Activated Sludge	State C	Week 1
BIN0001	195833	3	k101_784919	1879		d__Bacteria;p__Proteobacteria;c__Gammaproteobacteria;o__Burkholderiales;f__Neisseriaceae;g__Neisseria;s__Neisseria	74	1.62688			F_traH;F_traF;F_traW	Activated Sludge	State C	Week 1
BIN0030	60879	1	k101_113459	1089		d__Bacteria;p__Firmicutes_A;c__Clostridia;o__Oscillospirales;f__Ruminococcaceae;g__Gemmiger;s__Gemmiger	No Cluster Assigned	3.0099			MOBV	Activated Sludge	State C	Week 1
BIN0029	67394	1	k101_113459	1089		d__Bacteria;p__Firmicutes_A;c__Clostridia;o__lachnospirales;f__lachnospiraceae;g__Eisenbergiella;s__Eisenbergiella	No Cluster Assigned	2.71893			MOBV	Activated Sludge	State C	Week 1
BIN0029	67394	1	k101_113459	1089		d__Bacteria;p__Firmicutes_A;c__Clostridia;o__lachnospirales;f__lachnospiraceae;g__Eisenbergiella;s__Eisenbergiella	No Cluster Assigned	2.71893			MOBV	Activated Sludge	State C	Week 1
BIN0057	49683	1	k101_113459	1089		d__Bacteria;p__Proteobacteria;c__Gammaproteobacteria;o__Burkholderiales;f__Rhodocyclaceae;g__Propionivibrio;s__	No Cluster Assigned	3.68818			MOBV	Activated Sludge	State C	Week 1
BIN0030	60879	9	k101_113459	1089		d__Bacteria;p__Firmicutes_A;c__Clostridia;o__Oscillospirales;f__Ruminococcaceae;g__Gemmiger;s__Gemmiger	No Cluster Assigned	27.0891			MOBV	Activated Sludge	State C	Week 1
BIN0030	60879	1	k101_113459	1089		d__Bacteria;p__Firmicutes_A;c__Clostridia;o__Oscillospirales;f__Ruminococcaceae;g__Gemmiger;s__Gemmiger	No Cluster Assigned	3.0099			MOBV	Activated Sludge	State C	Week 1
BIN0030	60879	1	k101_113459	1089		d__Bacteria;p__Firmicutes_A;c__Clostridia;o__Oscillospirales;f__Ruminococcaceae;g__Gemmiger;s__Gemmiger	No Cluster Assigned	3.0099			MOBV	Activated Sludge	State C	Week 1
BIN0030	60879	1	k101_113459	1089		d__Bacteria;p__Firmicutes_A;c__Clostridia;o__Oscillospirales;f__Ruminococcaceae;g__Gemmiger;s__Gemmiger	No Cluster Assigned	3.0099			MOBV	Activated Sludge	State C	Week 1
BIN0030	60879	1	k101_113459	1089		d__Bacteria;p__Firmicutes_A;c__Clostridia;o__Oscillospirales;f__Ruminococcaceae;g__Gemmiger;s__Gemmiger	No Cluster Assigned	3.0099			MOBV	Activated Sludge	State C	Week 1
BIN0030	60879	1	k101_113459	1089		d__Bacteria;p__Firmicutes_A;c__Clostridia;o__Oscillospirales;f__Ruminococcaceae;g__Gemmiger;s__Gemmiger	No Cluster Assigned	3.0099			MOBV	Activated Sludge	State C	Week 1
BIN0001	195833	1	k101_113459	1089		d__Bacteria;p__Proteobacteria;c__Gammaproteobacteria;o__Burkholderiales;f__Neisseriaceae;g__Neisseria;s__Neisseria	No Cluster Assigned	0.935694			MOBV	Activated Sludge	State C	Week 1
BIN0030	60879	5	k101_113459	1089		d__Bacteria;p__Firmicutes_A;c__Clostridia;o__Oscillospirales;f__Ruminococcaceae;g__Gemmiger;s__Gemmiger	No Cluster Assigned	15.0495			MOBV	Activated Sludge	State C	Week 1
BIN0024	120660	1	k101_113459	1089		d__Bacteria;p__Firmicutes_A;c__Clostridia;o__Oscillospirales;f__Ruminococcaceae;g__Faecalibacterium;s__Faecalibacterium	No Cluster Assigned	1.51865			MOBV	Activated Sludge	State C	Week 1
BIN0000	256230	1	k101_113459	1089		d__Bacteria;p__Proteobacteria;c__Gammaproteobacteria;o__Pseudomonadales;f__Moraxellaceae;g__Acinetobacter;s__Acinetobacter	No Cluster Assigned	0.715138			MOBV	Activated Sludge	State C	Week 1
BIN0030	60879	1	k101_113459	1089		d__Bacteria;p__Firmicutes_A;c__Clostridia;o__Oscillospirales;f__Ruminococcaceae;g__Gemmiger;s__Gemmiger	No Cluster Assigned	3.0099			MOBV	Activated Sludge	State C	Week 1
BIN0030	60879	1	k101_113459	1089		d__Bacteria;p__Firmicutes_A;c__Clostridia;o__Oscillospirales;f__Ruminococcaceae;g__Gemmiger;s__Gemmiger	No Cluster Assigned	3.0099			MOBV	Activated Sludge	State C	Week 1
BIN0030	60879	1	k101_113459	1089		d__Bacteria;p__Firmicutes_A;c__Clostridia;o__Oscillospirales;f__Ruminococcaceae;g__Gemmiger;s__Gemmiger	No Cluster Assigned	3.0099			MOBV	Activated Sludge	State C	Week 1
BIN0030	60879	1	k101_113459	1089		d__Bacteria;p__Firmicutes_A;c__Clostridia;o__Oscillospirales;f__Ruminococcaceae;g__Gemmiger;s__Gemmiger	No Cluster Assigned	3.0099			MOBV	Activated Sludge	State C	Week 1
BIN0030	60879	1	k101_113459	1089		d__Bacteria;p__Firmicutes_A;c__Clostridia;o__Oscillospirales;f__Ruminococcaceae;g__Gemmiger;s__Gemmiger	No Cluster Assigned	3.0099			MOBV	Activated Sludge	State C	Week 1
BIN0030	60879	1	k101_113459	1089		d__Bacteria;p__Firmicutes_A;c__Clostridia;o__Oscillospirales;f__Ruminococcaceae;g__Gemmiger;s__Gemmiger	No Cluster Assigned	3.0099			MOBV	Activated Sludge	State C	Week 1
BIN0030	60879	1	k101_113459	1089		d__Bacteria;p__Firmicutes_A;c__Clostridia;o__Oscillospirales;f__Ruminococcaceae;g__Gemmiger;s__Gemmiger	No Cluster Assigned	3.0099			MOBV	Activated Sludge	State C	Week 1
BIN0030	60879	1	k101_113459	1089		d__Bacteria;p__Firmicutes_A;c__Clostridia;o__Oscillospirales;f__Ruminococcaceae;g__Gemmiger;s__Gemmiger	No Cluster Assigned	3.0099			MOBV	Activated Sludge	State C	Week 1
BIN0034	99276	1	k101_113459	1089		d__Bacteria;p__Firmicutes_A;c__Clostridia;o__Oscillospirales;f__Ruminococcaceae;g__Faecalibacterium;s__Faecalibacterium	No Cluster Assigned	1.84576			MOBV	Activated Sludge	State C	Week 1
BIN0030	60879	1	k101_113459	1089		d__Bacteria;p__Firmicutes_A;c__Clostridia;o__Oscillospirales;f__Ruminococcaceae;g__Gemmiger;s__Gemmiger	No Cluster Assigned	3.0099			MOBV	Activated Sludge	State C	Week 1
BIN0030	60879	1	k101_113459	1089		d__Bacteria;p__Firmicutes_A;c__Clostridia;o__Oscillospirales;f__Ruminococcaceae;g__Gemmiger;s__Gemmiger	No Cluster Assigned	3.0099			MOBV	Activated Sludge	State C	Week 1
BIN0030	60879	1	k101_113459	1089		d__Bacteria;p__Firmicutes_A;c__Clostridia;o__Oscillospirales;f__Ruminococcaceae;g__Gemmiger;s__Gemmiger	No Cluster Assigned	3.0099			MOBV	Activated Sludge	State C	Week 1
BIN0024	120660	1	k101_113459	1089		d__Bacteria;p__Firmicutes_A;c__Clostridia;o__Oscillospirales;f__Ruminococcaceae;g__Faecalibacterium;s__Faecalibacterium	No Cluster Assigned	1.51865			MOBV	Activated Sludge	State C	Week 1
BIN0029	67394	1	k101_113459	1089		d__Bacteria;p__Firmicutes_A;c__Clostridia;o__lachnospirales;f__lachnospiraceae;g__Eisenbergiella;s__Eisenbergiella	No Cluster Assigned	2.71893			MOBV	Activated Sludge	State C	Week 1
BIN0030	60879	1	k101_113459	1089		d__Bacteria;p__Firmicutes_A;c__Clostridia;o__Oscillospirales;f__Ruminococcaceae;g__Gemmiger;s__Gemmiger	No Cluster Assigned	3.0099			MOBV	Activated Sludge	State C	Week 1
BIN0030	60879	1	k101_113459	1089		d__Bacteria;p__Firmicutes_A;c__Clostridia;o__Oscillospirales;f__Ruminococcaceae;g__Gemmiger;s__Gemmiger	No Cluster Assigned	3.0099			MOBV	Activated Sludge	State C	Week 1
BIN0107	25894	1	k101_113459	1089		Unclassified	No Cluster Assigned	7.07654			MOBV	Activated Sludge	State C	Week 1
BIN0030	60879	1	k101_113459	1089		d__Bacteria;p__Firmicutes_A;c__Clostridia;o__Oscillospirales;f__Ruminococcaceae;g__Gemmiger;s__Gemmiger	No Cluster Assigned	3.0099			MOBV	Activated Sludge	State C	Week 1
BIN0030	60879	1	k101_113459	1089		d__Bacteria;p__Firmicutes_A;c__Clostridia;o__Oscillospirales;f__Ruminococcaceae;g__Gemmiger;s__Gemmiger	No Cluster Assigned	3.0099			MOBV	Activated Sludge	State C	Week 1
BIN0030	60879	1	k101_113459	1089		d__Bacteria;p__Firmicutes_A;c__Clostridia;o__Oscillospirales;f__Ruminococcaceae;g__Gemmiger;s__Gemmiger	No Cluster Assigned	3.0099			MOBV	Activated Sludge	State C	Week 1
BIN0030	60879	1	k101_113459	1089		d__Bacteria;p__Firmicutes_A;c__Clostridia;o__Oscillospirales;f__Ruminococcaceae;g__Gemmiger;s__Gemmiger	No Cluster Assigned	3.0099			MOBV	Activated Sludge	State C	Week 1
BIN0029	67394	1	k101_113459	1089		d__Bacteria;p__Firmicutes_A;c__Clostridia;o__lachnospirales;f__lachnospiraceae;g__Eisenbergiella;s__Eisenbergiella	No Cluster Assigned	2.71893			MOBV	Activated Sludge	State C	Week 1
BIN0030	60879	1	k101_113459	1089		d__Bacteria;p__Firmicutes_A;c__Clostridia;o__Oscillospirales;f__Ruminococcaceae;g__Gemmiger;s__Gemmiger	No Cluster Assigned	3.0099			MOBV	Activated Sludge	State C	Week 1
BIN0030	60879	4	k101_113459	1089		d__Bacteria;p__Firmicutes_A;c__Clostridia;o__Oscillospirales;f__Ruminococcaceae;g__Gemmiger;s__Gemmiger	No Cluster Assigned	12.0396			MOBV	Activated Sludge	State C	Week 1
BIN0029	67394	1	k101_113459	1089		d__Bacteria;p__Firmicutes_A;c__Clostridia;o__lachnospirales;f__lachnospiraceae;g__Eisenbergiella;s__Eisenbergiella	No Cluster Assigned	2.71893			MOBV	Activated Sludge	State C	Week 1
BIN0030	60879	1	k101_113459	1089		d__Bacteria;p__Firmicutes_A;c__Clostridia;o__Oscillospirales;f__Ruminococcaceae;g__Gemmiger;s__Gemmiger	No Cluster Assigned	3.0099			MOBV	Activated Sludge	State C	Week 1
BIN0030	60879	1	k101_113459	1089		d__Bacteria;p__Firmicutes_A;c__Clostridia;o__Oscillospirales;f__Ruminococcaceae;g__Gemmiger;s__Gemmiger	No Cluster Assigned	3.0099			MOBV	Activated Sludge	State C	Week 1
BIN0029	67394	1	k101_113459	1089		d__Bacteria;p__Firmicutes_A;c__Clostridia;o__lachnospirales;f__lachnospiraceae;g__Eisenbergiella;s__Eisenbergiella	No Cluster Assigned	2.71893			MOBV	Activated Sludge	State C	Week 1
BIN0015	130204	1	k101_113459	1089		d__Bacteria;p__Proteobacteria;c__Gammaproteobacteria;o__Burkholderiales;f__Burkholderiaceae;g__Alicycliphilus;s__Alicycliphilus	No Cluster Assigned	1.40733			MOBV	Activated Sludge	State C	Week 1
BIN0030	60879	1	k101_113459	1089		d__Bacteria;p__Firmicutes_A;c__Clostridia;o__Oscillospirales;f__Ruminococcaceae;g__Gemmiger;s__Gemmiger	No Cluster Assigned	3.0099			MOBV	Activated Sludge	State C	Week 1
BIN0030	60879	1	k101_113459	1089		d__Bacteria;p__Firmicutes_A;c__Clostridia;o__Oscillospirales;f__Ruminococcaceae;g__Gemmiger;s__Gemmiger	No Cluster Assigned	3.0099			MOBV	Activated Sludge	State C	Week 1
BIN0029	67394	1	k101_113459	1089		d__Bacteria;p__Firmicutes_A;c__Clostridia;o__lachnospirales;f__lachnospiraceae;g__Eisenbergiella;s__Eisenbergiella	No Cluster Assigned	2.71893			MOBV	Activated Sludge	State C	Week 1
BIN0030	60879	1	k101_113459	1089		d__Bacteria;p__Firmicutes_A;c__Clostridia;o__Oscillospirales;f__Ruminococcaceae;g__Gemmiger;s__Gemmiger	No Cluster Assigned	3.0099			MOBV	Activated Sludge	State C	Week 1
BIN0030	60879	1	k101_113459	1089		d__Bacteria;p__Firmicutes_A;c__Clostridia;o__Oscillospirales;f__Ruminococcaceae;g__Gemmiger;s__Gemmiger	No Cluster Assigned	3.0099			MOBV	Activated Sludge	State C	Week 1
BIN0030	60879	1	k101_113459	1089		d__Bacteria;p__Firmicutes_A;c__Clostridia;o__Oscillospirales;f__Ruminococcaceae;g__Gemmiger;s__Gemmiger	No Cluster Assigned	3.0099			MOBV	Activated Sludge	State C	Week 1
BIN0001	195833	1	k101_113459	1089		d__Bacteria;p__Proteobacteria;c__Gammaproteobacteria;o__Burkholderiales;f__Neisseriaceae;g__Neisseria;s__Neisseria	No Cluster Assigned	0.935694			MOBV	Activated Sludge	State C	Week 1
BIN0030	60879	2	k101_113459	1089		d__Bacteria;p__Firmicutes_A;c__Clostridia;o__Oscillospirales;f__Ruminococcaceae;g__Gemmiger;s__Gemmiger	No Cluster Assigned	6.0198			MOBV	Activated Sludge	State C	Week 1
BIN0030	60879	1	k101_113459	1089		d__Bacteria;p__Firmicutes_A;c__Clostridia;o__Oscillospirales;f__Ruminococcaceae;g__Gemmiger;s__Gemmiger	No Cluster Assigned	3.0099			MOBV	Activated Sludge	State C	Week 1
BIN0029	67394	1	k101_113459	1089		d__Bacteria;p__Firmicutes_A;c__Clostridia;o__lachnospirales;f__lachnospiraceae;g__Eisenbergiella;s__Eisenbergiella	No Cluster Assigned	2.71893			MOBV	Activated Sludge	State C	Week 1
BIN0024	120660	1	k101_113459	1089		d__Bacteria;p__Firmicutes_A;c__Clostridia;o__Oscillospirales;f__Ruminococcaceae;g__Faecalibacterium;s__Faecalibacterium	No Cluster Assigned	1.51865			MOBV	Activated Sludge	State C	Week 1
BIN0008	172072	1	k101_821593	2503		d__Bacteria;p__Desulfobacterota_I;c__Desulfovibrionia;o__Desulfovibrionales;f__Desulfovibrionaceae;g__Desulfovibrio;s__	No Cluster Assigned	0.463315			I_traY	Activated Sludge	State C	Week 1
BIN0036	88613	1	k101_569387	1252		d__Bacteria;p__Proteobacteria;c__Gammaproteobacteria;o__Burkholderiales;f__Burkholderiaceae;g__Ottowia;s__Ottowia	7	1.79865	MPF_T	mate-pair-formation	T_virB10;T_virB9;T_virB8;T_virB6	Activated Sludge	State C	Week 1
BIN0036	88613	1	k101_569387	1252		d__Bacteria;p__Proteobacteria;c__Gammaproteobacteria;o__Burkholderiales;f__Burkholderiaceae;g__Ottowia;s__Ottowia	7	1.79865	MPF_T	mate-pair-formation	T_virB10;T_virB9;T_virB8;T_virB6	Activated Sludge	State C	Week 1
BIN0036	88613	1	k101_788136	3526		d__Bacteria;p__Proteobacteria;c__Gammaproteobacteria;o__Burkholderiales;f__Burkholderiaceae;g__Ottowia;s__Ottowia	No Cluster Assigned	0.638657			T_virB10;T_virB9;T_virB8	Activated Sludge	State C	Week 1
BIN0041	62501	1	k101_520513	2029		d__Bacteria;p__Proteobacteria;c__Gammaproteobacteria;o__Burkholderiales;f__Burkholderiaceae;g__Acidovorax;s__Acidovorax	No Cluster Assigned	1.57354				Activated Sludge	State C	Week 1
BIN0000	256230	2	k101_224376	1348		d__Bacteria;p__Proteobacteria;c__Gammaproteobacteria;o__Pseudomonadales;f__Moraxellaceae;g__Acinetobacter;s__Acinetobacter	No Cluster Assigned	1.15547				Activated Sludge	State C	Week 1
BIN0000	256230	1	k101_224376	1348		d__Bacteria;p__Proteobacteria;c__Gammaproteobacteria;o__Pseudomonadales;f__Moraxellaceae;g__Acinetobacter;s__Acinetobacter	No Cluster Assigned	0.577734				Activated Sludge	State C	Week 1
BIN0033	58793	1	k101_243160	3961		d__Bacteria;p__Proteobacteria;c__Alphaproteobacteria;o__Rhodobacterales;f__Rhodobacteraceae;g__Paracoccus;s__	6	0.856875			T_virB8	Activated Sludge	State C	Week 1
BIN0176	3920	1	k101_334834	1162		Unclassified	No Cluster Assigned	43.8082				Activated Sludge	State C	Week 1
BIN0176	3920	1	k101_345431	1447		Unclassified	2	35.1798				Activated Sludge	State C	Week 1
BIN0119	13797	1	k101_226435	2038		Unclassified	72	7.09674				Activated Sludge	State C	Week 1
BIN0128	16127	1	k101_581398	2026		Unclassified	No Cluster Assigned	6.10738			F_traE;F_traL	Activated Sludge	State C	Week 1
BIN0045	57635	1	k101_520513	2029		d__Bacteria;p__Proteobacteria;c__Gammaproteobacteria;o__Burkholderiales;f__Burkholderiaceae;g__Acidovorax;s__Acidovorax	No Cluster Assigned	1.70639				Activated Sludge	State C	Week 1
BIN0045	57635	1	k101_672589	1262		d__Bacteria;p__Proteobacteria;c__Gammaproteobacteria;o__Burkholderiales;f__Burkholderiaceae;g__Acidovorax;s__Acidovorax	No Cluster Assigned	2.74348				Activated Sludge	State C	Week 1
BIN0001	195833	1	k101_784919	1879		d__Bacteria;p__Proteobacteria;c__Gammaproteobacteria;o__Burkholderiales;f__Neisseriaceae;g__Neisseria;s__Neisseria	74	0.542294			F_traH;F_traF;F_traW	Activated Sludge	State C	Week 1
BIN0001	195833	3	k101_184079	2300		d__Bacteria;p__Proteobacteria;c__Gammaproteobacteria;o__Burkholderiales;f__Neisseriaceae;g__Neisseria;s__Neisseria	No Cluster Assigned	1.32909				Activated Sludge	State C	Week 1
BIN0001	195833	1	k101_784919	1879		d__Bacteria;p__Proteobacteria;c__Gammaproteobacteria;o__Burkholderiales;f__Neisseriaceae;g__Neisseria;s__Neisseria	74	0.542294			F_traH;F_traF;F_traW	Activated Sludge	State C	Week 1
BIN0001	195833	1	k101_855627	1757		d__Bacteria;p__Proteobacteria;c__Gammaproteobacteria;o__Burkholderiales;f__Neisseriaceae;g__Neisseria;s__Neisseria	No Cluster Assigned	0.579949				Activated Sludge	State C	Week 1
BIN0000	256230	1	k101_226736	1096		d__Bacteria;p__Proteobacteria;c__Gammaproteobacteria;o__Pseudomonadales;f__Moraxellaceae;g__Acinetobacter;s__Acinetobacter	No Cluster Assigned	0.710571	MOBP	relaxase		Activated Sludge	State C	Week 1
BIN0000	256230	1	k101_345431	1447		d__Bacteria;p__Proteobacteria;c__Gammaproteobacteria;o__Pseudomonadales;f__Moraxellaceae;g__Acinetobacter;s__Acinetobacter	2	0.538207				Activated Sludge	State C	Week 1
BIN0000	256230	1	k101_229538	1637		d__Bacteria;p__Proteobacteria;c__Gammaproteobacteria;o__Pseudomonadales;f__Moraxellaceae;g__Acinetobacter;s__Acinetobacter	No Cluster Assigned	0.475739				Activated Sludge	State C	Week 1
BIN0003	215987	1	k101_208115	1346		d__Bacteria;p__Proteobacteria;c__Gammaproteobacteria;o__Burkholderiales;f__Rhodocyclaceae;g__Propionivibrio;s__	No Cluster Assigned	0.686397				Activated Sludge	State C	Week 1
BIN0049	58299	1	k101_542869	3340		d__Bacteria;p__Proteobacteria;c__Gammaproteobacteria;o__Burkholderiales;f__Burkholderiaceae;g__Acidovorax;s__Acidovorax	No Cluster Assigned	1.0248				Activated Sludge	State C	Week 1
BIN0000	256230	1	k101_224376	1348		d__Bacteria;p__Proteobacteria;c__Gammaproteobacteria;o__Pseudomonadales;f__Moraxellaceae;g__Acinetobacter;s__Acinetobacter	No Cluster Assigned	0.577734				Activated Sludge	State C	Week 1
BIN0000	256230	1	k101_226736	1096		d__Bacteria;p__Proteobacteria;c__Gammaproteobacteria;o__Pseudomonadales;f__Moraxellaceae;g__Acinetobacter;s__Acinetobacter	No Cluster Assigned	0.710571	MOBP	relaxase		Activated Sludge	State C	Week 1
BIN0016	99273	1	k101_248158	1533		d__Bacteria;p__Proteobacteria;c__Gammaproteobacteria;o__Xanthomonadales;f__Xanthomonadaceae;g__Pseudoxanthomonas;s__Pseudoxanthomonas	30	1.31122	MPF_G	mate-pair-formation	virb4;G_tfc24;G_tfc23;G_tfc22	Activated Sludge	State C	Week 1
BIN0016	99273	1	k101_248158	1533		d__Bacteria;p__Proteobacteria;c__Gammaproteobacteria;o__Xanthomonadales;f__Xanthomonadaceae;g__Pseudoxanthomonas;s__Pseudoxanthomonas	30	1.31122	MPF_G	mate-pair-formation	virb4;G_tfc24;G_tfc23;G_tfc22	Activated Sludge	State C	Week 1
BIN0002	171891	1	k101_698727	1108		d__Bacteria;p__Proteobacteria;c__Gammaproteobacteria;o__Burkholderiales;f__Rhodocyclaceae;g__Azonexus;s__Azonexus	No Cluster Assigned	1.04774				Activated Sludge	State C	Week 1
BIN0100	6534	1	k101_558983	1880		Unclassified	48	16.2447				Activated Sludge	State C	Week 1
BIN0000	256230	1	k101_229538	1637		d__Bacteria;p__Proteobacteria;c__Gammaproteobacteria;o__Pseudomonadales;f__Moraxellaceae;g__Acinetobacter;s__Acinetobacter	No Cluster Assigned	0.475739				Activated Sludge	State C	Week 1
BIN0050	39902	1	k101_228717	1136		d__Bacteria;p__Proteobacteria;c__Gammaproteobacteria;o__Burkholderiales;f__Burkholderiaceae;g__Acidovorax;s__Acidovorax	No Cluster Assigned	4.40225				Activated Sludge	State C	Week 1
BIN0050	39902	1	k101_478336	1239		d__Bacteria;p__Proteobacteria;c__Gammaproteobacteria;o__Burkholderiales;f__Burkholderiaceae;g__Acidovorax;s__Acidovorax	No Cluster Assigned	4.03628				Activated Sludge	State C	Week 1
BIN0023	89928	1	k101_669180	1384		d__Bacteria;p__Proteobacteria;c__Gammaproteobacteria;o__Burkholderiales;f__Rhodocyclaceae;g__Propionivibrio;s__	No Cluster Assigned	1.60331				Activated Sludge	State C	Week 1
BIN0019	121423	1	k101_769905	2781		d__Bacteria;p__Proteobacteria;c__Gammaproteobacteria;o__Burkholderiales;f__Burkholderiaceae;g__Rubrivivax;s__	No Cluster Assigned	0.590943			T_virB2;T_virB3	Activated Sludge	State C	Week 1
BIN0015	130204	1	k101_683234	1239		d__Bacteria;p__Proteobacteria;c__Gammaproteobacteria;o__Burkholderiales;f__Burkholderiaceae;g__Alicycliphilus;s__Alicycliphilus	21	1.23695				Activated Sludge	State C	Week 1
BIN0047	41560	1	k101_729821	1641		Unclassified	27	2.92593			F_traF;F_traH	Activated Sludge	State C	Week 1
BIN0187	2643	1	k101_676509	1099		Unclassified	No Cluster Assigned	68.6994			MOBQ	Activated Sludge	State C	Week 1
BIN0059	31055	1	k101_881623	1071		d__Bacteria;p__Proteobacteria;c__Gammaproteobacteria;o__Burkholderiales;f__Rhodocyclaceae;g__Azonexus;s__Azonexus	No Cluster Assigned	5.99966				Activated Sludge	State C	Week 1
BIN0030	60879	1	k101_857462	1182		d__Bacteria;p__Firmicutes_A;c__Clostridia;o__Oscillospirales;f__Ruminococcaceae;g__Gemmiger;s__Gemmiger	No Cluster Assigned	2.77308				Activated Sludge	State C	Week 1
BIN0000	256230	2	k101_229538	1637		d__Bacteria;p__Proteobacteria;c__Gammaproteobacteria;o__Pseudomonadales;f__Moraxellaceae;g__Acinetobacter;s__Acinetobacter	No Cluster Assigned	0.951479				Activated Sludge	State C	Week 1
BIN0090	10022	3	k101_615570	1771		Unclassified	No Cluster Assigned	33.7284				Activated Sludge	State C	Week 1
BIN0173	6021	2	k101_423289	4554		Unclassified	No Cluster Assigned	14.5551				Activated Sludge	State C	Week 1
BIN0111	15760	1	k101_334834	1162		Unclassified	No Cluster Assigned	10.8965				Activated Sludge	State C	Week 1
BIN0119	13797	1	k101_243160	3961		Unclassified	6	3.65139			T_virB8	Activated Sludge	State C	Week 1
BIN0119	13797	1	k101_473000	1670		Unclassified	43	8.66057			MOBP1	Activated Sludge	State C	Week 1
BIN0033	58793	2	k101_226435	2038		d__Bacteria;p__Proteobacteria;c__Alphaproteobacteria;o__Rhodobacterales;f__Rhodobacteraceae;g__Paracoccus;s__	72	3.3308				Activated Sludge	State C	Week 1
BIN0033	58793	1	k101_364333	3866		d__Bacteria;p__Proteobacteria;c__Alphaproteobacteria;o__Rhodobacterales;f__Rhodobacteraceae;g__Paracoccus;s__	No Cluster Assigned	0.877931				Activated Sludge	State C	Week 1
BIN0033	58793	1	k101_400498	1975		d__Bacteria;p__Proteobacteria;c__Alphaproteobacteria;o__Rhodobacterales;f__Rhodobacteraceae;g__Paracoccus;s__	No Cluster Assigned	1.71852			MOBP1	Activated Sludge	State C	Week 1
BIN0033	58793	1	k101_409912	1142		d__Bacteria;p__Proteobacteria;c__Alphaproteobacteria;o__Rhodobacterales;f__Rhodobacteraceae;g__Paracoccus;s__	No Cluster Assigned	2.97205				Activated Sludge	State C	Week 1
BIN0033	58793	1	k101_422076	1013		d__Bacteria;p__Proteobacteria;c__Alphaproteobacteria;o__Rhodobacterales;f__Rhodobacteraceae;g__Paracoccus;s__	No Cluster Assigned	3.35052				Activated Sludge	State C	Week 1
BIN0033	58793	1	k101_464861	1003		d__Bacteria;p__Proteobacteria;c__Alphaproteobacteria;o__Rhodobacterales;f__Rhodobacteraceae;g__Paracoccus;s__	No Cluster Assigned	3.38393				Activated Sludge	State C	Week 1
BIN0033	58793	2	k101_542869	3340		d__Bacteria;p__Proteobacteria;c__Alphaproteobacteria;o__Rhodobacterales;f__Rhodobacteraceae;g__Paracoccus;s__	No Cluster Assigned	2.03238				Activated Sludge	State C	Week 1
BIN0033	58793	1	k101_558983	1880		d__Bacteria;p__Proteobacteria;c__Alphaproteobacteria;o__Rhodobacterales;f__Rhodobacteraceae;g__Paracoccus;s__	48	1.80536				Activated Sludge	State C	Week 1
BIN0033	58793	3	k101_726662	1746		d__Bacteria;p__Proteobacteria;c__Alphaproteobacteria;o__Rhodobacterales;f__Rhodobacteraceae;g__Paracoccus;s__	No Cluster Assigned	5.83175				Activated Sludge	State C	Week 1
BIN0033	58793	1	k101_893932	1235		d__Bacteria;p__Proteobacteria;c__Alphaproteobacteria;o__Rhodobacterales;f__Rhodobacteraceae;g__Paracoccus;s__	No Cluster Assigned	2.74824				Activated Sludge	State C	Week 1
BIN0000	256230	1	k101_226736	1096		d__Bacteria;p__Proteobacteria;c__Gammaproteobacteria;o__Pseudomonadales;f__Moraxellaceae;g__Acinetobacter;s__Acinetobacter	No Cluster Assigned	0.710571	MOBP	relaxase		Activated Sludge	State C	Week 1
BIN0078	18713	2	k101_947563	1959		Unclassified	No Cluster Assigned	10.8868				Activated Sludge	State C	Week 1
BIN0033	58793	4	k101_226435	2038		d__Bacteria;p__Proteobacteria;c__Alphaproteobacteria;o__Rhodobacterales;f__Rhodobacteraceae;g__Paracoccus;s__	72	6.66159				Activated Sludge	State C	Week 1
BIN0033	58793	1	k101_243160	3961		d__Bacteria;p__Proteobacteria;c__Alphaproteobacteria;o__Rhodobacterales;f__Rhodobacteraceae;g__Paracoccus;s__	6	0.856875			T_virB8	Activated Sludge	State C	Week 1
BIN0033	58793	1	k101_542869	3340		d__Bacteria;p__Proteobacteria;c__Alphaproteobacteria;o__Rhodobacterales;f__Rhodobacteraceae;g__Paracoccus;s__	No Cluster Assigned	1.01619				Activated Sludge	State C	Week 1
BIN0033	58793	1	k101_726662	1746		d__Bacteria;p__Proteobacteria;c__Alphaproteobacteria;o__Rhodobacterales;f__Rhodobacteraceae;g__Paracoccus;s__	No Cluster Assigned	1.94392				Activated Sludge	State C	Week 1
BIN0033	58793	1	k101_893932	1235		d__Bacteria;p__Proteobacteria;c__Alphaproteobacteria;o__Rhodobacterales;f__Rhodobacteraceae;g__Paracoccus;s__	No Cluster Assigned	2.74824				Activated Sludge	State C	Week 1
BIN0016	99273	1	k101_569387	1252		d__Bacteria;p__Proteobacteria;c__Gammaproteobacteria;o__Xanthomonadales;f__Xanthomonadaceae;g__Pseudoxanthomonas;s__Pseudoxanthomonas	7	1.60551	MPF_T	mate-pair-formation	T_virB10;T_virB9;T_virB8;T_virB6	Activated Sludge	State C	Week 1
BIN0016	99273	1	k101_569387	1252		d__Bacteria;p__Proteobacteria;c__Gammaproteobacteria;o__Xanthomonadales;f__Xanthomonadaceae;g__Pseudoxanthomonas;s__Pseudoxanthomonas	7	1.60551	MPF_T	mate-pair-formation	T_virB10;T_virB9;T_virB8;T_virB6	Activated Sludge	State C	Week 1
BIN0088	10546	1	k101_224376	1348		Unclassified	No Cluster Assigned	14.0369				Activated Sludge	State C	Week 1
BIN0012	74206	2	k101_826727	8305		d__Bacteria;p__Proteobacteria;c__Gammaproteobacteria;o__Enterobacterales;f__Aeromonadaceae;g__Tolumonas;s__	8	0.647588	MOBP	oriT		Activated Sludge	State C	Week 1
BIN0059	31055	1	k101_148417	2559		d__Bacteria;p__Proteobacteria;c__Gammaproteobacteria;o__Burkholderiales;f__Rhodocyclaceae;g__Azonexus;s__Azonexus	No Cluster Assigned	2.511				Activated Sludge	State C	Week 1
BIN0139	6388	1	k101_365320	3047		Unclassified	No Cluster Assigned	10.252	MPF_F	mate-pair-formation	F_traV	Activated Sludge	State C	Week 1
BIN0001	195833	1	k101_784919	1879		d__Bacteria;p__Proteobacteria;c__Gammaproteobacteria;o__Burkholderiales;f__Neisseriaceae;g__Neisseria;s__Neisseria	74	0.542294			F_traH;F_traF;F_traW	Activated Sludge	State C	Week 1
BIN0000	256230	1	k101_284341	1889		d__Bacteria;p__Proteobacteria;c__Gammaproteobacteria;o__Pseudomonadales;f__Moraxellaceae;g__Acinetobacter;s__Acinetobacter	No Cluster Assigned	0.412274	MOBP	oriT	MOBP1	Activated Sludge	State C	Week 1
BIN0000	256230	1	k101_284341	1889		d__Bacteria;p__Proteobacteria;c__Gammaproteobacteria;o__Pseudomonadales;f__Moraxellaceae;g__Acinetobacter;s__Acinetobacter	No Cluster Assigned	0.412274	MOBP	relaxase	MOBP1	Activated Sludge	State C	Week 1
BIN0000	256230	1	k101_284341	1889		d__Bacteria;p__Proteobacteria;c__Gammaproteobacteria;o__Pseudomonadales;f__Moraxellaceae;g__Acinetobacter;s__Acinetobacter	No Cluster Assigned	0.412274	MPF_T	mate-pair-formation	MOBP1	Activated Sludge	State C	Week 1
BIN0000	256230	1	k101_569387	1252		d__Bacteria;p__Proteobacteria;c__Gammaproteobacteria;o__Pseudomonadales;f__Moraxellaceae;g__Acinetobacter;s__Acinetobacter	7	0.622033	MPF_T	mate-pair-formation	T_virB10;T_virB9;T_virB8;T_virB6	Activated Sludge	State C	Week 1
BIN0000	256230	1	k101_569387	1252		d__Bacteria;p__Proteobacteria;c__Gammaproteobacteria;o__Pseudomonadales;f__Moraxellaceae;g__Acinetobacter;s__Acinetobacter	7	0.622033	MPF_T	mate-pair-formation	T_virB10;T_virB9;T_virB8;T_virB6	Activated Sludge	State C	Week 1
BIN0000	256230	1	k101_587748	2351		d__Bacteria;p__Proteobacteria;c__Gammaproteobacteria;o__Pseudomonadales;f__Moraxellaceae;g__Acinetobacter;s__Acinetobacter	No Cluster Assigned	0.331257			MOBP1	Activated Sludge	State C	Week 1
BIN0001	195833	1	k101_784919	1879		d__Bacteria;p__Proteobacteria;c__Gammaproteobacteria;o__Burkholderiales;f__Neisseriaceae;g__Neisseria;s__Neisseria	74	0.542294			F_traH;F_traF;F_traW	Activated Sludge	State C	Week 1
BIN0001	195833	1	k101_784919	1879		d__Bacteria;p__Proteobacteria;c__Gammaproteobacteria;o__Burkholderiales;f__Neisseriaceae;g__Neisseria;s__Neisseria	74	0.542294			F_traH;F_traF;F_traW	Activated Sludge	State C	Week 1
BIN0154	8330	1	k101_380291	5072		Unclassified	No Cluster Assigned	4.72306				Activated Sludge	State C	Week 1
BIN0154	8330	1	k101_433124	1309		Unclassified	6	18.3005	MPF_T	mate-pair-formation	T_virB6;T_virB8;T_virB9	Activated Sludge	State C	Week 1
BIN0154	8330	1	k101_594736	1131		Unclassified	6	21.1807			T_virB11;T_virB2;T_virB3	Activated Sludge	State C	Week 1
BIN0000	256230	2	k101_224376	1348		d__Bacteria;p__Proteobacteria;c__Gammaproteobacteria;o__Pseudomonadales;f__Moraxellaceae;g__Acinetobacter;s__Acinetobacter	No Cluster Assigned	1.15547				Activated Sludge	State C	Week 1
BIN0000	256230	1	k101_363175	1056		d__Bacteria;p__Proteobacteria;c__Gammaproteobacteria;o__Pseudomonadales;f__Moraxellaceae;g__Acinetobacter;s__Acinetobacter	No Cluster Assigned	0.737486				Activated Sludge	State C	Week 1
BIN0068	19050	1	k101_533849	1097		Unclassified	No Cluster Assigned	9.54874				Activated Sludge	State C	Week 1
BIN0014	102889	1	k101_726662	1746		d__Bacteria;p__Proteobacteria;c__Gammaproteobacteria;o__Pseudomonadales;f__Moraxellaceae;g__Psychrobacter;s__	No Cluster Assigned	1.1108				Activated Sludge	State C	Week 1
BIN0019	121423	1	k101_205003	3976		d__Bacteria;p__Proteobacteria;c__Gammaproteobacteria;o__Burkholderiales;f__Burkholderiaceae;g__Rubrivivax;s__	No Cluster Assigned	0.413333				Activated Sludge	State C	Week 1
BIN0019	121423	1	k101_226736	1096		d__Bacteria;p__Proteobacteria;c__Gammaproteobacteria;o__Burkholderiales;f__Burkholderiaceae;g__Rubrivivax;s__	No Cluster Assigned	1.49946	MOBP	relaxase		Activated Sludge	State C	Week 1
BIN0000	256230	1	k101_319094	3536		d__Bacteria;p__Proteobacteria;c__Gammaproteobacteria;o__Pseudomonadales;f__Moraxellaceae;g__Acinetobacter;s__Acinetobacter	1	0.220245				Activated Sludge	State C	Week 1
BIN0016	99273	1	k101_248158	1533		d__Bacteria;p__Proteobacteria;c__Gammaproteobacteria;o__Xanthomonadales;f__Xanthomonadaceae;g__Pseudoxanthomonas;s__Pseudoxanthomonas	30	1.31122	MPF_G	mate-pair-formation	virb4;G_tfc24;G_tfc23;G_tfc22	Activated Sludge	State C	Week 1
BIN0016	99273	1	k101_248158	1533		d__Bacteria;p__Proteobacteria;c__Gammaproteobacteria;o__Xanthomonadales;f__Xanthomonadaceae;g__Pseudoxanthomonas;s__Pseudoxanthomonas	30	1.31122	MPF_G	mate-pair-formation	virb4;G_tfc24;G_tfc23;G_tfc22	Activated Sludge	State C	Week 1
BIN0010	99924	1	k101_125571	1460		d__Bacteria;p__Bacteroidota;c__Bacteroidia;o__Flavobacteriales;f__Weeksellaceae;g__Cloacibacterium;s__	No Cluster Assigned	1.36781				Activated Sludge	State C	Week 1
BIN0173	6021	1	k101_125571	1460		Unclassified	No Cluster Assigned	22.7				Activated Sludge	State C	Week 1
BIN0025	84807	1	k101_125571	1460		d__Bacteria;p__Campylobacterota;c__Campylobacteria;o__Campylobacterales;f__Arcobacteraceae;g__Aliarcobacter;s__Aliarcobacter	No Cluster Assigned	1.61162				Activated Sludge	State C	Week 1
BIN0036	88613	2	k101_881623	1071		d__Bacteria;p__Proteobacteria;c__Gammaproteobacteria;o__Burkholderiales;f__Burkholderiaceae;g__Ottowia;s__Ottowia	No Cluster Assigned	4.20524				Activated Sludge	State C	Week 1
BIN0041	62501	1	k101_228717	1136		d__Bacteria;p__Proteobacteria;c__Gammaproteobacteria;o__Burkholderiales;f__Burkholderiaceae;g__Acidovorax;s__Acidovorax	No Cluster Assigned	2.81049				Activated Sludge	State C	Week 1
BIN0041	62501	1	k101_520513	2029		d__Bacteria;p__Proteobacteria;c__Gammaproteobacteria;o__Burkholderiales;f__Burkholderiaceae;g__Acidovorax;s__Acidovorax	No Cluster Assigned	1.57354				Activated Sludge	State C	Week 1
BIN0041	62501	1	k101_896331	1187		d__Bacteria;p__Proteobacteria;c__Gammaproteobacteria;o__Burkholderiales;f__Burkholderiaceae;g__Acidovorax;s__Acidovorax	No Cluster Assigned	2.68974				Activated Sludge	State C	Week 1
BIN0011	144700	1	k101_740347	1200		d__Bacteria;p__Actinobacteriota;c__Actinomycetia;o__Actinomycetales;f__Actinomycetaceae;g__Ancrocorticia;s__	No Cluster Assigned	1.14921				Activated Sludge	State C	Week 1
BIN0016	99273	1	k101_569387	1252		d__Bacteria;p__Proteobacteria;c__Gammaproteobacteria;o__Xanthomonadales;f__Xanthomonadaceae;g__Pseudoxanthomonas;s__Pseudoxanthomonas	7	1.60551	MPF_T	mate-pair-formation	T_virB10;T_virB9;T_virB8;T_virB6	Activated Sludge	State C	Week 1
BIN0016	99273	1	k101_569387	1252		d__Bacteria;p__Proteobacteria;c__Gammaproteobacteria;o__Xanthomonadales;f__Xanthomonadaceae;g__Pseudoxanthomonas;s__Pseudoxanthomonas	7	1.60551	MPF_T	mate-pair-formation	T_virB10;T_virB9;T_virB8;T_virB6	Activated Sludge	State C	Week 1
BIN0015	130204	1	k101_683234	1239		d__Bacteria;p__Proteobacteria;c__Gammaproteobacteria;o__Burkholderiales;f__Burkholderiaceae;g__Alicycliphilus;s__Alicycliphilus	21	1.23695				Activated Sludge	State C	Week 1
BIN0004	185330	1	k101_409912	1142		d__Bacteria;p__Proteobacteria;c__Gammaproteobacteria;o__Burkholderiales;f__Rhodocyclaceae;g__Propionivibrio;s__	No Cluster Assigned	0.942835				Activated Sludge	State C	Week 1
BIN0033	58793	1	k101_893932	1235		d__Bacteria;p__Proteobacteria;c__Alphaproteobacteria;o__Rhodobacterales;f__Rhodobacteraceae;g__Paracoccus;s__	No Cluster Assigned	2.74824				Activated Sludge	State C	Week 1
BIN0033	58793	1	k101_950602	1261		d__Bacteria;p__Proteobacteria;c__Alphaproteobacteria;o__Rhodobacterales;f__Rhodobacteraceae;g__Paracoccus;s__	No Cluster Assigned	2.69158				Activated Sludge	State C	Week 1
BIN0000	256230	2	k101_229538	1637		d__Bacteria;p__Proteobacteria;c__Gammaproteobacteria;o__Pseudomonadales;f__Moraxellaceae;g__Acinetobacter;s__Acinetobacter	No Cluster Assigned	0.951479				Activated Sludge	State C	Week 1
BIN0022	104496	1	k101_127822	1328		d__Bacteria;p__Proteobacteria;c__Gammaproteobacteria;o__Burkholderiales;f__Burkholderiaceae;g__Ottowia;s__Ottowia	No Cluster Assigned	1.43797	MPF_T	mate-pair-formation	T_virB2;virb4;T_virB6	Activated Sludge	State C	Week 1
BIN0038	89775	1	k101_396778	1207		d__Bacteria;p__Proteobacteria;c__Alphaproteobacteria;o__Rhizobiales;f__Pleomorphomonadaceae;g__Pleomorphomonas;s__	No Cluster Assigned	1.84156				Activated Sludge	State C	Week 1
BIN0019	121423	1	k101_365921	1852		d__Bacteria;p__Proteobacteria;c__Gammaproteobacteria;o__Burkholderiales;f__Burkholderiaceae;g__Rubrivivax;s__	No Cluster Assigned	0.887372				Activated Sludge	State C	Week 1
BIN0165	7577	1	k101_556174	39667			No Cluster Assigned	0.663928				Activated Sludge	State C	Week 1
BIN0165	7577	1	k101_737922	1102			No Cluster Assigned	23.8984	MOBQ	relaxase		Activated Sludge	State C	Week 1
BIN0000	256230	1	k101_226736	1096		d__Bacteria;p__Proteobacteria;c__Gammaproteobacteria;o__Pseudomonadales;f__Moraxellaceae;g__Acinetobacter;s__Acinetobacter	No Cluster Assigned	0.710571	MOBP	relaxase		Activated Sludge	State C	Week 1
BIN0000	256230	2	k101_363175	1056		d__Bacteria;p__Proteobacteria;c__Gammaproteobacteria;o__Pseudomonadales;f__Moraxellaceae;g__Acinetobacter;s__Acinetobacter	No Cluster Assigned	1.47497				Activated Sludge	State C	Week 1
BIN0086	8588	1	k101_569387	1252		Unclassified	7	18.5589	MPF_T	mate-pair-formation	T_virB10;T_virB9;T_virB8;T_virB6	Activated Sludge	State C	Week 1
BIN0086	8588	1	k101_569387	1252		Unclassified	7	18.5589	MPF_T	mate-pair-formation	T_virB10;T_virB9;T_virB8;T_virB6	Activated Sludge	State C	Week 1
BIN0000	256230	2	k101_224376	1348		d__Bacteria;p__Proteobacteria;c__Gammaproteobacteria;o__Pseudomonadales;f__Moraxellaceae;g__Acinetobacter;s__Acinetobacter	No Cluster Assigned	1.15547				Activated Sludge	State C	Week 1
BIN0000	256230	3	k101_226736	1096		d__Bacteria;p__Proteobacteria;c__Gammaproteobacteria;o__Pseudomonadales;f__Moraxellaceae;g__Acinetobacter;s__Acinetobacter	No Cluster Assigned	2.13171	MOBP	relaxase		Activated Sludge	State C	Week 1
BIN0000	256230	3	k101_229538	1637		d__Bacteria;p__Proteobacteria;c__Gammaproteobacteria;o__Pseudomonadales;f__Moraxellaceae;g__Acinetobacter;s__Acinetobacter	No Cluster Assigned	1.42722				Activated Sludge	State C	Week 1
BIN0000	256230	1	k101_284341	1889		d__Bacteria;p__Proteobacteria;c__Gammaproteobacteria;o__Pseudomonadales;f__Moraxellaceae;g__Acinetobacter;s__Acinetobacter	No Cluster Assigned	0.412274	MOBP	oriT	MOBP1	Activated Sludge	State C	Week 1
BIN0000	256230	1	k101_284341	1889		d__Bacteria;p__Proteobacteria;c__Gammaproteobacteria;o__Pseudomonadales;f__Moraxellaceae;g__Acinetobacter;s__Acinetobacter	No Cluster Assigned	0.412274	MOBP	relaxase	MOBP1	Activated Sludge	State C	Week 1
BIN0000	256230	1	k101_284341	1889		d__Bacteria;p__Proteobacteria;c__Gammaproteobacteria;o__Pseudomonadales;f__Moraxellaceae;g__Acinetobacter;s__Acinetobacter	No Cluster Assigned	0.412274	MPF_T	mate-pair-formation	MOBP1	Activated Sludge	State C	Week 1
BIN0038	89775	1	k101_285854	1035		d__Bacteria;p__Proteobacteria;c__Alphaproteobacteria;o__Rhizobiales;f__Pleomorphomonadaceae;g__Pleomorphomonas;s__	No Cluster Assigned	2.14759			MOBP1	Activated Sludge	State C	Week 1
BIN0015	130204	1	k101_760440	1700		d__Bacteria;p__Proteobacteria;c__Gammaproteobacteria;o__Burkholderiales;f__Burkholderiaceae;g__Alicycliphilus;s__Alicycliphilus	No Cluster Assigned	0.901518				Activated Sludge	State C	Week 1
BIN0070	23222	1	k101_148417	2559		Unclassified	No Cluster Assigned	3.35798				Activated Sludge	State C	Week 1
BIN0119	13797	1	k101_542869	3340		Unclassified	No Cluster Assigned	4.33029				Activated Sludge	State C	Week 1
BIN0024	120660	1	k101_821340	3090		d__Bacteria;p__Firmicutes_A;c__Clostridia;o__Oscillospirales;f__Ruminococcaceae;g__Faecalibacterium;s__Faecalibacterium	No Cluster Assigned	0.535212			MOBQ	Activated Sludge	State C	Week 1
BIN0001	195833	1	k101_784919	1879		d__Bacteria;p__Proteobacteria;c__Gammaproteobacteria;o__Burkholderiales;f__Neisseriaceae;g__Neisseria;s__Neisseria	74	0.542294			F_traH;F_traF;F_traW	Activated Sludge	State C	Week 1
BIN0194	658	1	k101_906443	1282		Unclassified	9	236.556	MPF_G	mate-pair-formation	G_tfc2;G_tfc3;T_virB1;G_tfc5	Activated Sludge	State C	Week 1
BIN0018	86964	1	k101_210216	8761		d__Bacteria;p__Actinobacteriota;c__Actinomycetia;o__Actinomycetales;f__Microbacteriaceae;g__Microbacterium;s__Microbacterium	No Cluster Assigned	0.261912				Activated Sludge	State C	Week 1
BIN0005	400755	1	k101_556174	39667		d__Bacteria;p__Proteobacteria;c__Gammaproteobacteria;o__Burkholderiales;f__Rhodocyclaceae;g__Propionivibrio;s__	No Cluster Assigned	0.0125528				Activated Sludge	State C	Week 1
BIN0002	171891	1	k101_348021	1204		d__Bacteria;p__Proteobacteria;c__Gammaproteobacteria;o__Burkholderiales;f__Rhodocyclaceae;g__Azonexus;s__Azonexus	7	0.964202			T_virB8;T_virB9	Activated Sludge	State C	Week 1
BIN0189	5256	1	k101_226435	2038		Unclassified	72	18.6289				Activated Sludge	State C	Week 1
BIN0077	13585	1	k101_950602	1261		Unclassified	No Cluster Assigned	11.6486				Activated Sludge	State C	Week 1
BIN0041	62501	1	k101_592142	1053		d__Bacteria;p__Proteobacteria;c__Gammaproteobacteria;o__Burkholderiales;f__Burkholderiaceae;g__Acidovorax;s__Acidovorax	No Cluster Assigned	3.03202			F_traU;F_traW;virb4;F_traV;F_traB;F_traK;F_traE	Activated Sludge	State C	Week 1
BIN0036	88613	1	k101_687178	1244		d__Bacteria;p__Proteobacteria;c__Gammaproteobacteria;o__Burkholderiales;f__Burkholderiaceae;g__Ottowia;s__Ottowia	No Cluster Assigned	1.81021			G_tfc12;G_tfc11;G_tfc10	Activated Sludge	State C	Week 1
BIN0033	58793	2	k101_226435	2038		d__Bacteria;p__Proteobacteria;c__Alphaproteobacteria;o__Rhodobacterales;f__Rhodobacteraceae;g__Paracoccus;s__	72	3.3308				Activated Sludge	State C	Week 1
BIN0033	58793	1	k101_542869	3340		d__Bacteria;p__Proteobacteria;c__Alphaproteobacteria;o__Rhodobacterales;f__Rhodobacteraceae;g__Paracoccus;s__	No Cluster Assigned	1.01619				Activated Sludge	State C	Week 1
BIN0024	120660	1	k101_821340	3090		d__Bacteria;p__Firmicutes_A;c__Clostridia;o__Oscillospirales;f__Ruminococcaceae;g__Faecalibacterium;s__Faecalibacterium	No Cluster Assigned	0.535212			MOBQ	Activated Sludge	State C	Week 1
BIN0033	58793	1	k101_226435	2038		d__Bacteria;p__Proteobacteria;c__Alphaproteobacteria;o__Rhodobacterales;f__Rhodobacteraceae;g__Paracoccus;s__	72	1.6654				Activated Sludge	State C	Week 1
BIN0033	58793	1	k101_558983	1880		d__Bacteria;p__Proteobacteria;c__Alphaproteobacteria;o__Rhodobacterales;f__Rhodobacteraceae;g__Paracoccus;s__	48	1.80536				Activated Sludge	State C	Week 1
BIN0033	58793	2	k101_687717	2175		d__Bacteria;p__Proteobacteria;c__Alphaproteobacteria;o__Rhodobacterales;f__Rhodobacteraceae;g__Paracoccus;s__	No Cluster Assigned	3.12099				Activated Sludge	State C	Week 1
BIN0033	58793	2	k101_726662	1746		d__Bacteria;p__Proteobacteria;c__Alphaproteobacteria;o__Rhodobacterales;f__Rhodobacteraceae;g__Paracoccus;s__	No Cluster Assigned	3.88784				Activated Sludge	State C	Week 1
BIN0033	58793	1	k101_760440	1700		d__Bacteria;p__Proteobacteria;c__Alphaproteobacteria;o__Rhodobacterales;f__Rhodobacteraceae;g__Paracoccus;s__	No Cluster Assigned	1.99652				Activated Sludge	State C	Week 1
BIN0033	58793	1	k101_893345	1885		d__Bacteria;p__Proteobacteria;c__Alphaproteobacteria;o__Rhodobacterales;f__Rhodobacteraceae;g__Paracoccus;s__	No Cluster Assigned	1.80057				Activated Sludge	State C	Week 1
BIN0001	195833	1	k101_784919	1879		d__Bacteria;p__Proteobacteria;c__Gammaproteobacteria;o__Burkholderiales;f__Neisseriaceae;g__Neisseria;s__Neisseria	74	0.542294			F_traH;F_traF;F_traW	Activated Sludge	State C	Week 1
BIN0074	14277	1	k101_365921	1852		Unclassified	No Cluster Assigned	7.54692				Activated Sludge	State C	Week 1
BIN0047	41560	1	k101_683688	1130		Unclassified	No Cluster Assigned	4.24907			virb4	Activated Sludge	State C	Week 1
BIN0030	60879	1	k101_857462	1182		d__Bacteria;p__Firmicutes_A;c__Clostridia;o__Oscillospirales;f__Ruminococcaceae;g__Gemmiger;s__Gemmiger	No Cluster Assigned	2.77308				Activated Sludge	State C	Week 1
BIN0019	121423	1	k101_881623	1071		d__Bacteria;p__Proteobacteria;c__Gammaproteobacteria;o__Burkholderiales;f__Burkholderiaceae;g__Rubrivivax;s__	No Cluster Assigned	1.53447				Activated Sludge	State C	Week 1
BIN0038	89775	1	k101_135719	1116		d__Bacteria;p__Proteobacteria;c__Alphaproteobacteria;o__Rhizobiales;f__Pleomorphomonadaceae;g__Pleomorphomonas;s__	No Cluster Assigned	1.99172			T_virB5	Activated Sludge	State C	Week 1
BIN0049	58299	1	k101_135719	1116		d__Bacteria;p__Proteobacteria;c__Gammaproteobacteria;o__Burkholderiales;f__Burkholderiaceae;g__Acidovorax;s__Acidovorax	No Cluster Assigned	3.06706			T_virB5	Activated Sludge	State C	Week 1
BIN0038	89775	1	k101_135719	1116		d__Bacteria;p__Proteobacteria;c__Alphaproteobacteria;o__Rhizobiales;f__Pleomorphomonadaceae;g__Pleomorphomonas;s__	No Cluster Assigned	1.99172			T_virB5	Activated Sludge	State C	Week 1
BIN0038	89775	1	k101_135719	1116		d__Bacteria;p__Proteobacteria;c__Alphaproteobacteria;o__Rhizobiales;f__Pleomorphomonadaceae;g__Pleomorphomonas;s__	No Cluster Assigned	1.99172			T_virB5	Activated Sludge	State C	Week 1
BIN0002	171891	1	k101_135719	1116		d__Bacteria;p__Proteobacteria;c__Gammaproteobacteria;o__Burkholderiales;f__Rhodocyclaceae;g__Azonexus;s__Azonexus	No Cluster Assigned	1.04023			T_virB5	Activated Sludge	State C	Week 1
BIN0191	400	1	k101_135719	1116		Unclassified	No Cluster Assigned	447.017			T_virB5	Activated Sludge	State C	Week 1
BIN0046	44278	1	k101_135719	1116		d__Bacteria;p__Firmicutes;c__Bacilli;o__lactobacillales;f__Streptococcaceae;g__Streptococcus;s__Streptococcus	No Cluster Assigned	4.03827			T_virB5	Activated Sludge	State C	Week 1
BIN0013	85241	1	k101_135719	1116		d__Bacteria;p__Proteobacteria;c__Gammaproteobacteria;o__Burkholderiales;f__Burkholderiaceae;g__Comamonas;s__Comamonas	No Cluster Assigned	2.09766			T_virB5	Activated Sludge	State C	Week 1
BIN0038	89775	1	k101_135719	1116		d__Bacteria;p__Proteobacteria;c__Alphaproteobacteria;o__Rhizobiales;f__Pleomorphomonadaceae;g__Pleomorphomonas;s__	No Cluster Assigned	1.99172			T_virB5	Activated Sludge	State C	Week 1
BIN0066	18743	1	k101_135719	1116		Unclassified	No Cluster Assigned	9.53991			T_virB5	Activated Sludge	State C	Week 1
BIN0038	89775	2	k101_135719	1116		d__Bacteria;p__Proteobacteria;c__Alphaproteobacteria;o__Rhizobiales;f__Pleomorphomonadaceae;g__Pleomorphomonas;s__	No Cluster Assigned	3.98344			T_virB5	Activated Sludge	State C	Week 1
BIN0038	89775	1	k101_135719	1116		d__Bacteria;p__Proteobacteria;c__Alphaproteobacteria;o__Rhizobiales;f__Pleomorphomonadaceae;g__Pleomorphomonas;s__	No Cluster Assigned	1.99172			T_virB5	Activated Sludge	State C	Week 1
BIN0012	74206	1	k101_224376	1348		d__Bacteria;p__Proteobacteria;c__Gammaproteobacteria;o__Enterobacterales;f__Aeromonadaceae;g__Tolumonas;s__	No Cluster Assigned	1.99489				Activated Sludge	State C	Week 1
BIN0181	3789	1	k101_224577	1302		Unclassified	No Cluster Assigned	40.4494			F_traG	Activated Sludge	State C	Week 1
BIN0005	400755	1	k101_726662	1746		d__Bacteria;p__Proteobacteria;c__Gammaproteobacteria;o__Burkholderiales;f__Rhodocyclaceae;g__Propionivibrio;s__	No Cluster Assigned	0.285184				Activated Sludge	State C	Week 1
BIN0162	15522	1	k101_683234	1239		Unclassified	21	10.376				Activated Sludge	State C	Week 1
BIN0036	88613	1	k101_881623	1071		d__Bacteria;p__Proteobacteria;c__Gammaproteobacteria;o__Burkholderiales;f__Burkholderiaceae;g__Ottowia;s__Ottowia	No Cluster Assigned	2.10262				Activated Sludge	State C	Week 1
BIN0000	256230	1	k101_587748	2351		d__Bacteria;p__Proteobacteria;c__Gammaproteobacteria;o__Pseudomonadales;f__Moraxellaceae;g__Acinetobacter;s__Acinetobacter	No Cluster Assigned	0.331257			MOBP1	Activated Sludge	State C	Week 1
BIN0011	144700	1	k101_494663	1448		d__Bacteria;p__Actinobacteriota;c__Actinomycetia;o__Actinomycetales;f__Actinomycetaceae;g__Ancrocorticia;s__	No Cluster Assigned	0.952381				Activated Sludge	State C	Week 1
BIN0019	121423	1	k101_248158	1533		d__Bacteria;p__Proteobacteria;c__Gammaproteobacteria;o__Burkholderiales;f__Burkholderiaceae;g__Rubrivivax;s__	30	1.07202	MPF_G	mate-pair-formation	virb4;G_tfc24;G_tfc23;G_tfc22	Activated Sludge	State C	Week 1
BIN0019	121423	1	k101_248158	1533		d__Bacteria;p__Proteobacteria;c__Gammaproteobacteria;o__Burkholderiales;f__Burkholderiaceae;g__Rubrivivax;s__	30	1.07202	MPF_G	mate-pair-formation	virb4;G_tfc24;G_tfc23;G_tfc22	Activated Sludge	State C	Week 1
BIN0000	256230	1	k101_226736	1096		d__Bacteria;p__Proteobacteria;c__Gammaproteobacteria;o__Pseudomonadales;f__Moraxellaceae;g__Acinetobacter;s__Acinetobacter	No Cluster Assigned	0.710571	MOBP	relaxase		Activated Sludge	State C	Week 1
BIN0000	256230	1	k101_229538	1637		d__Bacteria;p__Proteobacteria;c__Gammaproteobacteria;o__Pseudomonadales;f__Moraxellaceae;g__Acinetobacter;s__Acinetobacter	No Cluster Assigned	0.475739				Activated Sludge	State C	Week 1
BIN0000	256230	2	k101_345431	1447		d__Bacteria;p__Proteobacteria;c__Gammaproteobacteria;o__Pseudomonadales;f__Moraxellaceae;g__Acinetobacter;s__Acinetobacter	2	1.07641				Activated Sludge	State C	Week 1
BIN0001	195833	1	k101_423808	1901		d__Bacteria;p__Proteobacteria;c__Gammaproteobacteria;o__Burkholderiales;f__Neisseriaceae;g__Neisseria;s__Neisseria	8	0.536018	MOBP	oriT		Activated Sludge	State C	Week 1
BIN0001	195833	1	k101_423808	1901		d__Bacteria;p__Proteobacteria;c__Gammaproteobacteria;o__Burkholderiales;f__Neisseriaceae;g__Neisseria;s__Neisseria	8	0.536018	MOB_unknown	oriT		Activated Sludge	State C	Week 1
BIN0001	195833	1	k101_423808	1901		d__Bacteria;p__Proteobacteria;c__Gammaproteobacteria;o__Burkholderiales;f__Neisseriaceae;g__Neisseria;s__Neisseria	8	0.536018	rep_cluster_2335	replicon		Activated Sludge	State C	Week 1
BIN0001	195833	1	k101_423808	1901		d__Bacteria;p__Proteobacteria;c__Gammaproteobacteria;o__Burkholderiales;f__Neisseriaceae;g__Neisseria;s__Neisseria	8	0.536018	rep_cluster_2335	replicon		Activated Sludge	State C	Week 1
BIN0001	195833	1	k101_881623	1071		d__Bacteria;p__Proteobacteria;c__Gammaproteobacteria;o__Burkholderiales;f__Neisseriaceae;g__Neisseria;s__Neisseria	No Cluster Assigned	0.95142				Activated Sludge	State C	Week 1
BIN0007	136651	1	k101_224604	1053		d__Bacteria;p__Proteobacteria;c__Gammaproteobacteria;o__Burkholderiales;f__Rhodocyclaceae;g__Propionivibrio;s__	5	1.38678				Activated Sludge	State C	Week 1
BIN0000	256230	1	k101_224376	1348		d__Bacteria;p__Proteobacteria;c__Gammaproteobacteria;o__Pseudomonadales;f__Moraxellaceae;g__Acinetobacter;s__Acinetobacter	No Cluster Assigned	0.577734				Activated Sludge	State C	Week 1
BIN0000	256230	1	k101_229538	1637		d__Bacteria;p__Proteobacteria;c__Gammaproteobacteria;o__Pseudomonadales;f__Moraxellaceae;g__Acinetobacter;s__Acinetobacter	No Cluster Assigned	0.475739				Activated Sludge	State C	Week 1
BIN0139	6388	1	k101_365320	3047		Unclassified	No Cluster Assigned	10.252	MPF_F	mate-pair-formation	F_traV	Activated Sludge	State C	Week 1
BIN0041	62501	1	k101_143261	1364		d__Bacteria;p__Proteobacteria;c__Gammaproteobacteria;o__Burkholderiales;f__Burkholderiaceae;g__Acidovorax;s__Acidovorax	14	2.3407				Activated Sludge	State C	Week 1
BIN0041	62501	1	k101_520513	2029		d__Bacteria;p__Proteobacteria;c__Gammaproteobacteria;o__Burkholderiales;f__Burkholderiaceae;g__Acidovorax;s__Acidovorax	No Cluster Assigned	1.57354				Activated Sludge	State C	Week 1
BIN0000	256230	1	k101_229538	1637		d__Bacteria;p__Proteobacteria;c__Gammaproteobacteria;o__Pseudomonadales;f__Moraxellaceae;g__Acinetobacter;s__Acinetobacter	No Cluster Assigned	0.475739				Activated Sludge	State C	Week 1
BIN0000	256230	1	k101_345431	1447		d__Bacteria;p__Proteobacteria;c__Gammaproteobacteria;o__Pseudomonadales;f__Moraxellaceae;g__Acinetobacter;s__Acinetobacter	2	0.538207				Activated Sludge	State C	Week 1
BIN0153	5678	1	k101_705766	1636		Unclassified	No Cluster Assigned	21.4817				Activated Sludge	State C	Week 1
BIN0033	58793	1	k101_409912	1142		d__Bacteria;p__Proteobacteria;c__Alphaproteobacteria;o__Rhodobacterales;f__Rhodobacteraceae;g__Paracoccus;s__	No Cluster Assigned	2.97205				Activated Sludge	State C	Week 1
BIN0033	58793	1	k101_542869	3340		d__Bacteria;p__Proteobacteria;c__Alphaproteobacteria;o__Rhodobacterales;f__Rhodobacteraceae;g__Paracoccus;s__	No Cluster Assigned	1.01619				Activated Sludge	State C	Week 1
BIN0033	58793	1	k101_558983	1880		d__Bacteria;p__Proteobacteria;c__Alphaproteobacteria;o__Rhodobacterales;f__Rhodobacteraceae;g__Paracoccus;s__	48	1.80536				Activated Sludge	State C	Week 1
BIN0033	58793	1	k101_726662	1746		d__Bacteria;p__Proteobacteria;c__Alphaproteobacteria;o__Rhodobacterales;f__Rhodobacteraceae;g__Paracoccus;s__	No Cluster Assigned	1.94392				Activated Sludge	State C	Week 1
BIN0033	58793	1	k101_893932	1235		d__Bacteria;p__Proteobacteria;c__Alphaproteobacteria;o__Rhodobacterales;f__Rhodobacteraceae;g__Paracoccus;s__	No Cluster Assigned	2.74824				Activated Sludge	State C	Week 1
BIN0119	13797	4	k101_226435	2038		Unclassified	72	28.387				Activated Sludge	State C	Week 1
BIN0119	13797	1	k101_243160	3961		Unclassified	6	3.65139			T_virB8	Activated Sludge	State C	Week 1
BIN0119	13797	2	k101_558983	1880		Unclassified	48	15.3863				Activated Sludge	State C	Week 1
BIN0051	22047	1	k101_722717	1429		Unclassified	No Cluster Assigned	6.33382			I_traM;I_traM;I_traN	Activated Sludge	State C	Week 1
BIN0001	195833	1	k101_784919	1879		d__Bacteria;p__Proteobacteria;c__Gammaproteobacteria;o__Burkholderiales;f__Neisseriaceae;g__Neisseria;s__Neisseria	74	0.542294			F_traH;F_traF;F_traW	Activated Sludge	State C	Week 1
BIN0020	82107	3	k101_224376	1348		d__Bacteria;p__Proteobacteria;c__Gammaproteobacteria;o__Pseudomonadales;f__Moraxellaceae;g__Moraxella_A;s__Moraxella_A	No Cluster Assigned	5.40878				Activated Sludge	State C	Week 1
BIN0020	82107	2	k101_226736	1096		d__Bacteria;p__Proteobacteria;c__Gammaproteobacteria;o__Pseudomonadales;f__Moraxellaceae;g__Moraxella_A;s__Moraxella_A	No Cluster Assigned	4.43493	MOBP	relaxase		Activated Sludge	State C	Week 1
BIN0020	82107	1	k101_363175	1056		d__Bacteria;p__Proteobacteria;c__Gammaproteobacteria;o__Pseudomonadales;f__Moraxellaceae;g__Moraxella_A;s__Moraxella_A	No Cluster Assigned	2.30146				Activated Sludge	State C	Week 1
BIN0000	256230	1	k101_345431	1447		d__Bacteria;p__Proteobacteria;c__Gammaproteobacteria;o__Pseudomonadales;f__Moraxellaceae;g__Acinetobacter;s__Acinetobacter	2	0.538207				Activated Sludge	State C	Week 1
BIN0001	195833	1	k101_784919	1879		d__Bacteria;p__Proteobacteria;c__Gammaproteobacteria;o__Burkholderiales;f__Neisseriaceae;g__Neisseria;s__Neisseria	74	0.542294			F_traH;F_traF;F_traW	Activated Sludge	State C	Week 1
BIN0000	256230	1	k101_226736	1096		d__Bacteria;p__Proteobacteria;c__Gammaproteobacteria;o__Pseudomonadales;f__Moraxellaceae;g__Acinetobacter;s__Acinetobacter	No Cluster Assigned	0.710571	MOBP	relaxase		Activated Sludge	State C	Week 1
BIN0000	256230	1	k101_345431	1447		d__Bacteria;p__Proteobacteria;c__Gammaproteobacteria;o__Pseudomonadales;f__Moraxellaceae;g__Acinetobacter;s__Acinetobacter	2	0.538207				Activated Sludge	State C	Week 1
BIN0000	256230	2	k101_363175	1056		d__Bacteria;p__Proteobacteria;c__Gammaproteobacteria;o__Pseudomonadales;f__Moraxellaceae;g__Acinetobacter;s__Acinetobacter	No Cluster Assigned	1.47497				Activated Sludge	State C	Week 1
BIN0090	10022	1	k101_615570	1771		Unclassified	No Cluster Assigned	11.2428				Activated Sludge	State C	Week 1
BIN0117	15130	1	k101_142147	1334		Unclassified	No Cluster Assigned	9.88674				Activated Sludge	State C	Week 1
BIN0126	9889	1	k101_142147	1334		Unclassified	No Cluster Assigned	15.1265				Activated Sludge	State C	Week 1
BIN0038	89775	1	k101_142147	1334		d__Bacteria;p__Proteobacteria;c__Alphaproteobacteria;o__Rhizobiales;f__Pleomorphomonadaceae;g__Pleomorphomonas;s__	No Cluster Assigned	1.66624				Activated Sludge	State C	Week 1
BIN0000	256230	1	k101_224376	1348		d__Bacteria;p__Proteobacteria;c__Gammaproteobacteria;o__Pseudomonadales;f__Moraxellaceae;g__Acinetobacter;s__Acinetobacter	No Cluster Assigned	0.577734				Activated Sludge	State C	Week 1
BIN0001	195833	2	k101_784919	1879		d__Bacteria;p__Proteobacteria;c__Gammaproteobacteria;o__Burkholderiales;f__Neisseriaceae;g__Neisseria;s__Neisseria	74	1.08459			F_traH;F_traF;F_traW	Activated Sludge	State C	Week 1
BIN0047	41560	1	k101_683234	1239		Unclassified	21	3.87526				Activated Sludge	State C	Week 1
BIN0027	63550	1	k101_818695	2270		d__Bacteria;p__Actinobacteriota;c__Actinomycetia;o__Propionibacteriales;f__Propionibacteriaceae;g__Brevilactibacter;s__Brevilactibacter	No Cluster Assigned	1.38327				Activated Sludge	State C	Week 1
BIN0022	104496	1	k101_896331	1187		d__Bacteria;p__Proteobacteria;c__Gammaproteobacteria;o__Burkholderiales;f__Burkholderiaceae;g__Ottowia;s__Ottowia	No Cluster Assigned	1.60878				Activated Sludge	State C	Week 1
BIN0013	85241	1	k101_229538	1637		d__Bacteria;p__Proteobacteria;c__Gammaproteobacteria;o__Burkholderiales;f__Burkholderiaceae;g__Comamonas;s__Comamonas	No Cluster Assigned	1.43005				Activated Sludge	State C	Week 1
BIN0013	85241	1	k101_143261	1364		d__Bacteria;p__Proteobacteria;c__Gammaproteobacteria;o__Burkholderiales;f__Burkholderiaceae;g__Comamonas;s__Comamonas	14	1.71627				Activated Sludge	State C	Week 1
BIN0049	58299	1	k101_143261	1364		d__Bacteria;p__Proteobacteria;c__Gammaproteobacteria;o__Burkholderiales;f__Burkholderiaceae;g__Acidovorax;s__Acidovorax	14	2.50941				Activated Sludge	State C	Week 1
BIN0023	89928	1	k101_143261	1364		d__Bacteria;p__Proteobacteria;c__Gammaproteobacteria;o__Burkholderiales;f__Rhodocyclaceae;g__Propionivibrio;s__	14	1.62682				Activated Sludge	State C	Week 1
BIN0041	62501	1	k101_143261	1364		d__Bacteria;p__Proteobacteria;c__Gammaproteobacteria;o__Burkholderiales;f__Burkholderiaceae;g__Acidovorax;s__Acidovorax	14	2.3407				Activated Sludge	State C	Week 1
BIN0045	57635	1	k101_143261	1364		d__Bacteria;p__Proteobacteria;c__Gammaproteobacteria;o__Burkholderiales;f__Burkholderiaceae;g__Acidovorax;s__Acidovorax	14	2.53832				Activated Sludge	State C	Week 1
BIN0115	4786	1	k101_143261	1364		Unclassified	14	30.5676				Activated Sludge	State C	Week 1
BIN0047	41560	1	k101_143261	1364		Unclassified	14	3.52012				Activated Sludge	State C	Week 1
BIN0049	58299	1	k101_143261	1364		d__Bacteria;p__Proteobacteria;c__Gammaproteobacteria;o__Burkholderiales;f__Burkholderiaceae;g__Acidovorax;s__Acidovorax	14	2.50941				Activated Sludge	State C	Week 1
BIN0047	41560	1	k101_143261	1364		Unclassified	14	3.52012				Activated Sludge	State C	Week 1
BIN0069	8716	1	k101_143261	1364		Unclassified	14	16.7848				Activated Sludge	State C	Week 1
BIN0025	84807	1	k101_143261	1364		d__Bacteria;p__Campylobacterota;c__Campylobacteria;o__Campylobacterales;f__Arcobacteraceae;g__Aliarcobacter;s__Aliarcobacter	14	1.72505				Activated Sludge	State C	Week 1
BIN0181	3789	1	k101_143261	1364		Unclassified	14	38.6108				Activated Sludge	State C	Week 1
BIN0115	4786	1	k101_143261	1364		Unclassified	14	30.5676				Activated Sludge	State C	Week 1
BIN0041	62501	1	k101_143261	1364		d__Bacteria;p__Proteobacteria;c__Gammaproteobacteria;o__Burkholderiales;f__Burkholderiaceae;g__Acidovorax;s__Acidovorax	14	2.3407				Activated Sludge	State C	Week 1
BIN0041	62501	1	k101_143261	1364		d__Bacteria;p__Proteobacteria;c__Gammaproteobacteria;o__Burkholderiales;f__Burkholderiaceae;g__Acidovorax;s__Acidovorax	14	2.3407				Activated Sludge	State C	Week 1
BIN0187	2643	1	k101_143261	1364		Unclassified	14	55.3524				Activated Sludge	State C	Week 1
BIN0050	39902	1	k101_143261	1364		d__Bacteria;p__Proteobacteria;c__Gammaproteobacteria;o__Burkholderiales;f__Burkholderiaceae;g__Acidovorax;s__Acidovorax	14	3.66639				Activated Sludge	State C	Week 1
BIN0041	62501	1	k101_143261	1364		d__Bacteria;p__Proteobacteria;c__Gammaproteobacteria;o__Burkholderiales;f__Burkholderiaceae;g__Acidovorax;s__Acidovorax	14	2.3407				Activated Sludge	State C	Week 1
BIN0021	107477	1	k101_143261	1364		d__Bacteria;p__Proteobacteria;c__Gammaproteobacteria;o__Burkholderiales;f__Burkholderiaceae;g__Brachymonas;s__Brachymonas	14	1.36119				Activated Sludge	State C	Week 1
BIN0041	62501	1	k101_143261	1364		d__Bacteria;p__Proteobacteria;c__Gammaproteobacteria;o__Burkholderiales;f__Burkholderiaceae;g__Acidovorax;s__Acidovorax	14	2.3407				Activated Sludge	State C	Week 1
BIN0193	9987	1	k101_143261	1364		Unclassified	14	14.6487				Activated Sludge	State C	Week 1
BIN0020	82107	2	k101_229538	1637		d__Bacteria;p__Proteobacteria;c__Gammaproteobacteria;o__Pseudomonadales;f__Moraxellaceae;g__Moraxella_A;s__Moraxella_A	No Cluster Assigned	2.96926				Activated Sludge	State C	Week 1
BIN0000	256230	1	k101_284341	1889		d__Bacteria;p__Proteobacteria;c__Gammaproteobacteria;o__Pseudomonadales;f__Moraxellaceae;g__Acinetobacter;s__Acinetobacter	No Cluster Assigned	0.412274	MOBP	oriT	MOBP1	Activated Sludge	State C	Week 1
BIN0000	256230	1	k101_284341	1889		d__Bacteria;p__Proteobacteria;c__Gammaproteobacteria;o__Pseudomonadales;f__Moraxellaceae;g__Acinetobacter;s__Acinetobacter	No Cluster Assigned	0.412274	MOBP	relaxase	MOBP1	Activated Sludge	State C	Week 1
BIN0000	256230	1	k101_284341	1889		d__Bacteria;p__Proteobacteria;c__Gammaproteobacteria;o__Pseudomonadales;f__Moraxellaceae;g__Acinetobacter;s__Acinetobacter	No Cluster Assigned	0.412274	MPF_T	mate-pair-formation	MOBP1	Activated Sludge	State C	Week 1
BIN0189	5256	1	k101_226435	2038		Unclassified	72	18.6289				Activated Sludge	State C	Week 1
BIN0018	86964	1	k101_818695	2270		d__Bacteria;p__Actinobacteriota;c__Actinomycetia;o__Actinomycetales;f__Microbacteriaceae;g__Microbacterium;s__Microbacterium	No Cluster Assigned	1.01084				Activated Sludge	State C	Week 1
BIN0000	256230	1	k101_226736	1096		d__Bacteria;p__Proteobacteria;c__Gammaproteobacteria;o__Pseudomonadales;f__Moraxellaceae;g__Acinetobacter;s__Acinetobacter	No Cluster Assigned	0.710571	MOBP	relaxase		Activated Sludge	State C	Week 1
BIN0027	63550	1	k101_818695	2270		d__Bacteria;p__Actinobacteriota;c__Actinomycetia;o__Propionibacteriales;f__Propionibacteriaceae;g__Brevilactibacter;s__Brevilactibacter	No Cluster Assigned	1.38327				Activated Sludge	State C	Week 1
BIN0020	82107	1	k101_848252	1028		d__Bacteria;p__Proteobacteria;c__Gammaproteobacteria;o__Pseudomonadales;f__Moraxellaceae;g__Moraxella_A;s__Moraxella_A	No Cluster Assigned	2.36415				Activated Sludge	State C	Week 1
BIN0036	88613	1	k101_248158	1533		d__Bacteria;p__Proteobacteria;c__Gammaproteobacteria;o__Burkholderiales;f__Burkholderiaceae;g__Ottowia;s__Ottowia	30	1.46895	MPF_G	mate-pair-formation	virb4;G_tfc24;G_tfc23;G_tfc22	Activated Sludge	State C	Week 1
BIN0036	88613	1	k101_248158	1533		d__Bacteria;p__Proteobacteria;c__Gammaproteobacteria;o__Burkholderiales;f__Burkholderiaceae;g__Ottowia;s__Ottowia	30	1.46895	MPF_G	mate-pair-formation	virb4;G_tfc24;G_tfc23;G_tfc22	Activated Sludge	State C	Week 1
BIN0004	185330	1	k101_478336	1239		d__Bacteria;p__Proteobacteria;c__Gammaproteobacteria;o__Burkholderiales;f__Rhodocyclaceae;g__Propionivibrio;s__	No Cluster Assigned	0.869022				Activated Sludge	State C	Week 1
BIN0113	15089	1	k101_334834	1162		Unclassified	No Cluster Assigned	11.381				Activated Sludge	State C	Week 1
BIN0004	185330	1	k101_145662	53968		d__Bacteria;p__Proteobacteria;c__Gammaproteobacteria;o__Burkholderiales;f__Rhodocyclaceae;g__Propionivibrio;s__	22	0.019951	MOBP	relaxase	MOBP1	Activated Sludge	State C	Week 1
BIN0007	136651	1	k101_145662	53968		d__Bacteria;p__Proteobacteria;c__Gammaproteobacteria;o__Burkholderiales;f__Rhodocyclaceae;g__Propionivibrio;s__	22	0.0270582	MOBP	relaxase	MOBP1	Activated Sludge	State C	Week 1
BIN0013	85241	1	k101_145662	53968		d__Bacteria;p__Proteobacteria;c__Gammaproteobacteria;o__Burkholderiales;f__Burkholderiaceae;g__Comamonas;s__Comamonas	22	0.0433773	MOBP	relaxase	MOBP1	Activated Sludge	State C	Week 1
BIN0004	185330	1	k101_145662	53968		d__Bacteria;p__Proteobacteria;c__Gammaproteobacteria;o__Burkholderiales;f__Rhodocyclaceae;g__Propionivibrio;s__	22	0.019951	MOBP	relaxase	MOBP1	Activated Sludge	State C	Week 1
BIN0148	6446	1	k101_145662	53968		Unclassified	22	0.573616	MOBP	relaxase	MOBP1	Activated Sludge	State C	Week 1
BIN0012	74206	1	k101_145662	53968		d__Bacteria;p__Proteobacteria;c__Gammaproteobacteria;o__Enterobacterales;f__Aeromonadaceae;g__Tolumonas;s__	22	0.0498279	MOBP	relaxase	MOBP1	Activated Sludge	State C	Week 1
BIN0015	130204	1	k101_145662	53968		d__Bacteria;p__Proteobacteria;c__Gammaproteobacteria;o__Burkholderiales;f__Burkholderiaceae;g__Alicycliphilus;s__Alicycliphilus	22	0.028398	MOBP	relaxase	MOBP1	Activated Sludge	State C	Week 1
BIN0045	57635	1	k101_145662	53968		d__Bacteria;p__Proteobacteria;c__Gammaproteobacteria;o__Burkholderiales;f__Burkholderiaceae;g__Acidovorax;s__Acidovorax	22	0.0641542	MOBP	relaxase	MOBP1	Activated Sludge	State C	Week 1
BIN0017	160671	1	k101_145662	53968		d__Bacteria;p__Bacteroidota;c__Bacteroidia;o__Flavobacteriales;f__Weeksellaceae;g__Cloacibacterium;s__Cloacibacterium	22	0.023013	MOBP	relaxase	MOBP1	Activated Sludge	State C	Week 1
BIN0049	58299	1	k101_145662	53968		d__Bacteria;p__Proteobacteria;c__Gammaproteobacteria;o__Burkholderiales;f__Burkholderiaceae;g__Acidovorax;s__Acidovorax	22	0.0634235	MOBP	relaxase	MOBP1	Activated Sludge	State C	Week 1
BIN0033	58793	1	k101_145662	53968		d__Bacteria;p__Proteobacteria;c__Alphaproteobacteria;o__Rhodobacterales;f__Rhodobacteraceae;g__Paracoccus;s__	22	0.0628906	MOBP	relaxase	MOBP1	Activated Sludge	State C	Week 1
BIN0021	107477	1	k101_145662	53968		d__Bacteria;p__Proteobacteria;c__Gammaproteobacteria;o__Burkholderiales;f__Burkholderiaceae;g__Brachymonas;s__Brachymonas	22	0.034403	MOBP	relaxase	MOBP1	Activated Sludge	State C	Week 1
BIN0002	171891	1	k101_145662	53968		d__Bacteria;p__Proteobacteria;c__Gammaproteobacteria;o__Burkholderiales;f__Rhodocyclaceae;g__Azonexus;s__Azonexus	22	0.0215109	MOBP	relaxase	MOBP1	Activated Sludge	State C	Week 1
BIN0001	195833	1	k101_145662	53968		d__Bacteria;p__Proteobacteria;c__Gammaproteobacteria;o__Burkholderiales;f__Neisseriaceae;g__Neisseria;s__Neisseria	22	0.018881	MOBP	relaxase	MOBP1	Activated Sludge	State C	Week 1
BIN0012	74206	1	k101_145662	53968		d__Bacteria;p__Proteobacteria;c__Gammaproteobacteria;o__Enterobacterales;f__Aeromonadaceae;g__Tolumonas;s__	22	0.0498279	MOBP	relaxase	MOBP1	Activated Sludge	State C	Week 1
BIN0101	14474	1	k101_145662	53968		Unclassified	22	0.25546	MOBP	relaxase	MOBP1	Activated Sludge	State C	Week 1
BIN0011	144700	1	k101_740347	1200		d__Bacteria;p__Actinobacteriota;c__Actinomycetia;o__Actinomycetales;f__Actinomycetaceae;g__Ancrocorticia;s__	No Cluster Assigned	1.14921				Activated Sludge	State C	Week 1
BIN0000	256230	1	k101_363175	1056		d__Bacteria;p__Proteobacteria;c__Gammaproteobacteria;o__Pseudomonadales;f__Moraxellaceae;g__Acinetobacter;s__Acinetobacter	No Cluster Assigned	0.737486				Activated Sludge	State C	Week 1
BIN0009	120038	1	k101_319094	3536		d__Bacteria;p__Proteobacteria;c__Gammaproteobacteria;o__Pseudomonadales;f__Pseudomonadaceae;g__Pseudomonas_E;s__Pseudomonas_E	1	0.470129				Activated Sludge	State C	Week 1
BIN0001	195833	1	k101_784919	1879		d__Bacteria;p__Proteobacteria;c__Gammaproteobacteria;o__Burkholderiales;f__Neisseriaceae;g__Neisseria;s__Neisseria	74	0.542294			F_traH;F_traF;F_traW	Activated Sludge	State C	Week 1
BIN0062	23810	3	k101_365921	1852		Unclassified	No Cluster Assigned	13.5759				Activated Sludge	State C	Week 1
BIN0030	60879	1	k101_152334	1246		d__Bacteria;p__Firmicutes_A;c__Clostridia;o__Oscillospirales;f__Ruminococcaceae;g__Gemmiger;s__Gemmiger	No Cluster Assigned	2.63064				Activated Sludge	State C	Week 1
BIN0009	120038	4	k101_146949	1162		d__Bacteria;p__Proteobacteria;c__Gammaproteobacteria;o__Pseudomonadales;f__Pseudomonadaceae;g__Pseudomonas_E;s__Pseudomonas_E	No Cluster Assigned	5.72246			MOBC	Activated Sludge	State C	Week 1
BIN0001	195833	1	k101_784919	1879		d__Bacteria;p__Proteobacteria;c__Gammaproteobacteria;o__Burkholderiales;f__Neisseriaceae;g__Neisseria;s__Neisseria	74	0.542294			F_traH;F_traF;F_traW	Activated Sludge	State C	Week 1
BIN0050	39902	1	k101_520513	2029		d__Bacteria;p__Proteobacteria;c__Gammaproteobacteria;o__Burkholderiales;f__Burkholderiaceae;g__Acidovorax;s__Acidovorax	No Cluster Assigned	2.46474				Activated Sludge	State C	Week 1
BIN0050	39902	1	k101_812488	1175		d__Bacteria;p__Proteobacteria;c__Gammaproteobacteria;o__Burkholderiales;f__Burkholderiaceae;g__Acidovorax;s__Acidovorax	No Cluster Assigned	4.25613				Activated Sludge	State C	Week 1
BIN0062	23810	1	k101_569387	1252		Unclassified	7	6.69397	MPF_T	mate-pair-formation	T_virB10;T_virB9;T_virB8;T_virB6	Activated Sludge	State C	Week 1
BIN0062	23810	1	k101_569387	1252		Unclassified	7	6.69397	MPF_T	mate-pair-formation	T_virB10;T_virB9;T_virB8;T_virB6	Activated Sludge	State C	Week 1
BIN0071	15539	1	k101_824733	1084		Unclassified	9	11.8466			G_tfc3;T_virB1;G_tfc5	Activated Sludge	State C	Week 1
BIN0036	88613	1	k101_683688	1130		d__Bacteria;p__Proteobacteria;c__Gammaproteobacteria;o__Burkholderiales;f__Burkholderiaceae;g__Ottowia;s__Ottowia	No Cluster Assigned	1.99284			virb4	Activated Sludge	State C	Week 1
BIN0068	19050	1	k101_422076	1013		Unclassified	No Cluster Assigned	10.3405				Activated Sludge	State C	Week 1
BIN0068	19050	1	k101_787469	1265		Unclassified	No Cluster Assigned	8.28061				Activated Sludge	State C	Week 1
BIN0040	54779	1	k101_228717	1136		d__Bacteria;p__Proteobacteria;c__Gammaproteobacteria;o__Burkholderiales;f__Rhodocyclaceae;g__Zoogloea;s__Zoogloea	No Cluster Assigned	3.20668				Activated Sludge	State C	Week 1
BIN0063	15348	1	k101_228717	1136		d__Bacteria;p__Firmicutes_C;c__Negativicutes;o__Veillonellales;f__Dialisteraceae;g__Dialister;s__Dialister	No Cluster Assigned	11.445				Activated Sludge	State C	Week 1
BIN0033	58793	2	k101_950602	1261		d__Bacteria;p__Proteobacteria;c__Alphaproteobacteria;o__Rhodobacterales;f__Rhodobacteraceae;g__Paracoccus;s__	No Cluster Assigned	5.38316				Activated Sludge	State C	Week 1
BIN0003	215987	1	k101_148417	2559		d__Bacteria;p__Proteobacteria;c__Gammaproteobacteria;o__Burkholderiales;f__Rhodocyclaceae;g__Propionivibrio;s__	No Cluster Assigned	0.361035				Activated Sludge	State C	Week 1
BIN0003	215987	1	k101_148417	2559		d__Bacteria;p__Proteobacteria;c__Gammaproteobacteria;o__Burkholderiales;f__Rhodocyclaceae;g__Propionivibrio;s__	No Cluster Assigned	0.361035				Activated Sludge	State C	Week 1
BIN0040	54779	1	k101_148417	2559		d__Bacteria;p__Proteobacteria;c__Gammaproteobacteria;o__Burkholderiales;f__Rhodocyclaceae;g__Zoogloea;s__Zoogloea	No Cluster Assigned	1.42352				Activated Sludge	State C	Week 1
BIN0049	58299	1	k101_148417	2559		d__Bacteria;p__Proteobacteria;c__Gammaproteobacteria;o__Burkholderiales;f__Burkholderiaceae;g__Acidovorax;s__Acidovorax	No Cluster Assigned	1.33757				Activated Sludge	State C	Week 1
BIN0112	6153	1	k101_148417	2559		Unclassified	No Cluster Assigned	12.6733				Activated Sludge	State C	Week 1
BIN0000	256230	1	k101_148417	2559		d__Bacteria;p__Proteobacteria;c__Gammaproteobacteria;o__Pseudomonadales;f__Moraxellaceae;g__Acinetobacter;s__Acinetobacter	No Cluster Assigned	0.304332				Activated Sludge	State C	Week 1
BIN0054	27663	1	k101_148417	2559		d__Bacteria;p__Proteobacteria;c__Gammaproteobacteria;o__Burkholderiales;f__Rhodocyclaceae;g__Propionivibrio;s__	No Cluster Assigned	2.81889				Activated Sludge	State C	Week 1
BIN0003	215987	1	k101_148417	2559		d__Bacteria;p__Proteobacteria;c__Gammaproteobacteria;o__Burkholderiales;f__Rhodocyclaceae;g__Propionivibrio;s__	No Cluster Assigned	0.361035				Activated Sludge	State C	Week 1
BIN0003	215987	1	k101_148417	2559		d__Bacteria;p__Proteobacteria;c__Gammaproteobacteria;o__Burkholderiales;f__Rhodocyclaceae;g__Propionivibrio;s__	No Cluster Assigned	0.361035				Activated Sludge	State C	Week 1
BIN0085	13079	1	k101_148417	2559		Unclassified	No Cluster Assigned	5.96215				Activated Sludge	State C	Week 1
BIN0161	8333	1	k101_148417	2559		Unclassified	No Cluster Assigned	9.35785				Activated Sludge	State C	Week 1
BIN0036	88613	1	k101_148417	2559		d__Bacteria;p__Proteobacteria;c__Gammaproteobacteria;o__Burkholderiales;f__Burkholderiaceae;g__Ottowia;s__Ottowia	No Cluster Assigned	0.879995				Activated Sludge	State C	Week 1
BIN0040	54779	1	k101_148417	2559		d__Bacteria;p__Proteobacteria;c__Gammaproteobacteria;o__Burkholderiales;f__Rhodocyclaceae;g__Zoogloea;s__Zoogloea	No Cluster Assigned	1.42352				Activated Sludge	State C	Week 1
BIN0112	6153	1	k101_148417	2559		Unclassified	No Cluster Assigned	12.6733				Activated Sludge	State C	Week 1
BIN0009	120038	1	k101_148417	2559		d__Bacteria;p__Proteobacteria;c__Gammaproteobacteria;o__Pseudomonadales;f__Pseudomonadaceae;g__Pseudomonas_E;s__Pseudomonas_E	No Cluster Assigned	0.649619				Activated Sludge	State C	Week 1
BIN0033	58793	1	k101_148417	2559		d__Bacteria;p__Proteobacteria;c__Alphaproteobacteria;o__Rhodobacterales;f__Rhodobacteraceae;g__Paracoccus;s__	No Cluster Assigned	1.32633				Activated Sludge	State C	Week 1
BIN0041	62501	1	k101_148417	2559		d__Bacteria;p__Proteobacteria;c__Gammaproteobacteria;o__Burkholderiales;f__Burkholderiaceae;g__Acidovorax;s__Acidovorax	No Cluster Assigned	1.24764				Activated Sludge	State C	Week 1
BIN0006	201157	1	k101_148417	2559		d__Bacteria;p__Proteobacteria;c__Gammaproteobacteria;o__Burkholderiales;f__Burkholderiaceae;g__CTSOIL-112;s__	No Cluster Assigned	0.387652				Activated Sludge	State C	Week 1
BIN0023	89928	1	k101_148417	2559		d__Bacteria;p__Proteobacteria;c__Gammaproteobacteria;o__Burkholderiales;f__Rhodocyclaceae;g__Propionivibrio;s__	No Cluster Assigned	0.867127				Activated Sludge	State C	Week 1
BIN0076	9120	1	k101_148417	2559		Unclassified	No Cluster Assigned	8.55033				Activated Sludge	State C	Week 1
BIN0041	62501	1	k101_148417	2559		d__Bacteria;p__Proteobacteria;c__Gammaproteobacteria;o__Burkholderiales;f__Burkholderiaceae;g__Acidovorax;s__Acidovorax	No Cluster Assigned	1.24764				Activated Sludge	State C	Week 1
BIN0181	3789	1	k101_148417	2559		Unclassified	No Cluster Assigned	20.5804				Activated Sludge	State C	Week 1
BIN0003	215987	1	k101_148417	2559		d__Bacteria;p__Proteobacteria;c__Gammaproteobacteria;o__Burkholderiales;f__Rhodocyclaceae;g__Propionivibrio;s__	No Cluster Assigned	0.361035				Activated Sludge	State C	Week 1
BIN0045	57635	1	k101_148417	2559		d__Bacteria;p__Proteobacteria;c__Gammaproteobacteria;o__Burkholderiales;f__Burkholderiaceae;g__Acidovorax;s__Acidovorax	No Cluster Assigned	1.35298				Activated Sludge	State C	Week 1
BIN0041	62501	1	k101_148417	2559		d__Bacteria;p__Proteobacteria;c__Gammaproteobacteria;o__Burkholderiales;f__Burkholderiaceae;g__Acidovorax;s__Acidovorax	No Cluster Assigned	1.24764				Activated Sludge	State C	Week 1
BIN0050	39902	1	k101_148417	2559		d__Bacteria;p__Proteobacteria;c__Gammaproteobacteria;o__Burkholderiales;f__Burkholderiaceae;g__Acidovorax;s__Acidovorax	No Cluster Assigned	1.95426				Activated Sludge	State C	Week 1
BIN0083	19402	1	k101_148417	2559		Unclassified	No Cluster Assigned	4.01912				Activated Sludge	State C	Week 1
BIN0022	104496	1	k101_148417	2559		d__Bacteria;p__Proteobacteria;c__Gammaproteobacteria;o__Burkholderiales;f__Burkholderiaceae;g__Ottowia;s__Ottowia	No Cluster Assigned	0.746239				Activated Sludge	State C	Week 1
BIN0041	62501	1	k101_148417	2559		d__Bacteria;p__Proteobacteria;c__Gammaproteobacteria;o__Burkholderiales;f__Burkholderiaceae;g__Acidovorax;s__Acidovorax	No Cluster Assigned	1.24764				Activated Sludge	State C	Week 1
BIN0016	99273	1	k101_148417	2559		d__Bacteria;p__Proteobacteria;c__Gammaproteobacteria;o__Xanthomonadales;f__Xanthomonadaceae;g__Pseudoxanthomonas;s__Pseudoxanthomonas	No Cluster Assigned	0.7855				Activated Sludge	State C	Week 1
BIN0081	6599	1	k101_148417	2559		Unclassified	No Cluster Assigned	11.8168				Activated Sludge	State C	Week 1
BIN0016	99273	1	k101_148417	2559		d__Bacteria;p__Proteobacteria;c__Gammaproteobacteria;o__Xanthomonadales;f__Xanthomonadaceae;g__Pseudoxanthomonas;s__Pseudoxanthomonas	No Cluster Assigned	0.7855				Activated Sludge	State C	Week 1
BIN0004	185330	1	k101_148417	2559		d__Bacteria;p__Proteobacteria;c__Gammaproteobacteria;o__Burkholderiales;f__Rhodocyclaceae;g__Propionivibrio;s__	No Cluster Assigned	0.420757				Activated Sludge	State C	Week 1
BIN0040	54779	1	k101_148417	2559		d__Bacteria;p__Proteobacteria;c__Gammaproteobacteria;o__Burkholderiales;f__Rhodocyclaceae;g__Zoogloea;s__Zoogloea	No Cluster Assigned	1.42352				Activated Sludge	State C	Week 1
BIN0022	104496	1	k101_148417	2559		d__Bacteria;p__Proteobacteria;c__Gammaproteobacteria;o__Burkholderiales;f__Burkholderiaceae;g__Ottowia;s__Ottowia	No Cluster Assigned	0.746239				Activated Sludge	State C	Week 1
BIN0076	9120	1	k101_148417	2559		Unclassified	No Cluster Assigned	8.55033				Activated Sludge	State C	Week 1
BIN0003	215987	1	k101_148417	2559		d__Bacteria;p__Proteobacteria;c__Gammaproteobacteria;o__Burkholderiales;f__Rhodocyclaceae;g__Propionivibrio;s__	No Cluster Assigned	0.361035				Activated Sludge	State C	Week 1
BIN0007	136651	1	k101_148417	2559		d__Bacteria;p__Proteobacteria;c__Gammaproteobacteria;o__Burkholderiales;f__Rhodocyclaceae;g__Propionivibrio;s__	No Cluster Assigned	0.570643				Activated Sludge	State C	Week 1
BIN0040	54779	1	k101_148417	2559		d__Bacteria;p__Proteobacteria;c__Gammaproteobacteria;o__Burkholderiales;f__Rhodocyclaceae;g__Zoogloea;s__Zoogloea	No Cluster Assigned	1.42352				Activated Sludge	State C	Week 1
BIN0002	171891	1	k101_148417	2559		d__Bacteria;p__Proteobacteria;c__Gammaproteobacteria;o__Burkholderiales;f__Rhodocyclaceae;g__Azonexus;s__Azonexus	No Cluster Assigned	0.453654				Activated Sludge	State C	Week 1
BIN0007	136651	1	k101_148417	2559		d__Bacteria;p__Proteobacteria;c__Gammaproteobacteria;o__Burkholderiales;f__Rhodocyclaceae;g__Propionivibrio;s__	No Cluster Assigned	0.570643				Activated Sludge	State C	Week 1
BIN0085	13079	36	k101_148417	2559		Unclassified	No Cluster Assigned	214.637				Activated Sludge	State C	Week 1
BIN0194	658	1	k101_148417	2559		Unclassified	No Cluster Assigned	118.509				Activated Sludge	State C	Week 1
BIN0073	8571	1	k101_148417	2559		Unclassified	No Cluster Assigned	9.098				Activated Sludge	State C	Week 1
BIN0000	256230	1	k101_224376	1348		d__Bacteria;p__Proteobacteria;c__Gammaproteobacteria;o__Pseudomonadales;f__Moraxellaceae;g__Acinetobacter;s__Acinetobacter	No Cluster Assigned	0.577734				Activated Sludge	State C	Week 1
BIN0028	65003	1	k101_542869	3340		d__Bacteria;p__Verrucomicrobiota;c__Verrucomicrobiae;o__Verrucomicrobiales;f__Akkermansiaceae;g__Akkermansia;s__Akkermansia	No Cluster Assigned	0.919111				Activated Sludge	State C	Week 1
BIN0000	256230	1	k101_226736	1096		d__Bacteria;p__Proteobacteria;c__Gammaproteobacteria;o__Pseudomonadales;f__Moraxellaceae;g__Acinetobacter;s__Acinetobacter	No Cluster Assigned	0.710571	MOBP	relaxase		Activated Sludge	State C	Week 1
BIN0051	22047	1	k101_687717	2175		Unclassified	No Cluster Assigned	4.1614				Activated Sludge	State C	Week 1
BIN0031	59937	2	k101_279080	1331		d__Bacteria;p__Proteobacteria;c__Gammaproteobacteria;o__Burkholderiales;f__Aquaspirillaceae;g__Rivicola;s__Rivicola	No Cluster Assigned	5.0027				Activated Sludge	State C	Week 1
BIN0068	19050	3	k101_533849	1097		Unclassified	No Cluster Assigned	28.6462				Activated Sludge	State C	Week 1
BIN0009	120038	1	k101_687717	2175		d__Bacteria;p__Proteobacteria;c__Gammaproteobacteria;o__Pseudomonadales;f__Pseudomonadaceae;g__Pseudomonas_E;s__Pseudomonas_E	No Cluster Assigned	0.76431				Activated Sludge	State C	Week 1
BIN0000	256230	1	k101_226736	1096		d__Bacteria;p__Proteobacteria;c__Gammaproteobacteria;o__Pseudomonadales;f__Moraxellaceae;g__Acinetobacter;s__Acinetobacter	No Cluster Assigned	0.710571	MOBP	relaxase		Activated Sludge	State C	Week 1
BIN0000	256230	1	k101_363175	1056		d__Bacteria;p__Proteobacteria;c__Gammaproteobacteria;o__Pseudomonadales;f__Moraxellaceae;g__Acinetobacter;s__Acinetobacter	No Cluster Assigned	0.737486				Activated Sludge	State C	Week 1
BIN0037	81258	1	k101_587748	2351		d__Bacteria;p__Actinobacteriota;c__Actinomycetia;o__Propionibacteriales;f__Propionibacteriaceae;g__Brooklawnia;s__	No Cluster Assigned	1.04455			MOBP1	Activated Sludge	State C	Week 1
BIN0000	256230	1	k101_224376	1348		d__Bacteria;p__Proteobacteria;c__Gammaproteobacteria;o__Pseudomonadales;f__Moraxellaceae;g__Acinetobacter;s__Acinetobacter	No Cluster Assigned	0.577734				Activated Sludge	State C	Week 1
BIN0032	62139	1	k101_509749	1171		d__Bacteria;p__Fusobacteriota;c__Fusobacteriia;o__Fusobacteriales;f__Leptotrichiaceae;g__JAGOYM01;s__JAGOYM01	No Cluster Assigned	2.74237				Activated Sludge	State C	Week 1
BIN0000	256230	2	k101_224376	1348		d__Bacteria;p__Proteobacteria;c__Gammaproteobacteria;o__Pseudomonadales;f__Moraxellaceae;g__Acinetobacter;s__Acinetobacter	No Cluster Assigned	1.15547				Activated Sludge	State C	Week 1
BIN0047	41560	1	k101_683688	1130		Unclassified	No Cluster Assigned	4.24907			virb4	Activated Sludge	State C	Week 1
BIN0001	195833	2	k101_784919	1879		d__Bacteria;p__Proteobacteria;c__Gammaproteobacteria;o__Burkholderiales;f__Neisseriaceae;g__Neisseria;s__Neisseria	74	1.08459			F_traH;F_traF;F_traW	Activated Sludge	State C	Week 1
BIN0019	121423	1	k101_205003	3976		d__Bacteria;p__Proteobacteria;c__Gammaproteobacteria;o__Burkholderiales;f__Burkholderiaceae;g__Rubrivivax;s__	No Cluster Assigned	0.413333				Activated Sludge	State C	Week 1
BIN0009	120038	1	k101_687717	2175		d__Bacteria;p__Proteobacteria;c__Gammaproteobacteria;o__Pseudomonadales;f__Pseudomonadaceae;g__Pseudomonas_E;s__Pseudomonas_E	No Cluster Assigned	0.76431				Activated Sludge	State C	Week 1
BIN0016	99273	1	k101_683234	1239		d__Bacteria;p__Proteobacteria;c__Gammaproteobacteria;o__Xanthomonadales;f__Xanthomonadaceae;g__Pseudoxanthomonas;s__Pseudoxanthomonas	21	1.62235				Activated Sludge	State C	Week 1
BIN0122	5353	1	k101_818695	2270		Unclassified	No Cluster Assigned	16.4219				Activated Sludge	State C	Week 1
BIN0000	256230	1	k101_363175	1056		d__Bacteria;p__Proteobacteria;c__Gammaproteobacteria;o__Pseudomonadales;f__Moraxellaceae;g__Acinetobacter;s__Acinetobacter	No Cluster Assigned	0.737486				Activated Sludge	State C	Week 1
BIN0057	49683	1	k101_587748	2351		d__Bacteria;p__Proteobacteria;c__Gammaproteobacteria;o__Burkholderiales;f__Rhodocyclaceae;g__Propionivibrio;s__	No Cluster Assigned	1.70839			MOBP1	Activated Sludge	State C	Week 1
BIN0013	85241	1	k101_152334	1246		d__Bacteria;p__Proteobacteria;c__Gammaproteobacteria;o__Burkholderiales;f__Burkholderiaceae;g__Comamonas;s__Comamonas	No Cluster Assigned	1.8788				Activated Sludge	State C	Week 1
BIN0030	60879	1	k101_152334	1246		d__Bacteria;p__Firmicutes_A;c__Clostridia;o__Oscillospirales;f__Ruminococcaceae;g__Gemmiger;s__Gemmiger	No Cluster Assigned	2.63064				Activated Sludge	State C	Week 1
BIN0030	60879	1	k101_152334	1246		d__Bacteria;p__Firmicutes_A;c__Clostridia;o__Oscillospirales;f__Ruminococcaceae;g__Gemmiger;s__Gemmiger	No Cluster Assigned	2.63064				Activated Sludge	State C	Week 1
BIN0030	60879	1	k101_152334	1246		d__Bacteria;p__Firmicutes_A;c__Clostridia;o__Oscillospirales;f__Ruminococcaceae;g__Gemmiger;s__Gemmiger	No Cluster Assigned	2.63064				Activated Sludge	State C	Week 1
BIN0030	60879	1	k101_152334	1246		d__Bacteria;p__Firmicutes_A;c__Clostridia;o__Oscillospirales;f__Ruminococcaceae;g__Gemmiger;s__Gemmiger	No Cluster Assigned	2.63064				Activated Sludge	State C	Week 1
BIN0030	60879	1	k101_152334	1246		d__Bacteria;p__Firmicutes_A;c__Clostridia;o__Oscillospirales;f__Ruminococcaceae;g__Gemmiger;s__Gemmiger	No Cluster Assigned	2.63064				Activated Sludge	State C	Week 1
BIN0030	60879	1	k101_152334	1246		d__Bacteria;p__Firmicutes_A;c__Clostridia;o__Oscillospirales;f__Ruminococcaceae;g__Gemmiger;s__Gemmiger	No Cluster Assigned	2.63064				Activated Sludge	State C	Week 1
BIN0030	60879	1	k101_152334	1246		d__Bacteria;p__Firmicutes_A;c__Clostridia;o__Oscillospirales;f__Ruminococcaceae;g__Gemmiger;s__Gemmiger	No Cluster Assigned	2.63064				Activated Sludge	State C	Week 1
BIN0030	60879	1	k101_152334	1246		d__Bacteria;p__Firmicutes_A;c__Clostridia;o__Oscillospirales;f__Ruminococcaceae;g__Gemmiger;s__Gemmiger	No Cluster Assigned	2.63064				Activated Sludge	State C	Week 1
BIN0030	60879	1	k101_152334	1246		d__Bacteria;p__Firmicutes_A;c__Clostridia;o__Oscillospirales;f__Ruminococcaceae;g__Gemmiger;s__Gemmiger	No Cluster Assigned	2.63064				Activated Sludge	State C	Week 1
BIN0030	60879	1	k101_152334	1246		d__Bacteria;p__Firmicutes_A;c__Clostridia;o__Oscillospirales;f__Ruminococcaceae;g__Gemmiger;s__Gemmiger	No Cluster Assigned	2.63064				Activated Sludge	State C	Week 1
BIN0030	60879	1	k101_152334	1246		d__Bacteria;p__Firmicutes_A;c__Clostridia;o__Oscillospirales;f__Ruminococcaceae;g__Gemmiger;s__Gemmiger	No Cluster Assigned	2.63064				Activated Sludge	State C	Week 1
BIN0030	60879	1	k101_152334	1246		d__Bacteria;p__Firmicutes_A;c__Clostridia;o__Oscillospirales;f__Ruminococcaceae;g__Gemmiger;s__Gemmiger	No Cluster Assigned	2.63064				Activated Sludge	State C	Week 1
BIN0077	13585	1	k101_152334	1246		Unclassified	No Cluster Assigned	11.7888				Activated Sludge	State C	Week 1
BIN0030	60879	1	k101_152334	1246		d__Bacteria;p__Firmicutes_A;c__Clostridia;o__Oscillospirales;f__Ruminococcaceae;g__Gemmiger;s__Gemmiger	No Cluster Assigned	2.63064				Activated Sludge	State C	Week 1
BIN0030	60879	1	k101_152334	1246		d__Bacteria;p__Firmicutes_A;c__Clostridia;o__Oscillospirales;f__Ruminococcaceae;g__Gemmiger;s__Gemmiger	No Cluster Assigned	2.63064				Activated Sludge	State C	Week 1
BIN0034	99276	1	k101_152334	1246		d__Bacteria;p__Firmicutes_A;c__Clostridia;o__Oscillospirales;f__Ruminococcaceae;g__Faecalibacterium;s__Faecalibacterium	No Cluster Assigned	1.61319				Activated Sludge	State C	Week 1
BIN0030	60879	1	k101_152334	1246		d__Bacteria;p__Firmicutes_A;c__Clostridia;o__Oscillospirales;f__Ruminococcaceae;g__Gemmiger;s__Gemmiger	No Cluster Assigned	2.63064				Activated Sludge	State C	Week 1
BIN0030	60879	1	k101_152334	1246		d__Bacteria;p__Firmicutes_A;c__Clostridia;o__Oscillospirales;f__Ruminococcaceae;g__Gemmiger;s__Gemmiger	No Cluster Assigned	2.63064				Activated Sludge	State C	Week 1
BIN0030	60879	1	k101_152334	1246		d__Bacteria;p__Firmicutes_A;c__Clostridia;o__Oscillospirales;f__Ruminococcaceae;g__Gemmiger;s__Gemmiger	No Cluster Assigned	2.63064				Activated Sludge	State C	Week 1
BIN0030	60879	1	k101_152334	1246		d__Bacteria;p__Firmicutes_A;c__Clostridia;o__Oscillospirales;f__Ruminococcaceae;g__Gemmiger;s__Gemmiger	No Cluster Assigned	2.63064				Activated Sludge	State C	Week 1
BIN0030	60879	1	k101_152334	1246		d__Bacteria;p__Firmicutes_A;c__Clostridia;o__Oscillospirales;f__Ruminococcaceae;g__Gemmiger;s__Gemmiger	No Cluster Assigned	2.63064				Activated Sludge	State C	Week 1
BIN0030	60879	1	k101_152334	1246		d__Bacteria;p__Firmicutes_A;c__Clostridia;o__Oscillospirales;f__Ruminococcaceae;g__Gemmiger;s__Gemmiger	No Cluster Assigned	2.63064				Activated Sludge	State C	Week 1
BIN0030	60879	1	k101_152334	1246		d__Bacteria;p__Firmicutes_A;c__Clostridia;o__Oscillospirales;f__Ruminococcaceae;g__Gemmiger;s__Gemmiger	No Cluster Assigned	2.63064				Activated Sludge	State C	Week 1
BIN0030	60879	1	k101_152334	1246		d__Bacteria;p__Firmicutes_A;c__Clostridia;o__Oscillospirales;f__Ruminococcaceae;g__Gemmiger;s__Gemmiger	No Cluster Assigned	2.63064				Activated Sludge	State C	Week 1
BIN0030	60879	1	k101_152334	1246		d__Bacteria;p__Firmicutes_A;c__Clostridia;o__Oscillospirales;f__Ruminococcaceae;g__Gemmiger;s__Gemmiger	No Cluster Assigned	2.63064				Activated Sludge	State C	Week 1
BIN0030	60879	1	k101_152334	1246		d__Bacteria;p__Firmicutes_A;c__Clostridia;o__Oscillospirales;f__Ruminococcaceae;g__Gemmiger;s__Gemmiger	No Cluster Assigned	2.63064				Activated Sludge	State C	Week 1
BIN0030	60879	1	k101_152334	1246		d__Bacteria;p__Firmicutes_A;c__Clostridia;o__Oscillospirales;f__Ruminococcaceae;g__Gemmiger;s__Gemmiger	No Cluster Assigned	2.63064				Activated Sludge	State C	Week 1
BIN0030	60879	1	k101_152334	1246		d__Bacteria;p__Firmicutes_A;c__Clostridia;o__Oscillospirales;f__Ruminococcaceae;g__Gemmiger;s__Gemmiger	No Cluster Assigned	2.63064				Activated Sludge	State C	Week 1
BIN0030	60879	1	k101_152334	1246		d__Bacteria;p__Firmicutes_A;c__Clostridia;o__Oscillospirales;f__Ruminococcaceae;g__Gemmiger;s__Gemmiger	No Cluster Assigned	2.63064				Activated Sludge	State C	Week 1
BIN0024	120660	2	k101_152334	1246		d__Bacteria;p__Firmicutes_A;c__Clostridia;o__Oscillospirales;f__Ruminococcaceae;g__Faecalibacterium;s__Faecalibacterium	No Cluster Assigned	2.65458				Activated Sludge	State C	Week 1
BIN0119	13797	2	k101_226435	2038		Unclassified	72	14.1935				Activated Sludge	State C	Week 1
BIN0119	13797	1	k101_409912	1142		Unclassified	No Cluster Assigned	12.6648				Activated Sludge	State C	Week 1
BIN0119	13797	1	k101_464861	1003		Unclassified	No Cluster Assigned	14.4199				Activated Sludge	State C	Week 1
BIN0119	13797	1	k101_893932	1235		Unclassified	No Cluster Assigned	11.7111				Activated Sludge	State C	Week 1
BIN0013	85241	1	k101_224376	1348		d__Bacteria;p__Proteobacteria;c__Gammaproteobacteria;o__Burkholderiales;f__Burkholderiaceae;g__Comamonas;s__Comamonas	No Cluster Assigned	1.73664				Activated Sludge	State C	Week 1
BIN0001	195833	2	k101_784919	1879		d__Bacteria;p__Proteobacteria;c__Gammaproteobacteria;o__Burkholderiales;f__Neisseriaceae;g__Neisseria;s__Neisseria	74	1.08459			F_traH;F_traF;F_traW	Activated Sludge	State C	Week 1
BIN0021	107477	1	k101_224376	1348		d__Bacteria;p__Proteobacteria;c__Gammaproteobacteria;o__Burkholderiales;f__Burkholderiaceae;g__Brachymonas;s__Brachymonas	No Cluster Assigned	1.37734				Activated Sludge	State C	Week 1
BIN0038	89775	1	k101_380291	5072		d__Bacteria;p__Proteobacteria;c__Alphaproteobacteria;o__Rhizobiales;f__Pleomorphomonadaceae;g__Pleomorphomonas;s__	No Cluster Assigned	0.438241				Activated Sludge	State C	Week 1
BIN0038	89775	26	k101_594736	1131		d__Bacteria;p__Proteobacteria;c__Alphaproteobacteria;o__Rhizobiales;f__Pleomorphomonadaceae;g__Pleomorphomonas;s__	6	51.0979			T_virB11;T_virB2;T_virB3	Activated Sludge	State C	Week 1
BIN0033	58793	1	k101_409912	1142		d__Bacteria;p__Proteobacteria;c__Alphaproteobacteria;o__Rhodobacterales;f__Rhodobacteraceae;g__Paracoccus;s__	No Cluster Assigned	2.97205				Activated Sludge	State C	Week 1
BIN0033	58793	1	k101_422076	1013		d__Bacteria;p__Proteobacteria;c__Alphaproteobacteria;o__Rhodobacterales;f__Rhodobacteraceae;g__Paracoccus;s__	No Cluster Assigned	3.35052				Activated Sludge	State C	Week 1
BIN0033	58793	1	k101_542869	3340		d__Bacteria;p__Proteobacteria;c__Alphaproteobacteria;o__Rhodobacterales;f__Rhodobacteraceae;g__Paracoccus;s__	No Cluster Assigned	1.01619				Activated Sludge	State C	Week 1
BIN0033	58793	2	k101_558983	1880		d__Bacteria;p__Proteobacteria;c__Alphaproteobacteria;o__Rhodobacterales;f__Rhodobacteraceae;g__Paracoccus;s__	48	3.61072				Activated Sludge	State C	Week 1
BIN0033	58793	1	k101_687717	2175		d__Bacteria;p__Proteobacteria;c__Alphaproteobacteria;o__Rhodobacterales;f__Rhodobacteraceae;g__Paracoccus;s__	No Cluster Assigned	1.5605				Activated Sludge	State C	Week 1
BIN0033	58793	1	k101_726662	1746		d__Bacteria;p__Proteobacteria;c__Alphaproteobacteria;o__Rhodobacterales;f__Rhodobacteraceae;g__Paracoccus;s__	No Cluster Assigned	1.94392				Activated Sludge	State C	Week 1
BIN0033	58793	1	k101_755960	1383		d__Bacteria;p__Proteobacteria;c__Alphaproteobacteria;o__Rhodobacterales;f__Rhodobacteraceae;g__Paracoccus;s__	No Cluster Assigned	2.45414				Activated Sludge	State C	Week 1
BIN0033	58793	1	k101_760440	1700		d__Bacteria;p__Proteobacteria;c__Alphaproteobacteria;o__Rhodobacterales;f__Rhodobacteraceae;g__Paracoccus;s__	No Cluster Assigned	1.99652				Activated Sludge	State C	Week 1
BIN0033	58793	1	k101_893932	1235		d__Bacteria;p__Proteobacteria;c__Alphaproteobacteria;o__Rhodobacterales;f__Rhodobacteraceae;g__Paracoccus;s__	No Cluster Assigned	2.74824				Activated Sludge	State C	Week 1
BIN0033	58793	2	k101_950602	1261		d__Bacteria;p__Proteobacteria;c__Alphaproteobacteria;o__Rhodobacterales;f__Rhodobacteraceae;g__Paracoccus;s__	No Cluster Assigned	5.38316				Activated Sludge	State C	Week 1
BIN0000	256230	1	k101_224376	1348		d__Bacteria;p__Proteobacteria;c__Gammaproteobacteria;o__Pseudomonadales;f__Moraxellaceae;g__Acinetobacter;s__Acinetobacter	No Cluster Assigned	0.577734				Activated Sludge	State C	Week 1
BIN0022	104496	4	k101_279080	1331		d__Bacteria;p__Proteobacteria;c__Gammaproteobacteria;o__Burkholderiales;f__Burkholderiaceae;g__Ottowia;s__Ottowia	No Cluster Assigned	5.73892				Activated Sludge	State C	Week 1
BIN0018	86964	1	k101_850549	1203		d__Bacteria;p__Actinobacteriota;c__Actinomycetia;o__Actinomycetales;f__Microbacteriaceae;g__Microbacterium;s__Microbacterium	No Cluster Assigned	1.9074				Activated Sludge	State C	Week 1
BIN0007	136651	1	k101_711005	8810		d__Bacteria;p__Proteobacteria;c__Gammaproteobacteria;o__Burkholderiales;f__Rhodocyclaceae;g__Propionivibrio;s__	No Cluster Assigned	0.165752				Activated Sludge	State C	Week 1
BIN0010	99924	1	k101_558983	1880		d__Bacteria;p__Bacteroidota;c__Bacteroidia;o__Flavobacteriales;f__Weeksellaceae;g__Cloacibacterium;s__	48	1.06223				Activated Sludge	State C	Week 1
BIN0093	24288	1	k101_248158	1533		Unclassified	30	5.35937	MPF_G	mate-pair-formation	virb4;G_tfc24;G_tfc23;G_tfc22	Activated Sludge	State C	Week 1
BIN0093	24288	1	k101_248158	1533		Unclassified	30	5.35937	MPF_G	mate-pair-formation	virb4;G_tfc24;G_tfc23;G_tfc22	Activated Sludge	State C	Week 1
BIN0000	256230	1	k101_224376	1348		d__Bacteria;p__Proteobacteria;c__Gammaproteobacteria;o__Pseudomonadales;f__Moraxellaceae;g__Acinetobacter;s__Acinetobacter	No Cluster Assigned	0.577734				Activated Sludge	State C	Week 1
BIN0039	42981	1	k101_790419	2909		d__Bacteria;p__Proteobacteria;c__Gammaproteobacteria;o__Burkholderiales;f__Aquaspirillaceae;g__laribacter;s__laribacter	12	1.59598				Activated Sludge	State C	Week 1
BIN0039	42981	1	k101_950602	1261		d__Bacteria;p__Proteobacteria;c__Gammaproteobacteria;o__Burkholderiales;f__Aquaspirillaceae;g__laribacter;s__laribacter	No Cluster Assigned	3.68177				Activated Sludge	State C	Week 1
BIN0000	256230	1	k101_224376	1348		d__Bacteria;p__Proteobacteria;c__Gammaproteobacteria;o__Pseudomonadales;f__Moraxellaceae;g__Acinetobacter;s__Acinetobacter	No Cluster Assigned	0.577734				Activated Sludge	State C	Week 1
BIN0000	256230	1	k101_226736	1096		d__Bacteria;p__Proteobacteria;c__Gammaproteobacteria;o__Pseudomonadales;f__Moraxellaceae;g__Acinetobacter;s__Acinetobacter	No Cluster Assigned	0.710571	MOBP	relaxase		Activated Sludge	State C	Week 1
BIN0016	99273	1	k101_569387	1252		d__Bacteria;p__Proteobacteria;c__Gammaproteobacteria;o__Xanthomonadales;f__Xanthomonadaceae;g__Pseudoxanthomonas;s__Pseudoxanthomonas	7	1.60551	MPF_T	mate-pair-formation	T_virB10;T_virB9;T_virB8;T_virB6	Activated Sludge	State C	Week 1
BIN0016	99273	1	k101_569387	1252		d__Bacteria;p__Proteobacteria;c__Gammaproteobacteria;o__Xanthomonadales;f__Xanthomonadaceae;g__Pseudoxanthomonas;s__Pseudoxanthomonas	7	1.60551	MPF_T	mate-pair-formation	T_virB10;T_virB9;T_virB8;T_virB6	Activated Sludge	State C	Week 1
BIN0027	63550	1	k101_176011	1203		d__Bacteria;p__Actinobacteriota;c__Actinomycetia;o__Propionibacteriales;f__Propionibacteriaceae;g__Brevilactibacter;s__Brevilactibacter	No Cluster Assigned	2.61016				Activated Sludge	State C	Week 1
BIN0045	57635	1	k101_520513	2029		d__Bacteria;p__Proteobacteria;c__Gammaproteobacteria;o__Burkholderiales;f__Burkholderiaceae;g__Acidovorax;s__Acidovorax	No Cluster Assigned	1.70639				Activated Sludge	State C	Week 1
BIN0016	99273	3	k101_881623	1071		d__Bacteria;p__Proteobacteria;c__Gammaproteobacteria;o__Xanthomonadales;f__Xanthomonadaceae;g__Pseudoxanthomonas;s__Pseudoxanthomonas	No Cluster Assigned	5.63052				Activated Sludge	State C	Week 1
BIN0050	39902	1	k101_520513	2029		d__Bacteria;p__Proteobacteria;c__Gammaproteobacteria;o__Burkholderiales;f__Burkholderiaceae;g__Acidovorax;s__Acidovorax	No Cluster Assigned	2.46474				Activated Sludge	State C	Week 1
BIN0016	99273	1	k101_594736	1131		d__Bacteria;p__Proteobacteria;c__Gammaproteobacteria;o__Xanthomonadales;f__Xanthomonadaceae;g__Pseudoxanthomonas;s__Pseudoxanthomonas	6	1.77727			T_virB11;T_virB2;T_virB3	Activated Sludge	State C	Week 1
BIN0032	62139	1	k101_224577	1302		d__Bacteria;p__Fusobacteriota;c__Fusobacteriia;o__Fusobacteriales;f__Leptotrichiaceae;g__JAGOYM01;s__JAGOYM01	No Cluster Assigned	2.46645			F_traG	Activated Sludge	State C	Week 1
BIN0017	160671	1	k101_895336	1979		d__Bacteria;p__Bacteroidota;c__Bacteroidia;o__Flavobacteriales;f__Weeksellaceae;g__Cloacibacterium;s__Cloacibacterium	No Cluster Assigned	0.627573				Activated Sludge	State C	Week 1
BIN0036	88613	2	k101_881623	1071		d__Bacteria;p__Proteobacteria;c__Gammaproteobacteria;o__Burkholderiales;f__Burkholderiaceae;g__Ottowia;s__Ottowia	No Cluster Assigned	4.20524				Activated Sludge	State C	Week 1
BIN0033	58793	1	k101_687717	2175		d__Bacteria;p__Proteobacteria;c__Alphaproteobacteria;o__Rhodobacterales;f__Rhodobacteraceae;g__Paracoccus;s__	No Cluster Assigned	1.5605				Activated Sludge	State C	Week 1
BIN0045	57635	2	k101_228717	1136		d__Bacteria;p__Proteobacteria;c__Gammaproteobacteria;o__Burkholderiales;f__Burkholderiaceae;g__Acidovorax;s__Acidovorax	No Cluster Assigned	6.09555				Activated Sludge	State C	Week 1
BIN0044	75435	1	k101_906443	1282		d__Bacteria;p__Proteobacteria;c__Alphaproteobacteria;o__Rhizobiales;f__Beijerinckiaceae;g__Microvirga;s__	9	2.06342	MPF_G	mate-pair-formation	G_tfc2;G_tfc3;T_virB1;G_tfc5	Activated Sludge	State C	Week 1
BIN0000	256230	1	k101_224376	1348		d__Bacteria;p__Proteobacteria;c__Gammaproteobacteria;o__Pseudomonadales;f__Moraxellaceae;g__Acinetobacter;s__Acinetobacter	No Cluster Assigned	0.577734				Activated Sludge	State C	Week 1
BIN0016	99273	1	k101_683234	1239		d__Bacteria;p__Proteobacteria;c__Gammaproteobacteria;o__Xanthomonadales;f__Xanthomonadaceae;g__Pseudoxanthomonas;s__Pseudoxanthomonas	21	1.62235				Activated Sludge	State C	Week 1
BIN0001	195833	1	k101_784919	1879		d__Bacteria;p__Proteobacteria;c__Gammaproteobacteria;o__Burkholderiales;f__Neisseriaceae;g__Neisseria;s__Neisseria	74	0.542294			F_traH;F_traF;F_traW	Activated Sludge	State C	Week 1
BIN0036	88613	1	k101_248158	1533		d__Bacteria;p__Proteobacteria;c__Gammaproteobacteria;o__Burkholderiales;f__Burkholderiaceae;g__Ottowia;s__Ottowia	30	1.46895	MPF_G	mate-pair-formation	virb4;G_tfc24;G_tfc23;G_tfc22	Activated Sludge	State C	Week 1
BIN0036	88613	1	k101_248158	1533		d__Bacteria;p__Proteobacteria;c__Gammaproteobacteria;o__Burkholderiales;f__Burkholderiaceae;g__Ottowia;s__Ottowia	30	1.46895	MPF_G	mate-pair-formation	virb4;G_tfc24;G_tfc23;G_tfc22	Activated Sludge	State C	Week 1
BIN0036	88613	2	k101_569387	1252		d__Bacteria;p__Proteobacteria;c__Gammaproteobacteria;o__Burkholderiales;f__Burkholderiaceae;g__Ottowia;s__Ottowia	7	3.59729	MPF_T	mate-pair-formation	T_virB10;T_virB9;T_virB8;T_virB6	Activated Sludge	State C	Week 1
BIN0036	88613	2	k101_569387	1252		d__Bacteria;p__Proteobacteria;c__Gammaproteobacteria;o__Burkholderiales;f__Burkholderiaceae;g__Ottowia;s__Ottowia	7	3.59729	MPF_T	mate-pair-formation	T_virB10;T_virB9;T_virB8;T_virB6	Activated Sludge	State C	Week 1
BIN0036	88613	1	k101_906443	1282		d__Bacteria;p__Proteobacteria;c__Gammaproteobacteria;o__Burkholderiales;f__Burkholderiaceae;g__Ottowia;s__Ottowia	9	1.75656	MPF_G	mate-pair-formation	G_tfc2;G_tfc3;T_virB1;G_tfc5	Activated Sludge	State C	Week 1
BIN0001	195833	1	k101_784919	1879		d__Bacteria;p__Proteobacteria;c__Gammaproteobacteria;o__Burkholderiales;f__Neisseriaceae;g__Neisseria;s__Neisseria	74	0.542294			F_traH;F_traF;F_traW	Activated Sludge	State C	Week 1
BIN0001	195833	1	k101_784919	1879		d__Bacteria;p__Proteobacteria;c__Gammaproteobacteria;o__Burkholderiales;f__Neisseriaceae;g__Neisseria;s__Neisseria	74	0.542294			F_traH;F_traF;F_traW	Activated Sludge	State C	Week 1
BIN0000	256230	1	k101_226736	1096		d__Bacteria;p__Proteobacteria;c__Gammaproteobacteria;o__Pseudomonadales;f__Moraxellaceae;g__Acinetobacter;s__Acinetobacter	No Cluster Assigned	0.710571	MOBP	relaxase		Activated Sludge	State C	Week 1
BIN0000	256230	1	k101_363175	1056		d__Bacteria;p__Proteobacteria;c__Gammaproteobacteria;o__Pseudomonadales;f__Moraxellaceae;g__Acinetobacter;s__Acinetobacter	No Cluster Assigned	0.737486				Activated Sludge	State C	Week 1
BIN0012	74206	2	k101_947563	1959		d__Bacteria;p__Proteobacteria;c__Gammaproteobacteria;o__Enterobacterales;f__Aeromonadaceae;g__Tolumonas;s__	No Cluster Assigned	2.74539				Activated Sludge	State C	Week 1
BIN0025	84807	1	k101_248158	1533		d__Bacteria;p__Campylobacterota;c__Campylobacteria;o__Campylobacterales;f__Arcobacteraceae;g__Aliarcobacter;s__Aliarcobacter	30	1.53488	MPF_G	mate-pair-formation	virb4;G_tfc24;G_tfc23;G_tfc22	Activated Sludge	State C	Week 1
BIN0025	84807	1	k101_248158	1533		d__Bacteria;p__Campylobacterota;c__Campylobacteria;o__Campylobacterales;f__Arcobacteraceae;g__Aliarcobacter;s__Aliarcobacter	30	1.53488	MPF_G	mate-pair-formation	virb4;G_tfc24;G_tfc23;G_tfc22	Activated Sludge	State C	Week 1
BIN0019	121423	1	k101_683234	1239		d__Bacteria;p__Proteobacteria;c__Gammaproteobacteria;o__Burkholderiales;f__Burkholderiaceae;g__Rubrivivax;s__	21	1.3264				Activated Sludge	State C	Week 1
BIN0019	121423	1	k101_769905	2781		d__Bacteria;p__Proteobacteria;c__Gammaproteobacteria;o__Burkholderiales;f__Burkholderiaceae;g__Rubrivivax;s__	No Cluster Assigned	0.590943			T_virB2;T_virB3	Activated Sludge	State C	Week 1
BIN0038	89775	1	k101_363461	3110		d__Bacteria;p__Proteobacteria;c__Alphaproteobacteria;o__Rhizobiales;f__Pleomorphomonadaceae;g__Pleomorphomonas;s__	No Cluster Assigned	0.714713				Activated Sludge	State C	Week 1
BIN0038	89775	1	k101_464861	1003		d__Bacteria;p__Proteobacteria;c__Alphaproteobacteria;o__Rhizobiales;f__Pleomorphomonadaceae;g__Pleomorphomonas;s__	No Cluster Assigned	2.21611				Activated Sludge	State C	Week 1
BIN0038	89775	1	k101_722717	1429		d__Bacteria;p__Proteobacteria;c__Alphaproteobacteria;o__Rhizobiales;f__Pleomorphomonadaceae;g__Pleomorphomonas;s__	No Cluster Assigned	1.55546			I_traM;I_traM;I_traN	Activated Sludge	State C	Week 1
BIN0038	89775	1	k101_726662	1746		d__Bacteria;p__Proteobacteria;c__Alphaproteobacteria;o__Rhizobiales;f__Pleomorphomonadaceae;g__Pleomorphomonas;s__	No Cluster Assigned	1.27306				Activated Sludge	State C	Week 1
BIN0036	88613	1	k101_906443	1282		d__Bacteria;p__Proteobacteria;c__Gammaproteobacteria;o__Burkholderiales;f__Burkholderiaceae;g__Ottowia;s__Ottowia	9	1.75656	MPF_G	mate-pair-formation	G_tfc2;G_tfc3;T_virB1;G_tfc5	Activated Sludge	State C	Week 1
BIN0004	185330	1	k101_858370	1125		d__Bacteria;p__Proteobacteria;c__Gammaproteobacteria;o__Burkholderiales;f__Rhodocyclaceae;g__Propionivibrio;s__	No Cluster Assigned	0.957083				Activated Sludge	State C	Week 1
BIN0038	89775	1	k101_542869	3340		d__Bacteria;p__Proteobacteria;c__Alphaproteobacteria;o__Rhizobiales;f__Pleomorphomonadaceae;g__Pleomorphomonas;s__	No Cluster Assigned	0.665497				Activated Sludge	State C	Week 1
BIN0086	8588	1	k101_365921	1852		Unclassified	No Cluster Assigned	12.5463				Activated Sludge	State C	Week 1
BIN0009	120038	1	k101_683234	1239		d__Bacteria;p__Proteobacteria;c__Gammaproteobacteria;o__Pseudomonadales;f__Pseudomonadaceae;g__Pseudomonas_E;s__Pseudomonas_E	21	1.34171				Activated Sludge	State C	Week 1
BIN0007	136651	1	k101_594736	1131		d__Bacteria;p__Proteobacteria;c__Gammaproteobacteria;o__Burkholderiales;f__Rhodocyclaceae;g__Propionivibrio;s__	6	1.29114			T_virB11;T_virB2;T_virB3	Activated Sludge	State C	Week 1
BIN0002	171891	1	k101_461808	1370		d__Bacteria;p__Proteobacteria;c__Gammaproteobacteria;o__Burkholderiales;f__Rhodocyclaceae;g__Azonexus;s__Azonexus	No Cluster Assigned	0.847372				Activated Sludge	State C	Week 1
BIN0038	89775	1	k101_380291	5072		d__Bacteria;p__Proteobacteria;c__Alphaproteobacteria;o__Rhizobiales;f__Pleomorphomonadaceae;g__Pleomorphomonas;s__	No Cluster Assigned	0.438241				Activated Sludge	State C	Week 1
BIN0056	45837	1	k101_298602	2825		d__Bacteria;p__Proteobacteria;c__Gammaproteobacteria;o__Burkholderiales;f__Neisseriaceae;g__26B;s__26B	No Cluster Assigned	1.54104				Activated Sludge	State C	Week 1
BIN0024	120660	1	k101_821340	3090		d__Bacteria;p__Firmicutes_A;c__Clostridia;o__Oscillospirales;f__Ruminococcaceae;g__Faecalibacterium;s__Faecalibacterium	No Cluster Assigned	0.535212			MOBQ	Activated Sludge	State C	Week 1
BIN0001	195833	2	k101_784919	1879		d__Bacteria;p__Proteobacteria;c__Gammaproteobacteria;o__Burkholderiales;f__Neisseriaceae;g__Neisseria;s__Neisseria	74	1.08459			F_traH;F_traF;F_traW	Activated Sludge	State C	Week 1
BIN0001	195833	1	k101_812488	1175		d__Bacteria;p__Proteobacteria;c__Gammaproteobacteria;o__Burkholderiales;f__Neisseriaceae;g__Neisseria;s__Neisseria	No Cluster Assigned	0.867209				Activated Sludge	State C	Week 1
BIN0013	85241	2	k101_947563	1959		d__Bacteria;p__Proteobacteria;c__Gammaproteobacteria;o__Burkholderiales;f__Burkholderiaceae;g__Comamonas;s__Comamonas	No Cluster Assigned	2.38998				Activated Sludge	State C	Week 1
BIN0001	195833	1	k101_784919	1879		d__Bacteria;p__Proteobacteria;c__Gammaproteobacteria;o__Burkholderiales;f__Neisseriaceae;g__Neisseria;s__Neisseria	74	0.542294			F_traH;F_traF;F_traW	Activated Sludge	State C	Week 1
BIN0168	5330	1	k101_788136	3526			No Cluster Assigned	10.6179			T_virB10;T_virB9;T_virB8	Activated Sludge	State C	Week 1
BIN0001	195833	1	k101_784919	1879		d__Bacteria;p__Proteobacteria;c__Gammaproteobacteria;o__Burkholderiales;f__Neisseriaceae;g__Neisseria;s__Neisseria	74	0.542294			F_traH;F_traF;F_traW	Activated Sludge	State C	Week 1
BIN0045	57635	1	k101_248158	1533		d__Bacteria;p__Proteobacteria;c__Gammaproteobacteria;o__Burkholderiales;f__Burkholderiaceae;g__Acidovorax;s__Acidovorax	30	2.2585	MPF_G	mate-pair-formation	virb4;G_tfc24;G_tfc23;G_tfc22	Activated Sludge	State C	Week 1
BIN0045	57635	1	k101_248158	1533		d__Bacteria;p__Proteobacteria;c__Gammaproteobacteria;o__Burkholderiales;f__Burkholderiaceae;g__Acidovorax;s__Acidovorax	30	2.2585	MPF_G	mate-pair-formation	virb4;G_tfc24;G_tfc23;G_tfc22	Activated Sludge	State C	Week 1
BIN0045	57635	1	k101_520513	2029		d__Bacteria;p__Proteobacteria;c__Gammaproteobacteria;o__Burkholderiales;f__Burkholderiaceae;g__Acidovorax;s__Acidovorax	No Cluster Assigned	1.70639				Activated Sludge	State C	Week 1
BIN0038	89775	1	k101_170150	3991		d__Bacteria;p__Proteobacteria;c__Alphaproteobacteria;o__Rhizobiales;f__Pleomorphomonadaceae;g__Pleomorphomonas;s__	No Cluster Assigned	0.556943				Activated Sludge	State C	Week 1
BIN0099	11669	1	k101_170150	3991		Unclassified	No Cluster Assigned	4.28482				Activated Sludge	State C	Week 1
BIN0000	256230	1	k101_170150	3991		d__Bacteria;p__Proteobacteria;c__Gammaproteobacteria;o__Pseudomonadales;f__Moraxellaceae;g__Acinetobacter;s__Acinetobacter	No Cluster Assigned	0.195135				Activated Sludge	State C	Week 1
BIN0032	62139	1	k101_850549	1203		d__Bacteria;p__Fusobacteriota;c__Fusobacteriia;o__Fusobacteriales;f__Leptotrichiaceae;g__JAGOYM01;s__JAGOYM01	No Cluster Assigned	2.66943				Activated Sludge	State C	Week 1
BIN0020	82107	2	k101_848252	1028		d__Bacteria;p__Proteobacteria;c__Gammaproteobacteria;o__Pseudomonadales;f__Moraxellaceae;g__Moraxella_A;s__Moraxella_A	No Cluster Assigned	4.72829				Activated Sludge	State C	Week 1
BIN0132	16294	1	k101_365921	1852		Unclassified	No Cluster Assigned	6.6127				Activated Sludge	State C	Week 1
BIN0000	256230	1	k101_226736	1096		d__Bacteria;p__Proteobacteria;c__Gammaproteobacteria;o__Pseudomonadales;f__Moraxellaceae;g__Acinetobacter;s__Acinetobacter	No Cluster Assigned	0.710571	MOBP	relaxase		Activated Sludge	State C	Week 1
BIN0000	256230	1	k101_226736	1096		d__Bacteria;p__Proteobacteria;c__Gammaproteobacteria;o__Pseudomonadales;f__Moraxellaceae;g__Acinetobacter;s__Acinetobacter	No Cluster Assigned	0.710571	MOBP	relaxase		Activated Sludge	State C	Week 1
BIN0000	256230	1	k101_229538	1637		d__Bacteria;p__Proteobacteria;c__Gammaproteobacteria;o__Pseudomonadales;f__Moraxellaceae;g__Acinetobacter;s__Acinetobacter	No Cluster Assigned	0.475739				Activated Sludge	State C	Week 1
BIN0008	172072	1	k101_821593	2503		d__Bacteria;p__Desulfobacterota_I;c__Desulfovibrionia;o__Desulfovibrionales;f__Desulfovibrionaceae;g__Desulfovibrio;s__	No Cluster Assigned	0.463315			I_traY	Activated Sludge	State C	Week 1
BIN0001	195833	1	k101_184079	2300		d__Bacteria;p__Proteobacteria;c__Gammaproteobacteria;o__Burkholderiales;f__Neisseriaceae;g__Neisseria;s__Neisseria	No Cluster Assigned	0.443031				Activated Sludge	State C	Week 1
BIN0001	195833	1	k101_224604	1053		d__Bacteria;p__Proteobacteria;c__Gammaproteobacteria;o__Burkholderiales;f__Neisseriaceae;g__Neisseria;s__Neisseria	5	0.967684				Activated Sludge	State C	Week 1
BIN0045	57635	1	k101_228717	1136		d__Bacteria;p__Proteobacteria;c__Gammaproteobacteria;o__Burkholderiales;f__Burkholderiaceae;g__Acidovorax;s__Acidovorax	No Cluster Assigned	3.04778				Activated Sludge	State C	Week 1
BIN0045	57635	1	k101_520513	2029		d__Bacteria;p__Proteobacteria;c__Gammaproteobacteria;o__Burkholderiales;f__Burkholderiaceae;g__Acidovorax;s__Acidovorax	No Cluster Assigned	1.70639				Activated Sludge	State C	Week 1
BIN0045	57635	1	k101_592142	1053		d__Bacteria;p__Proteobacteria;c__Gammaproteobacteria;o__Burkholderiales;f__Burkholderiaceae;g__Acidovorax;s__Acidovorax	No Cluster Assigned	3.28801			F_traU;F_traW;virb4;F_traV;F_traB;F_traK;F_traE	Activated Sludge	State C	Week 1
BIN0033	58793	1	k101_950602	1261		d__Bacteria;p__Proteobacteria;c__Alphaproteobacteria;o__Rhodobacterales;f__Rhodobacteraceae;g__Paracoccus;s__	No Cluster Assigned	2.69158				Activated Sludge	State C	Week 1
BIN0023	89928	1	k101_224604	1053		d__Bacteria;p__Proteobacteria;c__Gammaproteobacteria;o__Burkholderiales;f__Rhodocyclaceae;g__Propionivibrio;s__	5	2.10729				Activated Sludge	State C	Week 1
BIN0051	22047	2	k101_380291	5072		Unclassified	No Cluster Assigned	3.56902				Activated Sludge	State C	Week 1
BIN0013	85241	1	k101_423808	1901		d__Bacteria;p__Proteobacteria;c__Gammaproteobacteria;o__Burkholderiales;f__Burkholderiaceae;g__Comamonas;s__Comamonas	8	1.23145	MOBP	oriT		Activated Sludge	State C	Week 1
BIN0013	85241	1	k101_423808	1901		d__Bacteria;p__Proteobacteria;c__Gammaproteobacteria;o__Burkholderiales;f__Burkholderiaceae;g__Comamonas;s__Comamonas	8	1.23145	MOB_unknown	oriT		Activated Sludge	State C	Week 1
BIN0013	85241	1	k101_423808	1901		d__Bacteria;p__Proteobacteria;c__Gammaproteobacteria;o__Burkholderiales;f__Burkholderiaceae;g__Comamonas;s__Comamonas	8	1.23145	rep_cluster_2335	replicon		Activated Sludge	State C	Week 1
BIN0013	85241	1	k101_423808	1901		d__Bacteria;p__Proteobacteria;c__Gammaproteobacteria;o__Burkholderiales;f__Burkholderiaceae;g__Comamonas;s__Comamonas	8	1.23145	rep_cluster_2335	replicon		Activated Sludge	State C	Week 1
BIN0000	256230	1	k101_284341	1889		d__Bacteria;p__Proteobacteria;c__Gammaproteobacteria;o__Pseudomonadales;f__Moraxellaceae;g__Acinetobacter;s__Acinetobacter	No Cluster Assigned	0.412274	MOBP	oriT	MOBP1	Activated Sludge	State C	Week 1
BIN0000	256230	1	k101_284341	1889		d__Bacteria;p__Proteobacteria;c__Gammaproteobacteria;o__Pseudomonadales;f__Moraxellaceae;g__Acinetobacter;s__Acinetobacter	No Cluster Assigned	0.412274	MOBP	relaxase	MOBP1	Activated Sludge	State C	Week 1
BIN0000	256230	1	k101_284341	1889		d__Bacteria;p__Proteobacteria;c__Gammaproteobacteria;o__Pseudomonadales;f__Moraxellaceae;g__Acinetobacter;s__Acinetobacter	No Cluster Assigned	0.412274	MPF_T	mate-pair-formation	MOBP1	Activated Sludge	State C	Week 1
BIN0142	2664	1	k101_719960	1646		Unclassified	No Cluster Assigned	45.5076				Activated Sludge	State C	Week 1
BIN0019	121423	1	k101_205003	3976		d__Bacteria;p__Proteobacteria;c__Gammaproteobacteria;o__Burkholderiales;f__Burkholderiaceae;g__Rubrivivax;s__	No Cluster Assigned	0.413333				Activated Sludge	State C	Week 1
BIN0007	136651	1	k101_781317	1627		d__Bacteria;p__Proteobacteria;c__Gammaproteobacteria;o__Burkholderiales;f__Rhodocyclaceae;g__Propionivibrio;s__	No Cluster Assigned	0.897527				Activated Sludge	State C	Week 1
BIN0019	121423	1	k101_248158	1533		d__Bacteria;p__Proteobacteria;c__Gammaproteobacteria;o__Burkholderiales;f__Burkholderiaceae;g__Rubrivivax;s__	30	1.07202	MPF_G	mate-pair-formation	virb4;G_tfc24;G_tfc23;G_tfc22	Activated Sludge	State C	Week 1
BIN0019	121423	1	k101_248158	1533		d__Bacteria;p__Proteobacteria;c__Gammaproteobacteria;o__Burkholderiales;f__Burkholderiaceae;g__Rubrivivax;s__	30	1.07202	MPF_G	mate-pair-formation	virb4;G_tfc24;G_tfc23;G_tfc22	Activated Sludge	State C	Week 1
BIN0024	120660	1	k101_821340	3090		d__Bacteria;p__Firmicutes_A;c__Clostridia;o__Oscillospirales;f__Ruminococcaceae;g__Faecalibacterium;s__Faecalibacterium	No Cluster Assigned	0.535212			MOBQ	Activated Sludge	State C	Week 1
BIN0018	86964	1	k101_226736	1096		d__Bacteria;p__Actinobacteriota;c__Actinomycetia;o__Actinomycetales;f__Microbacteriaceae;g__Microbacterium;s__Microbacterium	No Cluster Assigned	2.09362	MOBP	relaxase		Activated Sludge	State C	Week 1
BIN0192	2822	2	k101_363461	3110		Unclassified	No Cluster Assigned	45.4737				Activated Sludge	State C	Week 1
BIN0192	2822	1	k101_364333	3866		Unclassified	No Cluster Assigned	18.2906				Activated Sludge	State C	Week 1
BIN0192	2822	1	k101_464861	1003		Unclassified	No Cluster Assigned	70.5001				Activated Sludge	State C	Week 1
BIN0192	2822	1	k101_542869	3340		Unclassified	No Cluster Assigned	21.1711				Activated Sludge	State C	Week 1
BIN0192	2822	1	k101_558983	1880		Unclassified	48	37.6126				Activated Sludge	State C	Week 1
BIN0013	85241	1	k101_396778	1207		d__Bacteria;p__Proteobacteria;c__Gammaproteobacteria;o__Burkholderiales;f__Burkholderiaceae;g__Comamonas;s__Comamonas	No Cluster Assigned	1.93951				Activated Sludge	State C	Week 1
BIN0013	85241	1	k101_784919	1879		d__Bacteria;p__Proteobacteria;c__Gammaproteobacteria;o__Burkholderiales;f__Burkholderiaceae;g__Comamonas;s__Comamonas	74	1.24587			F_traH;F_traF;F_traW	Activated Sludge	State C	Week 1
BIN0000	256230	1	k101_224376	1348		d__Bacteria;p__Proteobacteria;c__Gammaproteobacteria;o__Pseudomonadales;f__Moraxellaceae;g__Acinetobacter;s__Acinetobacter	No Cluster Assigned	0.577734				Activated Sludge	State C	Week 1
BIN0033	58793	6	k101_226435	2038		d__Bacteria;p__Proteobacteria;c__Alphaproteobacteria;o__Rhodobacterales;f__Rhodobacteraceae;g__Paracoccus;s__	72	9.99239				Activated Sludge	State C	Week 1
BIN0033	58793	1	k101_364333	3866		d__Bacteria;p__Proteobacteria;c__Alphaproteobacteria;o__Rhodobacterales;f__Rhodobacteraceae;g__Paracoccus;s__	No Cluster Assigned	0.877931				Activated Sludge	State C	Week 1
BIN0033	58793	1	k101_422076	1013		d__Bacteria;p__Proteobacteria;c__Alphaproteobacteria;o__Rhodobacterales;f__Rhodobacteraceae;g__Paracoccus;s__	No Cluster Assigned	3.35052				Activated Sludge	State C	Week 1
BIN0033	58793	1	k101_542869	3340		d__Bacteria;p__Proteobacteria;c__Alphaproteobacteria;o__Rhodobacterales;f__Rhodobacteraceae;g__Paracoccus;s__	No Cluster Assigned	1.01619				Activated Sludge	State C	Week 1
BIN0033	58793	1	k101_558983	1880		d__Bacteria;p__Proteobacteria;c__Alphaproteobacteria;o__Rhodobacterales;f__Rhodobacteraceae;g__Paracoccus;s__	48	1.80536				Activated Sludge	State C	Week 1
BIN0033	58793	3	k101_687717	2175		d__Bacteria;p__Proteobacteria;c__Alphaproteobacteria;o__Rhodobacterales;f__Rhodobacteraceae;g__Paracoccus;s__	No Cluster Assigned	4.68149				Activated Sludge	State C	Week 1
BIN0033	58793	5	k101_726662	1746		d__Bacteria;p__Proteobacteria;c__Alphaproteobacteria;o__Rhodobacterales;f__Rhodobacteraceae;g__Paracoccus;s__	No Cluster Assigned	9.71959				Activated Sludge	State C	Week 1
BIN0033	58793	1	k101_893932	1235		d__Bacteria;p__Proteobacteria;c__Alphaproteobacteria;o__Rhodobacterales;f__Rhodobacteraceae;g__Paracoccus;s__	No Cluster Assigned	2.74824				Activated Sludge	State C	Week 1
BIN0015	130204	1	k101_850549	1203		d__Bacteria;p__Proteobacteria;c__Gammaproteobacteria;o__Burkholderiales;f__Burkholderiaceae;g__Alicycliphilus;s__Alicycliphilus	No Cluster Assigned	1.27397				Activated Sludge	State C	Week 1
BIN0033	58793	2	k101_226435	2038		d__Bacteria;p__Proteobacteria;c__Alphaproteobacteria;o__Rhodobacterales;f__Rhodobacteraceae;g__Paracoccus;s__	72	3.3308				Activated Sludge	State C	Week 1
BIN0033	58793	2	k101_364333	3866		d__Bacteria;p__Proteobacteria;c__Alphaproteobacteria;o__Rhodobacterales;f__Rhodobacteraceae;g__Paracoccus;s__	No Cluster Assigned	1.75586				Activated Sludge	State C	Week 1
BIN0033	58793	3	k101_409912	1142		d__Bacteria;p__Proteobacteria;c__Alphaproteobacteria;o__Rhodobacterales;f__Rhodobacteraceae;g__Paracoccus;s__	No Cluster Assigned	8.91615				Activated Sludge	State C	Week 1
BIN0033	58793	2	k101_542869	3340		d__Bacteria;p__Proteobacteria;c__Alphaproteobacteria;o__Rhodobacterales;f__Rhodobacteraceae;g__Paracoccus;s__	No Cluster Assigned	2.03238				Activated Sludge	State C	Week 1
BIN0033	58793	1	k101_558983	1880		d__Bacteria;p__Proteobacteria;c__Alphaproteobacteria;o__Rhodobacterales;f__Rhodobacteraceae;g__Paracoccus;s__	48	1.80536				Activated Sludge	State C	Week 1
BIN0033	58793	1	k101_687717	2175		d__Bacteria;p__Proteobacteria;c__Alphaproteobacteria;o__Rhodobacterales;f__Rhodobacteraceae;g__Paracoccus;s__	No Cluster Assigned	1.5605				Activated Sludge	State C	Week 1
BIN0033	58793	1	k101_726662	1746		d__Bacteria;p__Proteobacteria;c__Alphaproteobacteria;o__Rhodobacterales;f__Rhodobacteraceae;g__Paracoccus;s__	No Cluster Assigned	1.94392				Activated Sludge	State C	Week 1
BIN0033	58793	2	k101_893932	1235		d__Bacteria;p__Proteobacteria;c__Alphaproteobacteria;o__Rhodobacterales;f__Rhodobacteraceae;g__Paracoccus;s__	No Cluster Assigned	5.49649				Activated Sludge	State C	Week 1
BIN0004	185330	1	k101_210216	8761		d__Bacteria;p__Proteobacteria;c__Gammaproteobacteria;o__Burkholderiales;f__Rhodocyclaceae;g__Propionivibrio;s__	No Cluster Assigned	0.122899				Activated Sludge	State C	Week 1
BIN0033	58793	6	k101_226435	2038		d__Bacteria;p__Proteobacteria;c__Alphaproteobacteria;o__Rhodobacterales;f__Rhodobacteraceae;g__Paracoccus;s__	72	9.99239				Activated Sludge	State C	Week 1
BIN0033	58793	2	k101_422076	1013		d__Bacteria;p__Proteobacteria;c__Alphaproteobacteria;o__Rhodobacterales;f__Rhodobacteraceae;g__Paracoccus;s__	No Cluster Assigned	6.70105				Activated Sludge	State C	Week 1
BIN0033	58793	1	k101_542869	3340		d__Bacteria;p__Proteobacteria;c__Alphaproteobacteria;o__Rhodobacterales;f__Rhodobacteraceae;g__Paracoccus;s__	No Cluster Assigned	1.01619				Activated Sludge	State C	Week 1
BIN0033	58793	4	k101_558983	1880		d__Bacteria;p__Proteobacteria;c__Alphaproteobacteria;o__Rhodobacterales;f__Rhodobacteraceae;g__Paracoccus;s__	48	7.22145				Activated Sludge	State C	Week 1
BIN0033	58793	1	k101_687717	2175		d__Bacteria;p__Proteobacteria;c__Alphaproteobacteria;o__Rhodobacterales;f__Rhodobacteraceae;g__Paracoccus;s__	No Cluster Assigned	1.5605				Activated Sludge	State C	Week 1
BIN0033	58793	3	k101_726662	1746		d__Bacteria;p__Proteobacteria;c__Alphaproteobacteria;o__Rhodobacterales;f__Rhodobacteraceae;g__Paracoccus;s__	No Cluster Assigned	5.83175				Activated Sludge	State C	Week 1
BIN0033	58793	2	k101_760440	1700		d__Bacteria;p__Proteobacteria;c__Alphaproteobacteria;o__Rhodobacterales;f__Rhodobacteraceae;g__Paracoccus;s__	No Cluster Assigned	3.99304				Activated Sludge	State C	Week 1
BIN0033	58793	1	k101_893345	1885		d__Bacteria;p__Proteobacteria;c__Alphaproteobacteria;o__Rhodobacterales;f__Rhodobacteraceae;g__Paracoccus;s__	No Cluster Assigned	1.80057				Activated Sludge	State C	Week 1
BIN0033	58793	2	k101_950602	1261		d__Bacteria;p__Proteobacteria;c__Alphaproteobacteria;o__Rhodobacterales;f__Rhodobacteraceae;g__Paracoccus;s__	No Cluster Assigned	5.38316				Activated Sludge	State C	Week 1
BIN0062	23810	1	k101_365921	1852		Unclassified	No Cluster Assigned	4.5253				Activated Sludge	State C	Week 1
BIN0015	130204	1	k101_537148	1682		d__Bacteria;p__Proteobacteria;c__Gammaproteobacteria;o__Burkholderiales;f__Burkholderiaceae;g__Alicycliphilus;s__Alicycliphilus	No Cluster Assigned	0.911166				Activated Sludge	State C	Week 1
BIN0014	102889	1	k101_1003807	1006		d__Bacteria;p__Proteobacteria;c__Gammaproteobacteria;o__Pseudomonadales;f__Moraxellaceae;g__Psychrobacter;s__	No Cluster Assigned	1.92788				Activated Sludge	State C	Week 1
BIN0009	120038	1	k101_906443	1282		d__Bacteria;p__Proteobacteria;c__Gammaproteobacteria;o__Pseudomonadales;f__Pseudomonadaceae;g__Pseudomonas_E;s__Pseudomonas_E	9	1.2967	MPF_G	mate-pair-formation	G_tfc2;G_tfc3;T_virB1;G_tfc5	Activated Sludge	State C	Week 1
BIN0179	3102	1	k101_958028	3667		Unclassified	No Cluster Assigned	17.5426				Activated Sludge	State C	Week 1
BIN0001	195833	1	k101_542869	3340		d__Bacteria;p__Proteobacteria;c__Gammaproteobacteria;o__Burkholderiales;f__Neisseriaceae;g__Neisseria;s__Neisseria	No Cluster Assigned	0.305081				Activated Sludge	State C	Week 1
BIN0011	144700	1	k101_176011	1203		d__Bacteria;p__Actinobacteriota;c__Actinomycetia;o__Actinomycetales;f__Actinomycetaceae;g__Ancrocorticia;s__	No Cluster Assigned	1.14634				Activated Sludge	State C	Week 1
BIN0095	18871	1	k101_176011	1203		Unclassified	No Cluster Assigned	8.78997				Activated Sludge	State C	Week 1
BIN0027	63550	2	k101_176011	1203		d__Bacteria;p__Actinobacteriota;c__Actinomycetia;o__Propionibacteriales;f__Propionibacteriaceae;g__Brevilactibacter;s__Brevilactibacter	No Cluster Assigned	5.22031				Activated Sludge	State C	Week 1
BIN0027	63550	1	k101_176011	1203		d__Bacteria;p__Actinobacteriota;c__Actinomycetia;o__Propionibacteriales;f__Propionibacteriaceae;g__Brevilactibacter;s__Brevilactibacter	No Cluster Assigned	2.61016				Activated Sludge	State C	Week 1
BIN0035	68539	2	k101_176011	1203		d__Bacteria;p__Proteobacteria;c__Gammaproteobacteria;o__Burkholderiales;f__Rhodocyclaceae;g__Propionivibrio;s__	No Cluster Assigned	4.84032				Activated Sludge	State C	Week 1
BIN0027	63550	1	k101_176011	1203		d__Bacteria;p__Actinobacteriota;c__Actinomycetia;o__Propionibacteriales;f__Propionibacteriaceae;g__Brevilactibacter;s__Brevilactibacter	No Cluster Assigned	2.61016				Activated Sludge	State C	Week 1
BIN0011	144700	1	k101_176011	1203		d__Bacteria;p__Actinobacteriota;c__Actinomycetia;o__Actinomycetales;f__Actinomycetaceae;g__Ancrocorticia;s__	No Cluster Assigned	1.14634				Activated Sludge	State C	Week 1
BIN0027	63550	1	k101_176011	1203		d__Bacteria;p__Actinobacteriota;c__Actinomycetia;o__Propionibacteriales;f__Propionibacteriaceae;g__Brevilactibacter;s__Brevilactibacter	No Cluster Assigned	2.61016				Activated Sludge	State C	Week 1
BIN0011	144700	1	k101_176011	1203		d__Bacteria;p__Actinobacteriota;c__Actinomycetia;o__Actinomycetales;f__Actinomycetaceae;g__Ancrocorticia;s__	No Cluster Assigned	1.14634				Activated Sludge	State C	Week 1
BIN0027	63550	1	k101_176011	1203		d__Bacteria;p__Actinobacteriota;c__Actinomycetia;o__Propionibacteriales;f__Propionibacteriaceae;g__Brevilactibacter;s__Brevilactibacter	No Cluster Assigned	2.61016				Activated Sludge	State C	Week 1
BIN0031	59937	1	k101_176011	1203		d__Bacteria;p__Proteobacteria;c__Gammaproteobacteria;o__Burkholderiales;f__Aquaspirillaceae;g__Rivicola;s__Rivicola	No Cluster Assigned	2.7675				Activated Sludge	State C	Week 1
BIN0027	63550	1	k101_176011	1203		d__Bacteria;p__Actinobacteriota;c__Actinomycetia;o__Propionibacteriales;f__Propionibacteriaceae;g__Brevilactibacter;s__Brevilactibacter	No Cluster Assigned	2.61016				Activated Sludge	State C	Week 1
BIN0011	144700	1	k101_176011	1203		d__Bacteria;p__Actinobacteriota;c__Actinomycetia;o__Actinomycetales;f__Actinomycetaceae;g__Ancrocorticia;s__	No Cluster Assigned	1.14634				Activated Sludge	State C	Week 1
BIN0018	86964	1	k101_176011	1203		d__Bacteria;p__Actinobacteriota;c__Actinomycetia;o__Actinomycetales;f__Microbacteriaceae;g__Microbacterium;s__Microbacterium	No Cluster Assigned	1.9074				Activated Sludge	State C	Week 1
BIN0004	185330	1	k101_176011	1203		d__Bacteria;p__Proteobacteria;c__Gammaproteobacteria;o__Burkholderiales;f__Rhodocyclaceae;g__Propionivibrio;s__	No Cluster Assigned	0.895028				Activated Sludge	State C	Week 1
BIN0016	99273	1	k101_176011	1203		d__Bacteria;p__Proteobacteria;c__Gammaproteobacteria;o__Xanthomonadales;f__Xanthomonadaceae;g__Pseudoxanthomonas;s__Pseudoxanthomonas	No Cluster Assigned	1.6709				Activated Sludge	State C	Week 1
BIN0001	195833	1	k101_176011	1203		d__Bacteria;p__Proteobacteria;c__Gammaproteobacteria;o__Burkholderiales;f__Neisseriaceae;g__Neisseria;s__Neisseria	No Cluster Assigned	0.847025				Activated Sludge	State C	Week 1
BIN0028	65003	1	k101_176011	1203		d__Bacteria;p__Verrucomicrobiota;c__Verrucomicrobiae;o__Verrucomicrobiales;f__Akkermansiaceae;g__Akkermansia;s__Akkermansia	No Cluster Assigned	2.55181				Activated Sludge	State C	Week 1
BIN0037	81258	1	k101_176011	1203		d__Bacteria;p__Actinobacteriota;c__Actinomycetia;o__Propionibacteriales;f__Propionibacteriaceae;g__Brooklawnia;s__	No Cluster Assigned	2.04134				Activated Sludge	State C	Week 1
BIN0027	63550	1	k101_176011	1203		d__Bacteria;p__Actinobacteriota;c__Actinomycetia;o__Propionibacteriales;f__Propionibacteriaceae;g__Brevilactibacter;s__Brevilactibacter	No Cluster Assigned	2.61016				Activated Sludge	State C	Week 1
BIN0120	2262	1	k101_176011	1203		Unclassified	No Cluster Assigned	73.3313				Activated Sludge	State C	Week 1
BIN0013	85241	1	k101_176011	1203		d__Bacteria;p__Proteobacteria;c__Gammaproteobacteria;o__Burkholderiales;f__Burkholderiaceae;g__Comamonas;s__Comamonas	No Cluster Assigned	1.94596				Activated Sludge	State C	Week 1
BIN0069	8716	1	k101_176011	1203		Unclassified	No Cluster Assigned	19.0311				Activated Sludge	State C	Week 1
BIN0027	63550	1	k101_176011	1203		d__Bacteria;p__Actinobacteriota;c__Actinomycetia;o__Propionibacteriales;f__Propionibacteriaceae;g__Brevilactibacter;s__Brevilactibacter	No Cluster Assigned	2.61016				Activated Sludge	State C	Week 1
BIN0027	63550	1	k101_176011	1203		d__Bacteria;p__Actinobacteriota;c__Actinomycetia;o__Propionibacteriales;f__Propionibacteriaceae;g__Brevilactibacter;s__Brevilactibacter	No Cluster Assigned	2.61016				Activated Sludge	State C	Week 1
BIN0016	99273	1	k101_348021	1204		d__Bacteria;p__Proteobacteria;c__Gammaproteobacteria;o__Xanthomonadales;f__Xanthomonadaceae;g__Pseudoxanthomonas;s__Pseudoxanthomonas	7	1.66951			T_virB8;T_virB9	Activated Sludge	State C	Week 1
BIN0016	99273	2	k101_569387	1252		d__Bacteria;p__Proteobacteria;c__Gammaproteobacteria;o__Xanthomonadales;f__Xanthomonadaceae;g__Pseudoxanthomonas;s__Pseudoxanthomonas	7	3.21101	MPF_T	mate-pair-formation	T_virB10;T_virB9;T_virB8;T_virB6	Activated Sludge	State C	Week 1
BIN0016	99273	2	k101_569387	1252		d__Bacteria;p__Proteobacteria;c__Gammaproteobacteria;o__Xanthomonadales;f__Xanthomonadaceae;g__Pseudoxanthomonas;s__Pseudoxanthomonas	7	3.21101	MPF_T	mate-pair-formation	T_virB10;T_virB9;T_virB8;T_virB6	Activated Sludge	State C	Week 1
BIN0062	23810	1	k101_365921	1852		Unclassified	No Cluster Assigned	4.5253				Activated Sludge	State C	Week 1
BIN0062	23810	1	k101_683234	1239		Unclassified	21	6.76421				Activated Sludge	State C	Week 1
BIN0020	82107	1	k101_848252	1028		d__Bacteria;p__Proteobacteria;c__Gammaproteobacteria;o__Pseudomonadales;f__Moraxellaceae;g__Moraxella_A;s__Moraxella_A	No Cluster Assigned	2.36415				Activated Sludge	State C	Week 1
BIN0068	19050	1	k101_788136	3526		Unclassified	No Cluster Assigned	2.97078			T_virB10;T_virB9;T_virB8	Activated Sludge	State C	Week 1
BIN0145	7822	1	k101_224376	1348		Unclassified	No Cluster Assigned	18.9252				Activated Sludge	State C	Week 1
BIN0000	256230	1	k101_226736	1096		d__Bacteria;p__Proteobacteria;c__Gammaproteobacteria;o__Pseudomonadales;f__Moraxellaceae;g__Acinetobacter;s__Acinetobacter	No Cluster Assigned	0.710571	MOBP	relaxase		Activated Sludge	State C	Week 1
BIN0000	256230	1	k101_284341	1889		d__Bacteria;p__Proteobacteria;c__Gammaproteobacteria;o__Pseudomonadales;f__Moraxellaceae;g__Acinetobacter;s__Acinetobacter	No Cluster Assigned	0.412274	MOBP	oriT	MOBP1	Activated Sludge	State C	Week 1
BIN0000	256230	1	k101_284341	1889		d__Bacteria;p__Proteobacteria;c__Gammaproteobacteria;o__Pseudomonadales;f__Moraxellaceae;g__Acinetobacter;s__Acinetobacter	No Cluster Assigned	0.412274	MOBP	relaxase	MOBP1	Activated Sludge	State C	Week 1
BIN0000	256230	1	k101_284341	1889		d__Bacteria;p__Proteobacteria;c__Gammaproteobacteria;o__Pseudomonadales;f__Moraxellaceae;g__Acinetobacter;s__Acinetobacter	No Cluster Assigned	0.412274	MPF_T	mate-pair-formation	MOBP1	Activated Sludge	State C	Week 1
BIN0096	195870	1	k101_177236	1547		Unclassified	No Cluster Assigned	0.658551				Activated Sludge	State C	Week 1
BIN0104	14208	1	k101_177236	1547		Unclassified	No Cluster Assigned	9.07872				Activated Sludge	State C	Week 1
BIN0090	10022	1	k101_177236	1547		Unclassified	No Cluster Assigned	12.8707				Activated Sludge	State C	Week 1
BIN0135	18264	1	k101_177236	1547		Unclassified	No Cluster Assigned	7.06255				Activated Sludge	State C	Week 1
BIN0117	15130	1	k101_177236	1547		Unclassified	No Cluster Assigned	8.52547				Activated Sludge	State C	Week 1
BIN0110	8757	1	k101_177236	1547		Unclassified	No Cluster Assigned	14.73				Activated Sludge	State C	Week 1
BIN0033	58793	1	k101_177236	1547		d__Bacteria;p__Proteobacteria;c__Alphaproteobacteria;o__Rhodobacterales;f__Rhodobacteraceae;g__Paracoccus;s__	No Cluster Assigned	2.19398				Activated Sludge	State C	Week 1
BIN0032	62139	1	k101_177236	1547		d__Bacteria;p__Fusobacteriota;c__Fusobacteriia;o__Fusobacteriales;f__Leptotrichiaceae;g__JAGOYM01;s__JAGOYM01	No Cluster Assigned	2.07584				Activated Sludge	State C	Week 1
BIN0096	195870	1	k101_177236	1547		Unclassified	No Cluster Assigned	0.658551				Activated Sludge	State C	Week 1
BIN0009	120038	2	k101_177236	1547		d__Bacteria;p__Proteobacteria;c__Gammaproteobacteria;o__Pseudomonadales;f__Pseudomonadaceae;g__Pseudomonas_E;s__Pseudomonas_E	No Cluster Assigned	2.14916				Activated Sludge	State C	Week 1
BIN0111	15760	1	k101_509749	1171		Unclassified	No Cluster Assigned	10.8127				Activated Sludge	State C	Week 1
BIN0122	5353	1	k101_722717	1429		Unclassified	No Cluster Assigned	26.0866			I_traM;I_traM;I_traN	Activated Sludge	State C	Week 1
BIN0002	171891	1	k101_687717	2175		d__Bacteria;p__Proteobacteria;c__Gammaproteobacteria;o__Burkholderiales;f__Rhodocyclaceae;g__Azonexus;s__Azonexus	No Cluster Assigned	0.533747				Activated Sludge	State C	Week 1
BIN0041	62501	2	k101_520513	2029		d__Bacteria;p__Proteobacteria;c__Gammaproteobacteria;o__Burkholderiales;f__Burkholderiaceae;g__Acidovorax;s__Acidovorax	No Cluster Assigned	3.14709				Activated Sludge	State C	Week 1
BIN0000	256230	1	k101_229538	1637		d__Bacteria;p__Proteobacteria;c__Gammaproteobacteria;o__Pseudomonadales;f__Moraxellaceae;g__Acinetobacter;s__Acinetobacter	No Cluster Assigned	0.475739				Activated Sludge	State C	Week 1
BIN0109	17184	1	k101_821593	2503		Unclassified	No Cluster Assigned	4.63941			I_traY	Activated Sludge	State C	Week 1
BIN0092	11240	1	k101_947563	1959		Unclassified	No Cluster Assigned	9.06248				Activated Sludge	State C	Week 1
BIN0001	195833	1	k101_184079	2300		d__Bacteria;p__Proteobacteria;c__Gammaproteobacteria;o__Burkholderiales;f__Neisseriaceae;g__Neisseria;s__Neisseria	No Cluster Assigned	0.443031				Activated Sludge	State C	Week 1
BIN0036	88613	1	k101_881623	1071		d__Bacteria;p__Proteobacteria;c__Gammaproteobacteria;o__Burkholderiales;f__Burkholderiaceae;g__Ottowia;s__Ottowia	No Cluster Assigned	2.10262				Activated Sludge	State C	Week 1
BIN0119	13797	5	k101_226435	2038		Unclassified	72	35.4837				Activated Sludge	State C	Week 1
BIN0119	13797	1	k101_243160	3961		Unclassified	6	3.65139			T_virB8	Activated Sludge	State C	Week 1
BIN0119	13797	1	k101_364333	3866		Unclassified	No Cluster Assigned	3.74112				Activated Sludge	State C	Week 1
BIN0119	13797	1	k101_409912	1142		Unclassified	No Cluster Assigned	12.6648				Activated Sludge	State C	Week 1
BIN0119	13797	3	k101_542869	3340		Unclassified	No Cluster Assigned	12.9909				Activated Sludge	State C	Week 1
BIN0119	13797	1	k101_687717	2175		Unclassified	No Cluster Assigned	6.64973				Activated Sludge	State C	Week 1
BIN0119	13797	1	k101_711005	8810		Unclassified	No Cluster Assigned	1.64167				Activated Sludge	State C	Week 1
BIN0119	13797	2	k101_726662	1746		Unclassified	No Cluster Assigned	16.5672				Activated Sludge	State C	Week 1
BIN0119	13797	1	k101_893932	1235		Unclassified	No Cluster Assigned	11.7111				Activated Sludge	State C	Week 1
BIN0000	256230	1	k101_226736	1096		d__Bacteria;p__Proteobacteria;c__Gammaproteobacteria;o__Pseudomonadales;f__Moraxellaceae;g__Acinetobacter;s__Acinetobacter	No Cluster Assigned	0.710571	MOBP	relaxase		Activated Sludge	State C	Week 1
BIN0113	15089	1	k101_798412	1460		Unclassified	No Cluster Assigned	9.05804				Activated Sludge	State C	Week 1
BIN0001	195833	1	k101_784919	1879		d__Bacteria;p__Proteobacteria;c__Gammaproteobacteria;o__Burkholderiales;f__Neisseriaceae;g__Neisseria;s__Neisseria	74	0.542294			F_traH;F_traF;F_traW	Activated Sludge	State C	Week 1
BIN0008	172072	1	k101_382330	4061		d__Bacteria;p__Desulfobacterota_I;c__Desulfovibrionia;o__Desulfovibrionales;f__Desulfovibrionaceae;g__Desulfovibrio;s__	No Cluster Assigned	0.285565			MOBQ	Activated Sludge	State C	Week 1
BIN0025	84807	1	k101_928831	1544		d__Bacteria;p__Campylobacterota;c__Campylobacteria;o__Campylobacterales;f__Arcobacteraceae;g__Aliarcobacter;s__Aliarcobacter	No Cluster Assigned	1.52394				Activated Sludge	State C	Week 1
BIN0033	58793	2	k101_226435	2038		d__Bacteria;p__Proteobacteria;c__Alphaproteobacteria;o__Rhodobacterales;f__Rhodobacteraceae;g__Paracoccus;s__	72	3.3308				Activated Sludge	State C	Week 1
BIN0033	58793	1	k101_422076	1013		d__Bacteria;p__Proteobacteria;c__Alphaproteobacteria;o__Rhodobacterales;f__Rhodobacteraceae;g__Paracoccus;s__	No Cluster Assigned	3.35052				Activated Sludge	State C	Week 1
BIN0033	58793	3	k101_687717	2175		d__Bacteria;p__Proteobacteria;c__Alphaproteobacteria;o__Rhodobacterales;f__Rhodobacteraceae;g__Paracoccus;s__	No Cluster Assigned	4.68149				Activated Sludge	State C	Week 1
BIN0033	58793	2	k101_726662	1746		d__Bacteria;p__Proteobacteria;c__Alphaproteobacteria;o__Rhodobacterales;f__Rhodobacteraceae;g__Paracoccus;s__	No Cluster Assigned	3.88784				Activated Sludge	State C	Week 1
BIN0033	58793	1	k101_760440	1700		d__Bacteria;p__Proteobacteria;c__Alphaproteobacteria;o__Rhodobacterales;f__Rhodobacteraceae;g__Paracoccus;s__	No Cluster Assigned	1.99652				Activated Sludge	State C	Week 1
BIN0033	58793	1	k101_893932	1235		d__Bacteria;p__Proteobacteria;c__Alphaproteobacteria;o__Rhodobacterales;f__Rhodobacteraceae;g__Paracoccus;s__	No Cluster Assigned	2.74824				Activated Sludge	State C	Week 1
BIN0132	16294	1	k101_396778	1207		Unclassified	No Cluster Assigned	10.1464				Activated Sludge	State C	Week 1
BIN0011	144700	1	k101_494663	1448		d__Bacteria;p__Actinobacteriota;c__Actinomycetia;o__Actinomycetales;f__Actinomycetaceae;g__Ancrocorticia;s__	No Cluster Assigned	0.952381				Activated Sludge	State C	Week 1
BIN0018	86964	1	k101_950952	1320		d__Bacteria;p__Actinobacteriota;c__Actinomycetia;o__Actinomycetales;f__Microbacteriaceae;g__Microbacterium;s__Microbacterium	No Cluster Assigned	1.73834				Activated Sludge	State C	Week 1
BIN0033	58793	1	k101_226435	2038		d__Bacteria;p__Proteobacteria;c__Alphaproteobacteria;o__Rhodobacterales;f__Rhodobacteraceae;g__Paracoccus;s__	72	1.6654				Activated Sludge	State C	Week 1
BIN0033	58793	1	k101_400498	1975		d__Bacteria;p__Proteobacteria;c__Alphaproteobacteria;o__Rhodobacterales;f__Rhodobacteraceae;g__Paracoccus;s__	No Cluster Assigned	1.71852			MOBP1	Activated Sludge	State C	Week 1
BIN0033	58793	1	k101_473000	1670		d__Bacteria;p__Proteobacteria;c__Alphaproteobacteria;o__Rhodobacterales;f__Rhodobacteraceae;g__Paracoccus;s__	43	2.03238			MOBP1	Activated Sludge	State C	Week 1
BIN0033	58793	1	k101_542869	3340		d__Bacteria;p__Proteobacteria;c__Alphaproteobacteria;o__Rhodobacterales;f__Rhodobacteraceae;g__Paracoccus;s__	No Cluster Assigned	1.01619				Activated Sludge	State C	Week 1
BIN0033	58793	1	k101_558983	1880		d__Bacteria;p__Proteobacteria;c__Alphaproteobacteria;o__Rhodobacterales;f__Rhodobacteraceae;g__Paracoccus;s__	48	1.80536				Activated Sludge	State C	Week 1
BIN0033	58793	1	k101_893932	1235		d__Bacteria;p__Proteobacteria;c__Alphaproteobacteria;o__Rhodobacterales;f__Rhodobacteraceae;g__Paracoccus;s__	No Cluster Assigned	2.74824				Activated Sludge	State C	Week 1
BIN0000	256230	1	k101_224376	1348		d__Bacteria;p__Proteobacteria;c__Gammaproteobacteria;o__Pseudomonadales;f__Moraxellaceae;g__Acinetobacter;s__Acinetobacter	No Cluster Assigned	0.577734				Activated Sludge	State C	Week 1
BIN0033	58793	2	k101_422076	1013		d__Bacteria;p__Proteobacteria;c__Alphaproteobacteria;o__Rhodobacterales;f__Rhodobacteraceae;g__Paracoccus;s__	No Cluster Assigned	6.70105				Activated Sludge	State C	Week 1
BIN0033	58793	1	k101_558983	1880		d__Bacteria;p__Proteobacteria;c__Alphaproteobacteria;o__Rhodobacterales;f__Rhodobacteraceae;g__Paracoccus;s__	48	1.80536				Activated Sludge	State C	Week 1
BIN0006	201157	1	k101_224376	1348		d__Bacteria;p__Proteobacteria;c__Gammaproteobacteria;o__Burkholderiales;f__Burkholderiaceae;g__CTSOIL-112;s__	No Cluster Assigned	0.735907				Activated Sludge	State C	Week 1
BIN0042	54600	1	k101_210216	8761		d__Bacteria;p__Actinobacteriota;c__Actinomycetia;o__Actinomycetales;f__Bifidobacteriaceae;g__Bifidobacterium;s__Bifidobacterium	No Cluster Assigned	0.417159				Activated Sludge	State C	Week 1
BIN0001	195833	1	k101_184079	2300		d__Bacteria;p__Proteobacteria;c__Gammaproteobacteria;o__Burkholderiales;f__Neisseriaceae;g__Neisseria;s__Neisseria	No Cluster Assigned	0.443031				Activated Sludge	State C	Week 1
BIN0001	195833	1	k101_184079	2300		d__Bacteria;p__Proteobacteria;c__Gammaproteobacteria;o__Burkholderiales;f__Neisseriaceae;g__Neisseria;s__Neisseria	No Cluster Assigned	0.443031				Activated Sludge	State C	Week 1
BIN0001	195833	1	k101_184079	2300		d__Bacteria;p__Proteobacteria;c__Gammaproteobacteria;o__Burkholderiales;f__Neisseriaceae;g__Neisseria;s__Neisseria	No Cluster Assigned	0.443031				Activated Sludge	State C	Week 1
BIN0001	195833	1	k101_184079	2300		d__Bacteria;p__Proteobacteria;c__Gammaproteobacteria;o__Burkholderiales;f__Neisseriaceae;g__Neisseria;s__Neisseria	No Cluster Assigned	0.443031				Activated Sludge	State C	Week 1
BIN0001	195833	1	k101_184079	2300		d__Bacteria;p__Proteobacteria;c__Gammaproteobacteria;o__Burkholderiales;f__Neisseriaceae;g__Neisseria;s__Neisseria	No Cluster Assigned	0.443031				Activated Sludge	State C	Week 1
BIN0001	195833	1	k101_184079	2300		d__Bacteria;p__Proteobacteria;c__Gammaproteobacteria;o__Burkholderiales;f__Neisseriaceae;g__Neisseria;s__Neisseria	No Cluster Assigned	0.443031				Activated Sludge	State C	Week 1
BIN0057	49683	1	k101_184079	2300		d__Bacteria;p__Proteobacteria;c__Gammaproteobacteria;o__Burkholderiales;f__Rhodocyclaceae;g__Propionivibrio;s__	No Cluster Assigned	1.74627				Activated Sludge	State C	Week 1
BIN0000	256230	1	k101_184079	2300		d__Bacteria;p__Proteobacteria;c__Gammaproteobacteria;o__Pseudomonadales;f__Moraxellaceae;g__Acinetobacter;s__Acinetobacter	No Cluster Assigned	0.338602				Activated Sludge	State C	Week 1
BIN0001	195833	1	k101_184079	2300		d__Bacteria;p__Proteobacteria;c__Gammaproteobacteria;o__Burkholderiales;f__Neisseriaceae;g__Neisseria;s__Neisseria	No Cluster Assigned	0.443031				Activated Sludge	State C	Week 1
BIN0001	195833	4	k101_184079	2300		d__Bacteria;p__Proteobacteria;c__Gammaproteobacteria;o__Burkholderiales;f__Neisseriaceae;g__Neisseria;s__Neisseria	No Cluster Assigned	1.77212				Activated Sludge	State C	Week 1
BIN0001	195833	1	k101_184079	2300		d__Bacteria;p__Proteobacteria;c__Gammaproteobacteria;o__Burkholderiales;f__Neisseriaceae;g__Neisseria;s__Neisseria	No Cluster Assigned	0.443031				Activated Sludge	State C	Week 1
BIN0001	195833	1	k101_184079	2300		d__Bacteria;p__Proteobacteria;c__Gammaproteobacteria;o__Burkholderiales;f__Neisseriaceae;g__Neisseria;s__Neisseria	No Cluster Assigned	0.443031				Activated Sludge	State C	Week 1
BIN0001	195833	1	k101_184079	2300		d__Bacteria;p__Proteobacteria;c__Gammaproteobacteria;o__Burkholderiales;f__Neisseriaceae;g__Neisseria;s__Neisseria	No Cluster Assigned	0.443031				Activated Sludge	State C	Week 1
BIN0001	195833	1	k101_184079	2300		d__Bacteria;p__Proteobacteria;c__Gammaproteobacteria;o__Burkholderiales;f__Neisseriaceae;g__Neisseria;s__Neisseria	No Cluster Assigned	0.443031				Activated Sludge	State C	Week 1
BIN0001	195833	1	k101_184079	2300		d__Bacteria;p__Proteobacteria;c__Gammaproteobacteria;o__Burkholderiales;f__Neisseriaceae;g__Neisseria;s__Neisseria	No Cluster Assigned	0.443031				Activated Sludge	State C	Week 1
BIN0001	195833	1	k101_184079	2300		d__Bacteria;p__Proteobacteria;c__Gammaproteobacteria;o__Burkholderiales;f__Neisseriaceae;g__Neisseria;s__Neisseria	No Cluster Assigned	0.443031				Activated Sludge	State C	Week 1
BIN0001	195833	1	k101_184079	2300		d__Bacteria;p__Proteobacteria;c__Gammaproteobacteria;o__Burkholderiales;f__Neisseriaceae;g__Neisseria;s__Neisseria	No Cluster Assigned	0.443031				Activated Sludge	State C	Week 1
BIN0001	195833	1	k101_184079	2300		d__Bacteria;p__Proteobacteria;c__Gammaproteobacteria;o__Burkholderiales;f__Neisseriaceae;g__Neisseria;s__Neisseria	No Cluster Assigned	0.443031				Activated Sludge	State C	Week 1
BIN0001	195833	1	k101_184079	2300		d__Bacteria;p__Proteobacteria;c__Gammaproteobacteria;o__Burkholderiales;f__Neisseriaceae;g__Neisseria;s__Neisseria	No Cluster Assigned	0.443031				Activated Sludge	State C	Week 1
BIN0001	195833	1	k101_184079	2300		d__Bacteria;p__Proteobacteria;c__Gammaproteobacteria;o__Burkholderiales;f__Neisseriaceae;g__Neisseria;s__Neisseria	No Cluster Assigned	0.443031				Activated Sludge	State C	Week 1
BIN0001	195833	1	k101_184079	2300		d__Bacteria;p__Proteobacteria;c__Gammaproteobacteria;o__Burkholderiales;f__Neisseriaceae;g__Neisseria;s__Neisseria	No Cluster Assigned	0.443031				Activated Sludge	State C	Week 1
BIN0001	195833	1	k101_184079	2300		d__Bacteria;p__Proteobacteria;c__Gammaproteobacteria;o__Burkholderiales;f__Neisseriaceae;g__Neisseria;s__Neisseria	No Cluster Assigned	0.443031				Activated Sludge	State C	Week 1
BIN0001	195833	1	k101_184079	2300		d__Bacteria;p__Proteobacteria;c__Gammaproteobacteria;o__Burkholderiales;f__Neisseriaceae;g__Neisseria;s__Neisseria	No Cluster Assigned	0.443031				Activated Sludge	State C	Week 1
BIN0001	195833	2	k101_184079	2300		d__Bacteria;p__Proteobacteria;c__Gammaproteobacteria;o__Burkholderiales;f__Neisseriaceae;g__Neisseria;s__Neisseria	No Cluster Assigned	0.886062				Activated Sludge	State C	Week 1
BIN0001	195833	1	k101_184079	2300		d__Bacteria;p__Proteobacteria;c__Gammaproteobacteria;o__Burkholderiales;f__Neisseriaceae;g__Neisseria;s__Neisseria	No Cluster Assigned	0.443031				Activated Sludge	State C	Week 1
BIN0001	195833	1	k101_184079	2300		d__Bacteria;p__Proteobacteria;c__Gammaproteobacteria;o__Burkholderiales;f__Neisseriaceae;g__Neisseria;s__Neisseria	No Cluster Assigned	0.443031				Activated Sludge	State C	Week 1
BIN0001	195833	1	k101_184079	2300		d__Bacteria;p__Proteobacteria;c__Gammaproteobacteria;o__Burkholderiales;f__Neisseriaceae;g__Neisseria;s__Neisseria	No Cluster Assigned	0.443031				Activated Sludge	State C	Week 1
BIN0001	195833	1	k101_184079	2300		d__Bacteria;p__Proteobacteria;c__Gammaproteobacteria;o__Burkholderiales;f__Neisseriaceae;g__Neisseria;s__Neisseria	No Cluster Assigned	0.443031				Activated Sludge	State C	Week 1
BIN0001	195833	1	k101_184079	2300		d__Bacteria;p__Proteobacteria;c__Gammaproteobacteria;o__Burkholderiales;f__Neisseriaceae;g__Neisseria;s__Neisseria	No Cluster Assigned	0.443031				Activated Sludge	State C	Week 1
BIN0001	195833	1	k101_184079	2300		d__Bacteria;p__Proteobacteria;c__Gammaproteobacteria;o__Burkholderiales;f__Neisseriaceae;g__Neisseria;s__Neisseria	No Cluster Assigned	0.443031				Activated Sludge	State C	Week 1
BIN0001	195833	1	k101_184079	2300		d__Bacteria;p__Proteobacteria;c__Gammaproteobacteria;o__Burkholderiales;f__Neisseriaceae;g__Neisseria;s__Neisseria	No Cluster Assigned	0.443031				Activated Sludge	State C	Week 1
BIN0001	195833	1	k101_184079	2300		d__Bacteria;p__Proteobacteria;c__Gammaproteobacteria;o__Burkholderiales;f__Neisseriaceae;g__Neisseria;s__Neisseria	No Cluster Assigned	0.443031				Activated Sludge	State C	Week 1
BIN0001	195833	1	k101_184079	2300		d__Bacteria;p__Proteobacteria;c__Gammaproteobacteria;o__Burkholderiales;f__Neisseriaceae;g__Neisseria;s__Neisseria	No Cluster Assigned	0.443031				Activated Sludge	State C	Week 1
BIN0001	195833	1	k101_184079	2300		d__Bacteria;p__Proteobacteria;c__Gammaproteobacteria;o__Burkholderiales;f__Neisseriaceae;g__Neisseria;s__Neisseria	No Cluster Assigned	0.443031				Activated Sludge	State C	Week 1
BIN0001	195833	1	k101_184079	2300		d__Bacteria;p__Proteobacteria;c__Gammaproteobacteria;o__Burkholderiales;f__Neisseriaceae;g__Neisseria;s__Neisseria	No Cluster Assigned	0.443031				Activated Sludge	State C	Week 1
BIN0001	195833	1	k101_184079	2300		d__Bacteria;p__Proteobacteria;c__Gammaproteobacteria;o__Burkholderiales;f__Neisseriaceae;g__Neisseria;s__Neisseria	No Cluster Assigned	0.443031				Activated Sludge	State C	Week 1
BIN0001	195833	1	k101_184079	2300		d__Bacteria;p__Proteobacteria;c__Gammaproteobacteria;o__Burkholderiales;f__Neisseriaceae;g__Neisseria;s__Neisseria	No Cluster Assigned	0.443031				Activated Sludge	State C	Week 1
BIN0001	195833	1	k101_184079	2300		d__Bacteria;p__Proteobacteria;c__Gammaproteobacteria;o__Burkholderiales;f__Neisseriaceae;g__Neisseria;s__Neisseria	No Cluster Assigned	0.443031				Activated Sludge	State C	Week 1
BIN0001	195833	1	k101_184079	2300		d__Bacteria;p__Proteobacteria;c__Gammaproteobacteria;o__Burkholderiales;f__Neisseriaceae;g__Neisseria;s__Neisseria	No Cluster Assigned	0.443031				Activated Sludge	State C	Week 1
BIN0001	195833	1	k101_184079	2300		d__Bacteria;p__Proteobacteria;c__Gammaproteobacteria;o__Burkholderiales;f__Neisseriaceae;g__Neisseria;s__Neisseria	No Cluster Assigned	0.443031				Activated Sludge	State C	Week 1
BIN0001	195833	1	k101_184079	2300		d__Bacteria;p__Proteobacteria;c__Gammaproteobacteria;o__Burkholderiales;f__Neisseriaceae;g__Neisseria;s__Neisseria	No Cluster Assigned	0.443031				Activated Sludge	State C	Week 1
BIN0001	195833	1	k101_184079	2300		d__Bacteria;p__Proteobacteria;c__Gammaproteobacteria;o__Burkholderiales;f__Neisseriaceae;g__Neisseria;s__Neisseria	No Cluster Assigned	0.443031				Activated Sludge	State C	Week 1
BIN0001	195833	1	k101_184079	2300		d__Bacteria;p__Proteobacteria;c__Gammaproteobacteria;o__Burkholderiales;f__Neisseriaceae;g__Neisseria;s__Neisseria	No Cluster Assigned	0.443031				Activated Sludge	State C	Week 1
BIN0110	8757	1	k101_184079	2300		Unclassified	No Cluster Assigned	9.90751				Activated Sludge	State C	Week 1
BIN0001	195833	1	k101_184079	2300		d__Bacteria;p__Proteobacteria;c__Gammaproteobacteria;o__Burkholderiales;f__Neisseriaceae;g__Neisseria;s__Neisseria	No Cluster Assigned	0.443031				Activated Sludge	State C	Week 1
BIN0001	195833	1	k101_184079	2300		d__Bacteria;p__Proteobacteria;c__Gammaproteobacteria;o__Burkholderiales;f__Neisseriaceae;g__Neisseria;s__Neisseria	No Cluster Assigned	0.443031				Activated Sludge	State C	Week 1
BIN0001	195833	1	k101_184079	2300		d__Bacteria;p__Proteobacteria;c__Gammaproteobacteria;o__Burkholderiales;f__Neisseriaceae;g__Neisseria;s__Neisseria	No Cluster Assigned	0.443031				Activated Sludge	State C	Week 1
BIN0015	130204	1	k101_184079	2300		d__Bacteria;p__Proteobacteria;c__Gammaproteobacteria;o__Burkholderiales;f__Burkholderiaceae;g__Alicycliphilus;s__Alicycliphilus	No Cluster Assigned	0.66634				Activated Sludge	State C	Week 1
BIN0001	195833	1	k101_184079	2300		d__Bacteria;p__Proteobacteria;c__Gammaproteobacteria;o__Burkholderiales;f__Neisseriaceae;g__Neisseria;s__Neisseria	No Cluster Assigned	0.443031				Activated Sludge	State C	Week 1
BIN0001	195833	1	k101_184079	2300		d__Bacteria;p__Proteobacteria;c__Gammaproteobacteria;o__Burkholderiales;f__Neisseriaceae;g__Neisseria;s__Neisseria	No Cluster Assigned	0.443031				Activated Sludge	State C	Week 1
BIN0001	195833	1	k101_184079	2300		d__Bacteria;p__Proteobacteria;c__Gammaproteobacteria;o__Burkholderiales;f__Neisseriaceae;g__Neisseria;s__Neisseria	No Cluster Assigned	0.443031				Activated Sludge	State C	Week 1
BIN0001	195833	1	k101_184079	2300		d__Bacteria;p__Proteobacteria;c__Gammaproteobacteria;o__Burkholderiales;f__Neisseriaceae;g__Neisseria;s__Neisseria	No Cluster Assigned	0.443031				Activated Sludge	State C	Week 1
BIN0001	195833	1	k101_184079	2300		d__Bacteria;p__Proteobacteria;c__Gammaproteobacteria;o__Burkholderiales;f__Neisseriaceae;g__Neisseria;s__Neisseria	No Cluster Assigned	0.443031				Activated Sludge	State C	Week 1
BIN0001	195833	1	k101_184079	2300		d__Bacteria;p__Proteobacteria;c__Gammaproteobacteria;o__Burkholderiales;f__Neisseriaceae;g__Neisseria;s__Neisseria	No Cluster Assigned	0.443031				Activated Sludge	State C	Week 1
BIN0001	195833	2	k101_184079	2300		d__Bacteria;p__Proteobacteria;c__Gammaproteobacteria;o__Burkholderiales;f__Neisseriaceae;g__Neisseria;s__Neisseria	No Cluster Assigned	0.886062				Activated Sludge	State C	Week 1
BIN0001	195833	1	k101_184079	2300		d__Bacteria;p__Proteobacteria;c__Gammaproteobacteria;o__Burkholderiales;f__Neisseriaceae;g__Neisseria;s__Neisseria	No Cluster Assigned	0.443031				Activated Sludge	State C	Week 1
BIN0001	195833	1	k101_184079	2300		d__Bacteria;p__Proteobacteria;c__Gammaproteobacteria;o__Burkholderiales;f__Neisseriaceae;g__Neisseria;s__Neisseria	No Cluster Assigned	0.443031				Activated Sludge	State C	Week 1
BIN0001	195833	1	k101_184079	2300		d__Bacteria;p__Proteobacteria;c__Gammaproteobacteria;o__Burkholderiales;f__Neisseriaceae;g__Neisseria;s__Neisseria	No Cluster Assigned	0.443031				Activated Sludge	State C	Week 1
BIN0001	195833	1	k101_184079	2300		d__Bacteria;p__Proteobacteria;c__Gammaproteobacteria;o__Burkholderiales;f__Neisseriaceae;g__Neisseria;s__Neisseria	No Cluster Assigned	0.443031				Activated Sludge	State C	Week 1
BIN0001	195833	1	k101_184079	2300		d__Bacteria;p__Proteobacteria;c__Gammaproteobacteria;o__Burkholderiales;f__Neisseriaceae;g__Neisseria;s__Neisseria	No Cluster Assigned	0.443031				Activated Sludge	State C	Week 1
BIN0001	195833	1	k101_184079	2300		d__Bacteria;p__Proteobacteria;c__Gammaproteobacteria;o__Burkholderiales;f__Neisseriaceae;g__Neisseria;s__Neisseria	No Cluster Assigned	0.443031				Activated Sludge	State C	Week 1
BIN0001	195833	1	k101_184079	2300		d__Bacteria;p__Proteobacteria;c__Gammaproteobacteria;o__Burkholderiales;f__Neisseriaceae;g__Neisseria;s__Neisseria	No Cluster Assigned	0.443031				Activated Sludge	State C	Week 1
BIN0112	6153	1	k101_184079	2300		Unclassified	No Cluster Assigned	14.1005				Activated Sludge	State C	Week 1
BIN0008	172072	1	k101_184079	2300		d__Bacteria;p__Desulfobacterota_I;c__Desulfovibrionia;o__Desulfovibrionales;f__Desulfovibrionaceae;g__Desulfovibrio;s__	No Cluster Assigned	0.504208				Activated Sludge	State C	Week 1
BIN0001	195833	1	k101_184079	2300		d__Bacteria;p__Proteobacteria;c__Gammaproteobacteria;o__Burkholderiales;f__Neisseriaceae;g__Neisseria;s__Neisseria	No Cluster Assigned	0.443031				Activated Sludge	State C	Week 1
BIN0001	195833	1	k101_184079	2300		d__Bacteria;p__Proteobacteria;c__Gammaproteobacteria;o__Burkholderiales;f__Neisseriaceae;g__Neisseria;s__Neisseria	No Cluster Assigned	0.443031				Activated Sludge	State C	Week 1
BIN0001	195833	1	k101_184079	2300		d__Bacteria;p__Proteobacteria;c__Gammaproteobacteria;o__Burkholderiales;f__Neisseriaceae;g__Neisseria;s__Neisseria	No Cluster Assigned	0.443031				Activated Sludge	State C	Week 1
BIN0001	195833	1	k101_184079	2300		d__Bacteria;p__Proteobacteria;c__Gammaproteobacteria;o__Burkholderiales;f__Neisseriaceae;g__Neisseria;s__Neisseria	No Cluster Assigned	0.443031				Activated Sludge	State C	Week 1
BIN0001	195833	1	k101_184079	2300		d__Bacteria;p__Proteobacteria;c__Gammaproteobacteria;o__Burkholderiales;f__Neisseriaceae;g__Neisseria;s__Neisseria	No Cluster Assigned	0.443031				Activated Sludge	State C	Week 1
BIN0001	195833	1	k101_184079	2300		d__Bacteria;p__Proteobacteria;c__Gammaproteobacteria;o__Burkholderiales;f__Neisseriaceae;g__Neisseria;s__Neisseria	No Cluster Assigned	0.443031				Activated Sludge	State C	Week 1
BIN0001	195833	1	k101_184079	2300		d__Bacteria;p__Proteobacteria;c__Gammaproteobacteria;o__Burkholderiales;f__Neisseriaceae;g__Neisseria;s__Neisseria	No Cluster Assigned	0.443031				Activated Sludge	State C	Week 1
BIN0001	195833	1	k101_184079	2300		d__Bacteria;p__Proteobacteria;c__Gammaproteobacteria;o__Burkholderiales;f__Neisseriaceae;g__Neisseria;s__Neisseria	No Cluster Assigned	0.443031				Activated Sludge	State C	Week 1
BIN0181	3789	2	k101_478336	1239		Unclassified	No Cluster Assigned	85.0123				Activated Sludge	State C	Week 1
BIN0011	144700	1	k101_683234	1239		d__Bacteria;p__Actinobacteriota;c__Actinomycetia;o__Actinomycetales;f__Actinomycetaceae;g__Ancrocorticia;s__	21	1.11303				Activated Sludge	State C	Week 1
BIN0000	256230	1	k101_229538	1637		d__Bacteria;p__Proteobacteria;c__Gammaproteobacteria;o__Pseudomonadales;f__Moraxellaceae;g__Acinetobacter;s__Acinetobacter	No Cluster Assigned	0.475739				Activated Sludge	State C	Week 1
BIN0001	195833	1	k101_683234	1239		d__Bacteria;p__Proteobacteria;c__Gammaproteobacteria;o__Burkholderiales;f__Neisseriaceae;g__Neisseria;s__Neisseria	21	0.822414				Activated Sludge	State C	Week 1
BIN0004	185330	1	k101_683234	1239		d__Bacteria;p__Proteobacteria;c__Gammaproteobacteria;o__Burkholderiales;f__Rhodocyclaceae;g__Propionivibrio;s__	21	0.869022				Activated Sludge	State C	Week 1
BIN0000	256230	1	k101_348021	1204		d__Bacteria;p__Proteobacteria;c__Gammaproteobacteria;o__Pseudomonadales;f__Moraxellaceae;g__Acinetobacter;s__Acinetobacter	7	0.646832			T_virB8;T_virB9	Activated Sludge	State C	Week 1
BIN0032	62139	1	k101_224604	1053		d__Bacteria;p__Fusobacteriota;c__Fusobacteriia;o__Fusobacteriales;f__Leptotrichiaceae;g__JAGOYM01;s__JAGOYM01	5	3.04969				Activated Sludge	State C	Week 1
BIN0000	256230	1	k101_226736	1096		d__Bacteria;p__Proteobacteria;c__Gammaproteobacteria;o__Pseudomonadales;f__Moraxellaceae;g__Acinetobacter;s__Acinetobacter	No Cluster Assigned	0.710571	MOBP	relaxase		Activated Sludge	State C	Week 1
BIN0000	256230	1	k101_224376	1348		d__Bacteria;p__Proteobacteria;c__Gammaproteobacteria;o__Pseudomonadales;f__Moraxellaceae;g__Acinetobacter;s__Acinetobacter	No Cluster Assigned	0.577734				Activated Sludge	State C	Week 1
BIN0157	8252	1	k101_520513	2029		Unclassified	No Cluster Assigned	11.9181				Activated Sludge	State C	Week 1
BIN0044	75435	1	k101_760440	1700		d__Bacteria;p__Proteobacteria;c__Alphaproteobacteria;o__Rhizobiales;f__Beijerinckiaceae;g__Microvirga;s__	No Cluster Assigned	1.55606				Activated Sludge	State C	Week 1
BIN0033	58793	6	k101_226435	2038		d__Bacteria;p__Proteobacteria;c__Alphaproteobacteria;o__Rhodobacterales;f__Rhodobacteraceae;g__Paracoccus;s__	72	9.99239				Activated Sludge	State C	Week 1
BIN0033	58793	1	k101_422076	1013		d__Bacteria;p__Proteobacteria;c__Alphaproteobacteria;o__Rhodobacterales;f__Rhodobacteraceae;g__Paracoccus;s__	No Cluster Assigned	3.35052				Activated Sludge	State C	Week 1
BIN0033	58793	1	k101_558983	1880		d__Bacteria;p__Proteobacteria;c__Alphaproteobacteria;o__Rhodobacterales;f__Rhodobacteraceae;g__Paracoccus;s__	48	1.80536				Activated Sludge	State C	Week 1
BIN0033	58793	3	k101_687717	2175		d__Bacteria;p__Proteobacteria;c__Alphaproteobacteria;o__Rhodobacterales;f__Rhodobacteraceae;g__Paracoccus;s__	No Cluster Assigned	4.68149				Activated Sludge	State C	Week 1
BIN0033	58793	1	k101_711005	8810		d__Bacteria;p__Proteobacteria;c__Alphaproteobacteria;o__Rhodobacterales;f__Rhodobacteraceae;g__Paracoccus;s__	No Cluster Assigned	0.385253				Activated Sludge	State C	Week 1
BIN0033	58793	2	k101_726662	1746		d__Bacteria;p__Proteobacteria;c__Alphaproteobacteria;o__Rhodobacterales;f__Rhodobacteraceae;g__Paracoccus;s__	No Cluster Assigned	3.88784				Activated Sludge	State C	Week 1
BIN0033	58793	2	k101_760440	1700		d__Bacteria;p__Proteobacteria;c__Alphaproteobacteria;o__Rhodobacterales;f__Rhodobacteraceae;g__Paracoccus;s__	No Cluster Assigned	3.99304				Activated Sludge	State C	Week 1
BIN0033	58793	1	k101_950602	1261		d__Bacteria;p__Proteobacteria;c__Alphaproteobacteria;o__Rhodobacterales;f__Rhodobacteraceae;g__Paracoccus;s__	No Cluster Assigned	2.69158				Activated Sludge	State C	Week 1
BIN0031	59937	1	k101_784919	1879		d__Bacteria;p__Proteobacteria;c__Gammaproteobacteria;o__Burkholderiales;f__Aquaspirillaceae;g__Rivicola;s__Rivicola	74	1.77185			F_traH;F_traF;F_traW	Activated Sludge	State C	Week 1
BIN0015	130204	1	k101_224577	1302		d__Bacteria;p__Proteobacteria;c__Gammaproteobacteria;o__Burkholderiales;f__Burkholderiaceae;g__Alicycliphilus;s__Alicycliphilus	No Cluster Assigned	1.1771			F_traG	Activated Sludge	State C	Week 1
BIN0027	63550	1	k101_818695	2270		d__Bacteria;p__Actinobacteriota;c__Actinomycetia;o__Propionibacteriales;f__Propionibacteriaceae;g__Brevilactibacter;s__Brevilactibacter	No Cluster Assigned	1.38327				Activated Sludge	State C	Week 1
BIN0130	8481	2	k101_248158	1533		Unclassified	30	30.6965	MPF_G	mate-pair-formation	virb4;G_tfc24;G_tfc23;G_tfc22	Activated Sludge	State C	Week 1
BIN0130	8481	2	k101_248158	1533		Unclassified	30	30.6965	MPF_G	mate-pair-formation	virb4;G_tfc24;G_tfc23;G_tfc22	Activated Sludge	State C	Week 1
BIN0024	120660	1	k101_821340	3090		d__Bacteria;p__Firmicutes_A;c__Clostridia;o__Oscillospirales;f__Ruminococcaceae;g__Faecalibacterium;s__Faecalibacterium	No Cluster Assigned	0.535212			MOBQ	Activated Sludge	State C	Week 1
BIN0024	120660	1	k101_821340	3090		d__Bacteria;p__Firmicutes_A;c__Clostridia;o__Oscillospirales;f__Ruminococcaceae;g__Faecalibacterium;s__Faecalibacterium	No Cluster Assigned	0.535212			MOBQ	Activated Sludge	State C	Week 1
BIN0051	22047	1	k101_594736	1131		Unclassified	6	8.00268			T_virB11;T_virB2;T_virB3	Activated Sludge	State C	Week 1
BIN0000	256230	1	k101_224376	1348		d__Bacteria;p__Proteobacteria;c__Gammaproteobacteria;o__Pseudomonadales;f__Moraxellaceae;g__Acinetobacter;s__Acinetobacter	No Cluster Assigned	0.577734				Activated Sludge	State C	Week 1
BIN0000	256230	1	k101_226736	1096		d__Bacteria;p__Proteobacteria;c__Gammaproteobacteria;o__Pseudomonadales;f__Moraxellaceae;g__Acinetobacter;s__Acinetobacter	No Cluster Assigned	0.710571	MOBP	relaxase		Activated Sludge	State C	Week 1
BIN0109	17184	1	k101_935907	1003		Unclassified	No Cluster Assigned	11.5777				Activated Sludge	State C	Week 1
BIN0000	256230	1	k101_226736	1096		d__Bacteria;p__Proteobacteria;c__Gammaproteobacteria;o__Pseudomonadales;f__Moraxellaceae;g__Acinetobacter;s__Acinetobacter	No Cluster Assigned	0.710571	MOBP	relaxase		Activated Sludge	State C	Week 1
BIN0000	256230	1	k101_224376	1348		d__Bacteria;p__Proteobacteria;c__Gammaproteobacteria;o__Pseudomonadales;f__Moraxellaceae;g__Acinetobacter;s__Acinetobacter	No Cluster Assigned	0.577734				Activated Sludge	State C	Week 1
BIN0000	256230	1	k101_226736	1096		d__Bacteria;p__Proteobacteria;c__Gammaproteobacteria;o__Pseudomonadales;f__Moraxellaceae;g__Acinetobacter;s__Acinetobacter	No Cluster Assigned	0.710571	MOBP	relaxase		Activated Sludge	State C	Week 1
BIN0000	256230	1	k101_345431	1447		d__Bacteria;p__Proteobacteria;c__Gammaproteobacteria;o__Pseudomonadales;f__Moraxellaceae;g__Acinetobacter;s__Acinetobacter	2	0.538207				Activated Sludge	State C	Week 1
BIN0025	84807	1	k101_558983	1880		d__Bacteria;p__Campylobacterota;c__Campylobacteria;o__Campylobacterales;f__Arcobacteraceae;g__Aliarcobacter;s__Aliarcobacter	48	1.25158				Activated Sludge	State C	Week 1
BIN0040	54779	1	k101_396778	1207		d__Bacteria;p__Proteobacteria;c__Gammaproteobacteria;o__Burkholderiales;f__Rhodocyclaceae;g__Zoogloea;s__Zoogloea	No Cluster Assigned	3.01805				Activated Sludge	State C	Week 1
BIN0039	42981	1	k101_542869	3340		d__Bacteria;p__Proteobacteria;c__Gammaproteobacteria;o__Burkholderiales;f__Aquaspirillaceae;g__laribacter;s__laribacter	No Cluster Assigned	1.39003				Activated Sludge	State C	Week 1
BIN0000	256230	1	k101_229538	1637		d__Bacteria;p__Proteobacteria;c__Gammaproteobacteria;o__Pseudomonadales;f__Moraxellaceae;g__Acinetobacter;s__Acinetobacter	No Cluster Assigned	0.475739				Activated Sludge	State C	Week 1
BIN0125	8229	1	k101_687717	2175		Unclassified	No Cluster Assigned	11.1491				Activated Sludge	State C	Week 1
BIN0015	130204	1	k101_229912	1012		d__Bacteria;p__Proteobacteria;c__Gammaproteobacteria;o__Burkholderiales;f__Burkholderiaceae;g__Alicycliphilus;s__Alicycliphilus	7	1.51441			T_virB8;T_virB6	Activated Sludge	State C	Week 1
BIN0070	23222	1	k101_248158	1533		Unclassified	30	5.60539	MPF_G	mate-pair-formation	virb4;G_tfc24;G_tfc23;G_tfc22	Activated Sludge	State C	Week 1
BIN0070	23222	1	k101_248158	1533		Unclassified	30	5.60539	MPF_G	mate-pair-formation	virb4;G_tfc24;G_tfc23;G_tfc22	Activated Sludge	State C	Week 1
BIN0192	2822	2	k101_319094	3536		Unclassified	1	39.9953				Activated Sludge	State C	Week 1
BIN0192	2822	1	k101_363461	3110		Unclassified	No Cluster Assigned	22.7369				Activated Sludge	State C	Week 1
BIN0192	2822	1	k101_464861	1003		Unclassified	No Cluster Assigned	70.5001				Activated Sludge	State C	Week 1
BIN0192	2822	1	k101_687717	2175		Unclassified	No Cluster Assigned	32.5111				Activated Sludge	State C	Week 1
BIN0192	2822	1	k101_943196	1002		Unclassified	No Cluster Assigned	70.5705				Activated Sludge	State C	Week 1
BIN0168	5330	1	k101_396778	1207			No Cluster Assigned	31.018				Activated Sludge	State C	Week 1
BIN0000	256230	1	k101_226736	1096		d__Bacteria;p__Proteobacteria;c__Gammaproteobacteria;o__Pseudomonadales;f__Moraxellaceae;g__Acinetobacter;s__Acinetobacter	No Cluster Assigned	0.710571	MOBP	relaxase		Activated Sludge	State C	Week 1
BIN0003	215987	1	k101_906443	1282		d__Bacteria;p__Proteobacteria;c__Gammaproteobacteria;o__Burkholderiales;f__Rhodocyclaceae;g__Propionivibrio;s__	9	0.720663	MPF_G	mate-pair-formation	G_tfc2;G_tfc3;T_virB1;G_tfc5	Activated Sludge	State C	Week 1
BIN0173	6021	1	k101_533849	1097		Unclassified	No Cluster Assigned	30.2115				Activated Sludge	State C	Week 1
BIN0041	62501	1	k101_196757	1000		d__Bacteria;p__Proteobacteria;c__Gammaproteobacteria;o__Burkholderiales;f__Burkholderiaceae;g__Acidovorax;s__Acidovorax	No Cluster Assigned	3.19272				Activated Sludge	State C	Week 1
BIN0001	195833	1	k101_229538	1637		d__Bacteria;p__Proteobacteria;c__Gammaproteobacteria;o__Burkholderiales;f__Neisseriaceae;g__Neisseria;s__Neisseria	No Cluster Assigned	0.622463				Activated Sludge	State C	Week 1
BIN0049	58299	1	k101_520513	2029		d__Bacteria;p__Proteobacteria;c__Gammaproteobacteria;o__Burkholderiales;f__Burkholderiaceae;g__Acidovorax;s__Acidovorax	No Cluster Assigned	1.68696				Activated Sludge	State C	Week 1
BIN0020	82107	2	k101_848252	1028		d__Bacteria;p__Proteobacteria;c__Gammaproteobacteria;o__Pseudomonadales;f__Moraxellaceae;g__Moraxella_A;s__Moraxella_A	No Cluster Assigned	4.72829				Activated Sludge	State C	Week 1
BIN0020	82107	1	k101_848252	1028		d__Bacteria;p__Proteobacteria;c__Gammaproteobacteria;o__Pseudomonadales;f__Moraxellaceae;g__Moraxella_A;s__Moraxella_A	No Cluster Assigned	2.36415				Activated Sludge	State C	Week 1
BIN0005	400755	1	k101_935907	1003		d__Bacteria;p__Proteobacteria;c__Gammaproteobacteria;o__Burkholderiales;f__Rhodocyclaceae;g__Propionivibrio;s__	No Cluster Assigned	0.496441				Activated Sludge	State C	Week 1
BIN0047	41560	1	k101_683688	1130		Unclassified	No Cluster Assigned	4.24907			virb4	Activated Sludge	State C	Week 1
BIN0050	39902	1	k101_683234	1239		d__Bacteria;p__Proteobacteria;c__Gammaproteobacteria;o__Burkholderiales;f__Burkholderiaceae;g__Acidovorax;s__Acidovorax	21	4.03628				Activated Sludge	State C	Week 1
BIN0132	16294	1	k101_365921	1852		Unclassified	No Cluster Assigned	6.6127				Activated Sludge	State C	Week 1
BIN0041	62501	2	k101_520513	2029		d__Bacteria;p__Proteobacteria;c__Gammaproteobacteria;o__Burkholderiales;f__Burkholderiaceae;g__Acidovorax;s__Acidovorax	No Cluster Assigned	3.14709				Activated Sludge	State C	Week 1
BIN0041	62501	1	k101_824733	1084		d__Bacteria;p__Proteobacteria;c__Gammaproteobacteria;o__Burkholderiales;f__Burkholderiaceae;g__Acidovorax;s__Acidovorax	9	2.94531			G_tfc3;T_virB1;G_tfc5	Activated Sludge	State C	Week 1
BIN0049	58299	1	k101_464861	1003		d__Bacteria;p__Proteobacteria;c__Gammaproteobacteria;o__Burkholderiales;f__Burkholderiaceae;g__Acidovorax;s__Acidovorax	No Cluster Assigned	3.4126				Activated Sludge	State C	Week 1
BIN0041	62501	1	k101_762301	1020		d__Bacteria;p__Proteobacteria;c__Gammaproteobacteria;o__Burkholderiales;f__Burkholderiaceae;g__Acidovorax;s__Acidovorax	No Cluster Assigned	3.13012				Activated Sludge	State C	Week 1
BIN0001	195833	1	k101_784919	1879		d__Bacteria;p__Proteobacteria;c__Gammaproteobacteria;o__Burkholderiales;f__Neisseriaceae;g__Neisseria;s__Neisseria	74	0.542294			F_traH;F_traF;F_traW	Activated Sludge	State C	Week 1
BIN0000	256230	1	k101_198712	1191		d__Bacteria;p__Proteobacteria;c__Gammaproteobacteria;o__Pseudomonadales;f__Moraxellaceae;g__Acinetobacter;s__Acinetobacter	No Cluster Assigned	0.653892				Activated Sludge	State C	Week 1
BIN0048	32295	1	k101_198712	1191		d__Bacteria;p__Proteobacteria;c__Gammaproteobacteria;o__Burkholderiales;f__Aquaspirillaceae;g__Rivicola;s__	No Cluster Assigned	5.18801				Activated Sludge	State C	Week 1
BIN0011	144700	1	k101_198712	1191		d__Bacteria;p__Actinobacteriota;c__Actinomycetia;o__Actinomycetales;f__Actinomycetaceae;g__Ancrocorticia;s__	No Cluster Assigned	1.15789				Activated Sludge	State C	Week 1
BIN0011	144700	1	k101_198712	1191		d__Bacteria;p__Actinobacteriota;c__Actinomycetia;o__Actinomycetales;f__Actinomycetaceae;g__Ancrocorticia;s__	No Cluster Assigned	1.15789				Activated Sludge	State C	Week 1
BIN0011	144700	1	k101_198712	1191		d__Bacteria;p__Actinobacteriota;c__Actinomycetia;o__Actinomycetales;f__Actinomycetaceae;g__Ancrocorticia;s__	No Cluster Assigned	1.15789				Activated Sludge	State C	Week 1
BIN0011	144700	1	k101_198712	1191		d__Bacteria;p__Actinobacteriota;c__Actinomycetia;o__Actinomycetales;f__Actinomycetaceae;g__Ancrocorticia;s__	No Cluster Assigned	1.15789				Activated Sludge	State C	Week 1
BIN0011	144700	1	k101_198712	1191		d__Bacteria;p__Actinobacteriota;c__Actinomycetia;o__Actinomycetales;f__Actinomycetaceae;g__Ancrocorticia;s__	No Cluster Assigned	1.15789				Activated Sludge	State C	Week 1
BIN0011	144700	2	k101_198712	1191		d__Bacteria;p__Actinobacteriota;c__Actinomycetia;o__Actinomycetales;f__Actinomycetaceae;g__Ancrocorticia;s__	No Cluster Assigned	2.31578				Activated Sludge	State C	Week 1
BIN0010	99924	1	k101_198712	1191		d__Bacteria;p__Bacteroidota;c__Bacteroidia;o__Flavobacteriales;f__Weeksellaceae;g__Cloacibacterium;s__	No Cluster Assigned	1.67674				Activated Sludge	State C	Week 1
BIN0011	144700	1	k101_198712	1191		d__Bacteria;p__Actinobacteriota;c__Actinomycetia;o__Actinomycetales;f__Actinomycetaceae;g__Ancrocorticia;s__	No Cluster Assigned	1.15789				Activated Sludge	State C	Week 1
BIN0011	144700	1	k101_198712	1191		d__Bacteria;p__Actinobacteriota;c__Actinomycetia;o__Actinomycetales;f__Actinomycetaceae;g__Ancrocorticia;s__	No Cluster Assigned	1.15789				Activated Sludge	State C	Week 1
BIN0001	195833	1	k101_198712	1191		d__Bacteria;p__Proteobacteria;c__Gammaproteobacteria;o__Burkholderiales;f__Neisseriaceae;g__Neisseria;s__Neisseria	No Cluster Assigned	0.855559				Activated Sludge	State C	Week 1
BIN0001	195833	1	k101_784919	1879		d__Bacteria;p__Proteobacteria;c__Gammaproteobacteria;o__Burkholderiales;f__Neisseriaceae;g__Neisseria;s__Neisseria	74	0.542294			F_traH;F_traF;F_traW	Activated Sludge	State C	Week 1
BIN0000	256230	2	k101_224376	1348		d__Bacteria;p__Proteobacteria;c__Gammaproteobacteria;o__Pseudomonadales;f__Moraxellaceae;g__Acinetobacter;s__Acinetobacter	No Cluster Assigned	1.15547				Activated Sludge	State C	Week 1
BIN0001	195833	1	k101_784919	1879		d__Bacteria;p__Proteobacteria;c__Gammaproteobacteria;o__Burkholderiales;f__Neisseriaceae;g__Neisseria;s__Neisseria	74	0.542294			F_traH;F_traF;F_traW	Activated Sludge	State C	Week 1
BIN0075	15515	1	k101_826727	8305		Unclassified	8	1.54866	MOBP	oriT		Activated Sludge	State C	Week 1
BIN0036	88613	1	k101_881623	1071		d__Bacteria;p__Proteobacteria;c__Gammaproteobacteria;o__Burkholderiales;f__Burkholderiaceae;g__Ottowia;s__Ottowia	No Cluster Assigned	2.10262				Activated Sludge	State C	Week 1
BIN0022	104496	1	k101_896331	1187		d__Bacteria;p__Proteobacteria;c__Gammaproteobacteria;o__Burkholderiales;f__Burkholderiaceae;g__Ottowia;s__Ottowia	No Cluster Assigned	1.60878				Activated Sludge	State C	Week 1
BIN0000	256230	1	k101_226736	1096		d__Bacteria;p__Proteobacteria;c__Gammaproteobacteria;o__Pseudomonadales;f__Moraxellaceae;g__Acinetobacter;s__Acinetobacter	No Cluster Assigned	0.710571	MOBP	relaxase		Activated Sludge	State C	Week 1
BIN0068	19050	1	k101_533849	1097		Unclassified	No Cluster Assigned	9.54874				Activated Sludge	State C	Week 1
BIN0011	144700	1	k101_494663	1448		d__Bacteria;p__Actinobacteriota;c__Actinomycetia;o__Actinomycetales;f__Actinomycetaceae;g__Ancrocorticia;s__	No Cluster Assigned	0.952381				Activated Sludge	State C	Week 1
BIN0011	144700	1	k101_740347	1200		d__Bacteria;p__Actinobacteriota;c__Actinomycetia;o__Actinomycetales;f__Actinomycetaceae;g__Ancrocorticia;s__	No Cluster Assigned	1.14921				Activated Sludge	State C	Week 1
BIN0000	256230	1	k101_224376	1348		d__Bacteria;p__Proteobacteria;c__Gammaproteobacteria;o__Pseudomonadales;f__Moraxellaceae;g__Acinetobacter;s__Acinetobacter	No Cluster Assigned	0.577734				Activated Sludge	State C	Week 1
BIN0010	99924	1	k101_760440	1700		d__Bacteria;p__Bacteroidota;c__Bacteroidia;o__Flavobacteriales;f__Weeksellaceae;g__Cloacibacterium;s__	No Cluster Assigned	1.17471				Activated Sludge	State C	Week 1
BIN0001	195833	1	k101_594736	1131		d__Bacteria;p__Proteobacteria;c__Gammaproteobacteria;o__Burkholderiales;f__Neisseriaceae;g__Neisseria;s__Neisseria	6	0.900947			T_virB11;T_virB2;T_virB3	Activated Sludge	State C	Week 1
BIN0001	195833	2	k101_784919	1879		d__Bacteria;p__Proteobacteria;c__Gammaproteobacteria;o__Burkholderiales;f__Neisseriaceae;g__Neisseria;s__Neisseria	74	1.08459			F_traH;F_traF;F_traW	Activated Sludge	State C	Week 1
BIN0082	8721	1	k101_893932	1235		Unclassified	No Cluster Assigned	18.5274				Activated Sludge	State C	Week 1
BIN0001	195833	1	k101_784919	1879		d__Bacteria;p__Proteobacteria;c__Gammaproteobacteria;o__Burkholderiales;f__Neisseriaceae;g__Neisseria;s__Neisseria	74	0.542294			F_traH;F_traF;F_traW	Activated Sludge	State C	Week 1
BIN0050	39902	1	k101_818127	2281		d__Bacteria;p__Proteobacteria;c__Gammaproteobacteria;o__Burkholderiales;f__Burkholderiaceae;g__Acidovorax;s__Acidovorax	No Cluster Assigned	2.19244			MOBQ	Activated Sludge	State C	Week 1
BIN0000	256230	1	k101_284341	1889		d__Bacteria;p__Proteobacteria;c__Gammaproteobacteria;o__Pseudomonadales;f__Moraxellaceae;g__Acinetobacter;s__Acinetobacter	No Cluster Assigned	0.412274	MOBP	oriT	MOBP1	Activated Sludge	State C	Week 1
BIN0000	256230	1	k101_284341	1889		d__Bacteria;p__Proteobacteria;c__Gammaproteobacteria;o__Pseudomonadales;f__Moraxellaceae;g__Acinetobacter;s__Acinetobacter	No Cluster Assigned	0.412274	MOBP	relaxase	MOBP1	Activated Sludge	State C	Week 1
BIN0000	256230	1	k101_284341	1889		d__Bacteria;p__Proteobacteria;c__Gammaproteobacteria;o__Pseudomonadales;f__Moraxellaceae;g__Acinetobacter;s__Acinetobacter	No Cluster Assigned	0.412274	MPF_T	mate-pair-formation	MOBP1	Activated Sludge	State C	Week 1
BIN0001	195833	1	k101_483205	1436		d__Bacteria;p__Proteobacteria;c__Gammaproteobacteria;o__Burkholderiales;f__Neisseriaceae;g__Neisseria;s__Neisseria	No Cluster Assigned	0.70959			G_tfc10;G_tfc11;G_tfc12	Activated Sludge	State C	Week 1
BIN0094	16004	1	k101_672589	1262		Unclassified	No Cluster Assigned	9.88007				Activated Sludge	State C	Week 1
BIN0094	16004	1	k101_812488	1175		Unclassified	No Cluster Assigned	10.6116				Activated Sludge	State C	Week 1
BIN0033	58793	1	k101_226435	2038		d__Bacteria;p__Proteobacteria;c__Alphaproteobacteria;o__Rhodobacterales;f__Rhodobacteraceae;g__Paracoccus;s__	72	1.6654				Activated Sludge	State C	Week 1
BIN0033	58793	1	k101_243160	3961		d__Bacteria;p__Proteobacteria;c__Alphaproteobacteria;o__Rhodobacterales;f__Rhodobacteraceae;g__Paracoccus;s__	6	0.856875			T_virB8	Activated Sludge	State C	Week 1
BIN0033	58793	1	k101_558983	1880		d__Bacteria;p__Proteobacteria;c__Alphaproteobacteria;o__Rhodobacterales;f__Rhodobacteraceae;g__Paracoccus;s__	48	1.80536				Activated Sludge	State C	Week 1
BIN0033	58793	1	k101_687717	2175		d__Bacteria;p__Proteobacteria;c__Alphaproteobacteria;o__Rhodobacterales;f__Rhodobacteraceae;g__Paracoccus;s__	No Cluster Assigned	1.5605				Activated Sludge	State C	Week 1
BIN0033	58793	1	k101_726662	1746		d__Bacteria;p__Proteobacteria;c__Alphaproteobacteria;o__Rhodobacterales;f__Rhodobacteraceae;g__Paracoccus;s__	No Cluster Assigned	1.94392				Activated Sludge	State C	Week 1
BIN0033	58793	1	k101_893932	1235		d__Bacteria;p__Proteobacteria;c__Alphaproteobacteria;o__Rhodobacterales;f__Rhodobacteraceae;g__Paracoccus;s__	No Cluster Assigned	2.74824				Activated Sludge	State C	Week 1
BIN0000	256230	1	k101_224376	1348		d__Bacteria;p__Proteobacteria;c__Gammaproteobacteria;o__Pseudomonadales;f__Moraxellaceae;g__Acinetobacter;s__Acinetobacter	No Cluster Assigned	0.577734				Activated Sludge	State C	Week 1
BIN0000	256230	1	k101_226736	1096		d__Bacteria;p__Proteobacteria;c__Gammaproteobacteria;o__Pseudomonadales;f__Moraxellaceae;g__Acinetobacter;s__Acinetobacter	No Cluster Assigned	0.710571	MOBP	relaxase		Activated Sludge	State C	Week 1
BIN0166	22504	1	k101_558983	1880		Unclassified	48	4.71661				Activated Sludge	State C	Week 1
BIN0049	58299	1	k101_226435	2038		d__Bacteria;p__Proteobacteria;c__Gammaproteobacteria;o__Burkholderiales;f__Burkholderiaceae;g__Acidovorax;s__Acidovorax	72	1.67951				Activated Sludge	State C	Week 1
BIN0067	19130	1	k101_224604	1053		Unclassified	5	9.90614				Activated Sludge	State C	Week 1
BIN0033	58793	6	k101_226435	2038		d__Bacteria;p__Proteobacteria;c__Alphaproteobacteria;o__Rhodobacterales;f__Rhodobacteraceae;g__Paracoccus;s__	72	9.99239				Activated Sludge	State C	Week 1
BIN0033	58793	3	k101_542869	3340		d__Bacteria;p__Proteobacteria;c__Alphaproteobacteria;o__Rhodobacterales;f__Rhodobacteraceae;g__Paracoccus;s__	No Cluster Assigned	3.04858				Activated Sludge	State C	Week 1
BIN0033	58793	3	k101_558983	1880		d__Bacteria;p__Proteobacteria;c__Alphaproteobacteria;o__Rhodobacterales;f__Rhodobacteraceae;g__Paracoccus;s__	48	5.41609				Activated Sludge	State C	Week 1
BIN0033	58793	1	k101_631607	1288		d__Bacteria;p__Proteobacteria;c__Alphaproteobacteria;o__Rhodobacterales;f__Rhodobacteraceae;g__Paracoccus;s__	No Cluster Assigned	2.63516			virb4	Activated Sludge	State C	Week 1
BIN0033	58793	3	k101_687717	2175		d__Bacteria;p__Proteobacteria;c__Alphaproteobacteria;o__Rhodobacterales;f__Rhodobacteraceae;g__Paracoccus;s__	No Cluster Assigned	4.68149				Activated Sludge	State C	Week 1
BIN0033	58793	2	k101_726662	1746		d__Bacteria;p__Proteobacteria;c__Alphaproteobacteria;o__Rhodobacterales;f__Rhodobacteraceae;g__Paracoccus;s__	No Cluster Assigned	3.88784				Activated Sludge	State C	Week 1
BIN0033	58793	3	k101_893932	1235		d__Bacteria;p__Proteobacteria;c__Alphaproteobacteria;o__Rhodobacterales;f__Rhodobacteraceae;g__Paracoccus;s__	No Cluster Assigned	8.24473				Activated Sludge	State C	Week 1
BIN0036	88613	1	k101_881623	1071		d__Bacteria;p__Proteobacteria;c__Gammaproteobacteria;o__Burkholderiales;f__Burkholderiaceae;g__Ottowia;s__Ottowia	No Cluster Assigned	2.10262				Activated Sludge	State C	Week 1
BIN0074	14277	1	k101_365921	1852		Unclassified	No Cluster Assigned	7.54692				Activated Sludge	State C	Week 1
BIN0033	58793	9	k101_226435	2038		d__Bacteria;p__Proteobacteria;c__Alphaproteobacteria;o__Rhodobacterales;f__Rhodobacteraceae;g__Paracoccus;s__	72	14.9886				Activated Sludge	State C	Week 1
BIN0033	58793	2	k101_364333	3866		d__Bacteria;p__Proteobacteria;c__Alphaproteobacteria;o__Rhodobacterales;f__Rhodobacteraceae;g__Paracoccus;s__	No Cluster Assigned	1.75586				Activated Sludge	State C	Week 1
BIN0033	58793	1	k101_400498	1975		d__Bacteria;p__Proteobacteria;c__Alphaproteobacteria;o__Rhodobacterales;f__Rhodobacteraceae;g__Paracoccus;s__	No Cluster Assigned	1.71852			MOBP1	Activated Sludge	State C	Week 1
BIN0033	58793	2	k101_409912	1142		d__Bacteria;p__Proteobacteria;c__Alphaproteobacteria;o__Rhodobacterales;f__Rhodobacteraceae;g__Paracoccus;s__	No Cluster Assigned	5.9441				Activated Sludge	State C	Week 1
BIN0033	58793	1	k101_422076	1013		d__Bacteria;p__Proteobacteria;c__Alphaproteobacteria;o__Rhodobacterales;f__Rhodobacteraceae;g__Paracoccus;s__	No Cluster Assigned	3.35052				Activated Sludge	State C	Week 1
BIN0033	58793	1	k101_433124	1309		d__Bacteria;p__Proteobacteria;c__Alphaproteobacteria;o__Rhodobacterales;f__Rhodobacteraceae;g__Paracoccus;s__	6	2.59288	MPF_T	mate-pair-formation	T_virB6;T_virB8;T_virB9	Activated Sludge	State C	Week 1
BIN0033	58793	5	k101_542869	3340		d__Bacteria;p__Proteobacteria;c__Alphaproteobacteria;o__Rhodobacterales;f__Rhodobacteraceae;g__Paracoccus;s__	No Cluster Assigned	5.08096				Activated Sludge	State C	Week 1
BIN0033	58793	2	k101_558983	1880		d__Bacteria;p__Proteobacteria;c__Alphaproteobacteria;o__Rhodobacterales;f__Rhodobacteraceae;g__Paracoccus;s__	48	3.61072				Activated Sludge	State C	Week 1
BIN0033	58793	6	k101_687717	2175		d__Bacteria;p__Proteobacteria;c__Alphaproteobacteria;o__Rhodobacterales;f__Rhodobacteraceae;g__Paracoccus;s__	No Cluster Assigned	9.36298				Activated Sludge	State C	Week 1
BIN0033	58793	6	k101_726662	1746		d__Bacteria;p__Proteobacteria;c__Alphaproteobacteria;o__Rhodobacterales;f__Rhodobacteraceae;g__Paracoccus;s__	No Cluster Assigned	11.6635				Activated Sludge	State C	Week 1
BIN0033	58793	1	k101_760440	1700		d__Bacteria;p__Proteobacteria;c__Alphaproteobacteria;o__Rhodobacterales;f__Rhodobacteraceae;g__Paracoccus;s__	No Cluster Assigned	1.99652				Activated Sludge	State C	Week 1
BIN0033	58793	1	k101_893932	1235		d__Bacteria;p__Proteobacteria;c__Alphaproteobacteria;o__Rhodobacterales;f__Rhodobacteraceae;g__Paracoccus;s__	No Cluster Assigned	2.74824				Activated Sludge	State C	Week 1
BIN0033	58793	1	k101_950602	1261		d__Bacteria;p__Proteobacteria;c__Alphaproteobacteria;o__Rhodobacterales;f__Rhodobacteraceae;g__Paracoccus;s__	No Cluster Assigned	2.69158				Activated Sludge	State C	Week 1
BIN0001	195833	2	k101_784919	1879		d__Bacteria;p__Proteobacteria;c__Gammaproteobacteria;o__Burkholderiales;f__Neisseriaceae;g__Neisseria;s__Neisseria	74	1.08459			F_traH;F_traF;F_traW	Activated Sludge	State C	Week 1
BIN0001	195833	1	k101_790419	2909		d__Bacteria;p__Proteobacteria;c__Gammaproteobacteria;o__Burkholderiales;f__Neisseriaceae;g__Neisseria;s__Neisseria	12	0.350282				Activated Sludge	State C	Week 1
BIN0022	104496	1	k101_229912	1012		d__Bacteria;p__Proteobacteria;c__Gammaproteobacteria;o__Burkholderiales;f__Burkholderiaceae;g__Ottowia;s__Ottowia	7	1.88698			T_virB8;T_virB6	Activated Sludge	State C	Week 1
BIN0022	104496	1	k101_569387	1252		d__Bacteria;p__Proteobacteria;c__Gammaproteobacteria;o__Burkholderiales;f__Burkholderiaceae;g__Ottowia;s__Ottowia	7	1.52526	MPF_T	mate-pair-formation	T_virB10;T_virB9;T_virB8;T_virB6	Activated Sludge	State C	Week 1
BIN0022	104496	1	k101_569387	1252		d__Bacteria;p__Proteobacteria;c__Gammaproteobacteria;o__Burkholderiales;f__Burkholderiaceae;g__Ottowia;s__Ottowia	7	1.52526	MPF_T	mate-pair-formation	T_virB10;T_virB9;T_virB8;T_virB6	Activated Sludge	State C	Week 1
BIN0074	14277	1	k101_683234	1239		Unclassified	21	11.2808				Activated Sludge	State C	Week 1
BIN0003	215987	1	k101_208115	1346		d__Bacteria;p__Proteobacteria;c__Gammaproteobacteria;o__Burkholderiales;f__Rhodocyclaceae;g__Propionivibrio;s__	No Cluster Assigned	0.686397				Activated Sludge	State C	Week 1
BIN0000	256230	1	k101_224376	1348		d__Bacteria;p__Proteobacteria;c__Gammaproteobacteria;o__Pseudomonadales;f__Moraxellaceae;g__Acinetobacter;s__Acinetobacter	No Cluster Assigned	0.577734				Activated Sludge	State C	Week 1
BIN0019	121423	3	k101_205003	3976		d__Bacteria;p__Proteobacteria;c__Gammaproteobacteria;o__Burkholderiales;f__Burkholderiaceae;g__Rubrivivax;s__	No Cluster Assigned	1.24				Activated Sludge	State C	Week 1
BIN0019	121423	1	k101_205003	3976		d__Bacteria;p__Proteobacteria;c__Gammaproteobacteria;o__Burkholderiales;f__Burkholderiaceae;g__Rubrivivax;s__	No Cluster Assigned	0.413333				Activated Sludge	State C	Week 1
BIN0019	121423	1	k101_205003	3976		d__Bacteria;p__Proteobacteria;c__Gammaproteobacteria;o__Burkholderiales;f__Burkholderiaceae;g__Rubrivivax;s__	No Cluster Assigned	0.413333				Activated Sludge	State C	Week 1
BIN0019	121423	1	k101_205003	3976		d__Bacteria;p__Proteobacteria;c__Gammaproteobacteria;o__Burkholderiales;f__Burkholderiaceae;g__Rubrivivax;s__	No Cluster Assigned	0.413333				Activated Sludge	State C	Week 1
BIN0019	121423	1	k101_205003	3976		d__Bacteria;p__Proteobacteria;c__Gammaproteobacteria;o__Burkholderiales;f__Burkholderiaceae;g__Rubrivivax;s__	No Cluster Assigned	0.413333				Activated Sludge	State C	Week 1
BIN0019	121423	1	k101_205003	3976		d__Bacteria;p__Proteobacteria;c__Gammaproteobacteria;o__Burkholderiales;f__Burkholderiaceae;g__Rubrivivax;s__	No Cluster Assigned	0.413333				Activated Sludge	State C	Week 1
BIN0019	121423	1	k101_205003	3976		d__Bacteria;p__Proteobacteria;c__Gammaproteobacteria;o__Burkholderiales;f__Burkholderiaceae;g__Rubrivivax;s__	No Cluster Assigned	0.413333				Activated Sludge	State C	Week 1
BIN0019	121423	1	k101_205003	3976		d__Bacteria;p__Proteobacteria;c__Gammaproteobacteria;o__Burkholderiales;f__Burkholderiaceae;g__Rubrivivax;s__	No Cluster Assigned	0.413333				Activated Sludge	State C	Week 1
BIN0019	121423	1	k101_205003	3976		d__Bacteria;p__Proteobacteria;c__Gammaproteobacteria;o__Burkholderiales;f__Burkholderiaceae;g__Rubrivivax;s__	No Cluster Assigned	0.413333				Activated Sludge	State C	Week 1
BIN0019	121423	1	k101_205003	3976		d__Bacteria;p__Proteobacteria;c__Gammaproteobacteria;o__Burkholderiales;f__Burkholderiaceae;g__Rubrivivax;s__	No Cluster Assigned	0.413333				Activated Sludge	State C	Week 1
BIN0019	121423	1	k101_205003	3976		d__Bacteria;p__Proteobacteria;c__Gammaproteobacteria;o__Burkholderiales;f__Burkholderiaceae;g__Rubrivivax;s__	No Cluster Assigned	0.413333				Activated Sludge	State C	Week 1
BIN0019	121423	1	k101_205003	3976		d__Bacteria;p__Proteobacteria;c__Gammaproteobacteria;o__Burkholderiales;f__Burkholderiaceae;g__Rubrivivax;s__	No Cluster Assigned	0.413333				Activated Sludge	State C	Week 1
BIN0019	121423	1	k101_205003	3976		d__Bacteria;p__Proteobacteria;c__Gammaproteobacteria;o__Burkholderiales;f__Burkholderiaceae;g__Rubrivivax;s__	No Cluster Assigned	0.413333				Activated Sludge	State C	Week 1
BIN0019	121423	3	k101_205003	3976		d__Bacteria;p__Proteobacteria;c__Gammaproteobacteria;o__Burkholderiales;f__Burkholderiaceae;g__Rubrivivax;s__	No Cluster Assigned	1.24				Activated Sludge	State C	Week 1
BIN0019	121423	1	k101_205003	3976		d__Bacteria;p__Proteobacteria;c__Gammaproteobacteria;o__Burkholderiales;f__Burkholderiaceae;g__Rubrivivax;s__	No Cluster Assigned	0.413333				Activated Sludge	State C	Week 1
BIN0019	121423	1	k101_205003	3976		d__Bacteria;p__Proteobacteria;c__Gammaproteobacteria;o__Burkholderiales;f__Burkholderiaceae;g__Rubrivivax;s__	No Cluster Assigned	0.413333				Activated Sludge	State C	Week 1
BIN0019	121423	1	k101_205003	3976		d__Bacteria;p__Proteobacteria;c__Gammaproteobacteria;o__Burkholderiales;f__Burkholderiaceae;g__Rubrivivax;s__	No Cluster Assigned	0.413333				Activated Sludge	State C	Week 1
BIN0019	121423	1	k101_205003	3976		d__Bacteria;p__Proteobacteria;c__Gammaproteobacteria;o__Burkholderiales;f__Burkholderiaceae;g__Rubrivivax;s__	No Cluster Assigned	0.413333				Activated Sludge	State C	Week 1
BIN0010	99924	1	k101_205003	3976		d__Bacteria;p__Bacteroidota;c__Bacteroidia;o__Flavobacteriales;f__Weeksellaceae;g__Cloacibacterium;s__	No Cluster Assigned	0.502263				Activated Sludge	State C	Week 1
BIN0019	121423	1	k101_205003	3976		d__Bacteria;p__Proteobacteria;c__Gammaproteobacteria;o__Burkholderiales;f__Burkholderiaceae;g__Rubrivivax;s__	No Cluster Assigned	0.413333				Activated Sludge	State C	Week 1
BIN0019	121423	1	k101_205003	3976		d__Bacteria;p__Proteobacteria;c__Gammaproteobacteria;o__Burkholderiales;f__Burkholderiaceae;g__Rubrivivax;s__	No Cluster Assigned	0.413333				Activated Sludge	State C	Week 1
BIN0019	121423	1	k101_205003	3976		d__Bacteria;p__Proteobacteria;c__Gammaproteobacteria;o__Burkholderiales;f__Burkholderiaceae;g__Rubrivivax;s__	No Cluster Assigned	0.413333				Activated Sludge	State C	Week 1
BIN0019	121423	1	k101_205003	3976		d__Bacteria;p__Proteobacteria;c__Gammaproteobacteria;o__Burkholderiales;f__Burkholderiaceae;g__Rubrivivax;s__	No Cluster Assigned	0.413333				Activated Sludge	State C	Week 1
BIN0019	121423	1	k101_205003	3976		d__Bacteria;p__Proteobacteria;c__Gammaproteobacteria;o__Burkholderiales;f__Burkholderiaceae;g__Rubrivivax;s__	No Cluster Assigned	0.413333				Activated Sludge	State C	Week 1
BIN0019	121423	3	k101_205003	3976		d__Bacteria;p__Proteobacteria;c__Gammaproteobacteria;o__Burkholderiales;f__Burkholderiaceae;g__Rubrivivax;s__	No Cluster Assigned	1.24				Activated Sludge	State C	Week 1
BIN0000	256230	2	k101_224376	1348		d__Bacteria;p__Proteobacteria;c__Gammaproteobacteria;o__Pseudomonadales;f__Moraxellaceae;g__Acinetobacter;s__Acinetobacter	No Cluster Assigned	1.15547				Activated Sludge	State C	Week 1
BIN0000	256230	1	k101_226736	1096		d__Bacteria;p__Proteobacteria;c__Gammaproteobacteria;o__Pseudomonadales;f__Moraxellaceae;g__Acinetobacter;s__Acinetobacter	No Cluster Assigned	0.710571	MOBP	relaxase		Activated Sludge	State C	Week 1
BIN0000	256230	1	k101_229538	1637		d__Bacteria;p__Proteobacteria;c__Gammaproteobacteria;o__Pseudomonadales;f__Moraxellaceae;g__Acinetobacter;s__Acinetobacter	No Cluster Assigned	0.475739				Activated Sludge	State C	Week 1
BIN0000	256230	2	k101_345431	1447		d__Bacteria;p__Proteobacteria;c__Gammaproteobacteria;o__Pseudomonadales;f__Moraxellaceae;g__Acinetobacter;s__Acinetobacter	2	1.07641				Activated Sludge	State C	Week 1
BIN0140	6904	1	k101_881623	1071		Unclassified	No Cluster Assigned	26.9872				Activated Sludge	State C	Week 1
BIN0001	195833	1	k101_224376	1348		d__Bacteria;p__Proteobacteria;c__Gammaproteobacteria;o__Burkholderiales;f__Neisseriaceae;g__Neisseria;s__Neisseria	No Cluster Assigned	0.755913				Activated Sludge	State C	Week 1
BIN0027	63550	1	k101_248158	1533		d__Bacteria;p__Actinobacteriota;c__Actinomycetia;o__Propionibacteriales;f__Propionibacteriaceae;g__Brevilactibacter;s__Brevilactibacter	30	2.04828	MPF_G	mate-pair-formation	virb4;G_tfc24;G_tfc23;G_tfc22	Activated Sludge	State C	Week 1
BIN0027	63550	1	k101_248158	1533		d__Bacteria;p__Actinobacteriota;c__Actinomycetia;o__Propionibacteriales;f__Propionibacteriaceae;g__Brevilactibacter;s__Brevilactibacter	30	2.04828	MPF_G	mate-pair-formation	virb4;G_tfc24;G_tfc23;G_tfc22	Activated Sludge	State C	Week 1
BIN0141	8421	1	k101_517770	1719		Unclassified	No Cluster Assigned	13.785				Activated Sludge	State C	Week 1
BIN0033	58793	8	k101_226435	2038		d__Bacteria;p__Proteobacteria;c__Alphaproteobacteria;o__Rhodobacterales;f__Rhodobacteraceae;g__Paracoccus;s__	72	13.3232				Activated Sludge	State C	Week 1
BIN0033	58793	2	k101_364333	3866		d__Bacteria;p__Proteobacteria;c__Alphaproteobacteria;o__Rhodobacterales;f__Rhodobacteraceae;g__Paracoccus;s__	No Cluster Assigned	1.75586				Activated Sludge	State C	Week 1
BIN0033	58793	2	k101_380291	5072		d__Bacteria;p__Proteobacteria;c__Alphaproteobacteria;o__Rhodobacterales;f__Rhodobacteraceae;g__Paracoccus;s__	No Cluster Assigned	1.33836				Activated Sludge	State C	Week 1
BIN0033	58793	2	k101_473000	1670		d__Bacteria;p__Proteobacteria;c__Alphaproteobacteria;o__Rhodobacterales;f__Rhodobacteraceae;g__Paracoccus;s__	43	4.06477			MOBP1	Activated Sludge	State C	Week 1
BIN0033	58793	2	k101_558983	1880		d__Bacteria;p__Proteobacteria;c__Alphaproteobacteria;o__Rhodobacterales;f__Rhodobacteraceae;g__Paracoccus;s__	48	3.61072				Activated Sludge	State C	Week 1
BIN0033	58793	1	k101_631607	1288		d__Bacteria;p__Proteobacteria;c__Alphaproteobacteria;o__Rhodobacterales;f__Rhodobacteraceae;g__Paracoccus;s__	No Cluster Assigned	2.63516			virb4	Activated Sludge	State C	Week 1
BIN0033	58793	2	k101_687717	2175		d__Bacteria;p__Proteobacteria;c__Alphaproteobacteria;o__Rhodobacterales;f__Rhodobacteraceae;g__Paracoccus;s__	No Cluster Assigned	3.12099				Activated Sludge	State C	Week 1
BIN0033	58793	6	k101_726662	1746		d__Bacteria;p__Proteobacteria;c__Alphaproteobacteria;o__Rhodobacterales;f__Rhodobacteraceae;g__Paracoccus;s__	No Cluster Assigned	11.6635				Activated Sludge	State C	Week 1
BIN0033	58793	1	k101_781317	1627		d__Bacteria;p__Proteobacteria;c__Alphaproteobacteria;o__Rhodobacterales;f__Rhodobacteraceae;g__Paracoccus;s__	No Cluster Assigned	2.0861				Activated Sludge	State C	Week 1
BIN0089	11827	1	k101_947563	1959		Unclassified	No Cluster Assigned	8.61269				Activated Sludge	State C	Week 1
BIN0000	256230	1	k101_284341	1889		d__Bacteria;p__Proteobacteria;c__Gammaproteobacteria;o__Pseudomonadales;f__Moraxellaceae;g__Acinetobacter;s__Acinetobacter	No Cluster Assigned	0.412274	MOBP	oriT	MOBP1	Activated Sludge	State C	Week 1
BIN0000	256230	1	k101_284341	1889		d__Bacteria;p__Proteobacteria;c__Gammaproteobacteria;o__Pseudomonadales;f__Moraxellaceae;g__Acinetobacter;s__Acinetobacter	No Cluster Assigned	0.412274	MOBP	relaxase	MOBP1	Activated Sludge	State C	Week 1
BIN0000	256230	1	k101_284341	1889		d__Bacteria;p__Proteobacteria;c__Gammaproteobacteria;o__Pseudomonadales;f__Moraxellaceae;g__Acinetobacter;s__Acinetobacter	No Cluster Assigned	0.412274	MPF_T	mate-pair-formation	MOBP1	Activated Sludge	State C	Week 1
BIN0009	120038	1	k101_594736	1131		d__Bacteria;p__Proteobacteria;c__Gammaproteobacteria;o__Pseudomonadales;f__Pseudomonadaceae;g__Pseudomonas_E;s__Pseudomonas_E	6	1.46983			T_virB11;T_virB2;T_virB3	Activated Sludge	State C	Week 1
BIN0027	63550	1	k101_818695	2270		d__Bacteria;p__Actinobacteriota;c__Actinomycetia;o__Propionibacteriales;f__Propionibacteriaceae;g__Brevilactibacter;s__Brevilactibacter	No Cluster Assigned	1.38327				Activated Sludge	State C	Week 1
BIN0139	6388	1	k101_517770	1719		Unclassified	No Cluster Assigned	18.1722				Activated Sludge	State C	Week 1
BIN0016	99273	1	k101_683234	1239		d__Bacteria;p__Proteobacteria;c__Gammaproteobacteria;o__Xanthomonadales;f__Xanthomonadaceae;g__Pseudoxanthomonas;s__Pseudoxanthomonas	21	1.62235				Activated Sludge	State C	Week 1
BIN0036	88613	1	k101_229912	1012		d__Bacteria;p__Proteobacteria;c__Gammaproteobacteria;o__Burkholderiales;f__Burkholderiaceae;g__Ottowia;s__Ottowia	7	2.2252			T_virB8;T_virB6	Activated Sludge	State C	Week 1
BIN0003	215987	1	k101_208115	1346		d__Bacteria;p__Proteobacteria;c__Gammaproteobacteria;o__Burkholderiales;f__Rhodocyclaceae;g__Propionivibrio;s__	No Cluster Assigned	0.686397				Activated Sludge	State C	Week 1
BIN0003	215987	1	k101_208115	1346		d__Bacteria;p__Proteobacteria;c__Gammaproteobacteria;o__Burkholderiales;f__Rhodocyclaceae;g__Propionivibrio;s__	No Cluster Assigned	0.686397				Activated Sludge	State C	Week 1
BIN0082	8721	1	k101_208115	1346		Unclassified	No Cluster Assigned	16.9995				Activated Sludge	State C	Week 1
BIN0000	256230	1	k101_208115	1346		d__Bacteria;p__Proteobacteria;c__Gammaproteobacteria;o__Pseudomonadales;f__Moraxellaceae;g__Acinetobacter;s__Acinetobacter	No Cluster Assigned	0.578592				Activated Sludge	State C	Week 1
BIN0000	256230	1	k101_208115	1346		d__Bacteria;p__Proteobacteria;c__Gammaproteobacteria;o__Pseudomonadales;f__Moraxellaceae;g__Acinetobacter;s__Acinetobacter	No Cluster Assigned	0.578592				Activated Sludge	State C	Week 1
BIN0003	215987	1	k101_208115	1346		d__Bacteria;p__Proteobacteria;c__Gammaproteobacteria;o__Burkholderiales;f__Rhodocyclaceae;g__Propionivibrio;s__	No Cluster Assigned	0.686397				Activated Sludge	State C	Week 1
BIN0003	215987	1	k101_208115	1346		d__Bacteria;p__Proteobacteria;c__Gammaproteobacteria;o__Burkholderiales;f__Rhodocyclaceae;g__Propionivibrio;s__	No Cluster Assigned	0.686397				Activated Sludge	State C	Week 1
BIN0003	215987	1	k101_208115	1346		d__Bacteria;p__Proteobacteria;c__Gammaproteobacteria;o__Burkholderiales;f__Rhodocyclaceae;g__Propionivibrio;s__	No Cluster Assigned	0.686397				Activated Sludge	State C	Week 1
BIN0003	215987	1	k101_208115	1346		d__Bacteria;p__Proteobacteria;c__Gammaproteobacteria;o__Burkholderiales;f__Rhodocyclaceae;g__Propionivibrio;s__	No Cluster Assigned	0.686397				Activated Sludge	State C	Week 1
BIN0001	195833	1	k101_784919	1879		d__Bacteria;p__Proteobacteria;c__Gammaproteobacteria;o__Burkholderiales;f__Neisseriaceae;g__Neisseria;s__Neisseria	74	0.542294			F_traH;F_traF;F_traW	Activated Sludge	State C	Week 1
BIN0033	58793	1	k101_226435	2038		d__Bacteria;p__Proteobacteria;c__Alphaproteobacteria;o__Rhodobacterales;f__Rhodobacteraceae;g__Paracoccus;s__	72	1.6654				Activated Sludge	State C	Week 1
BIN0033	58793	1	k101_422076	1013		d__Bacteria;p__Proteobacteria;c__Alphaproteobacteria;o__Rhodobacterales;f__Rhodobacteraceae;g__Paracoccus;s__	No Cluster Assigned	3.35052				Activated Sludge	State C	Week 1
BIN0033	58793	2	k101_726662	1746		d__Bacteria;p__Proteobacteria;c__Alphaproteobacteria;o__Rhodobacterales;f__Rhodobacteraceae;g__Paracoccus;s__	No Cluster Assigned	3.88784				Activated Sludge	State C	Week 1
BIN0033	58793	3	k101_760440	1700		d__Bacteria;p__Proteobacteria;c__Alphaproteobacteria;o__Rhodobacterales;f__Rhodobacteraceae;g__Paracoccus;s__	No Cluster Assigned	5.98955				Activated Sludge	State C	Week 1
BIN0033	58793	1	k101_893932	1235		d__Bacteria;p__Proteobacteria;c__Alphaproteobacteria;o__Rhodobacterales;f__Rhodobacteraceae;g__Paracoccus;s__	No Cluster Assigned	2.74824				Activated Sludge	State C	Week 1
BIN0033	58793	1	k101_950602	1261		d__Bacteria;p__Proteobacteria;c__Alphaproteobacteria;o__Rhodobacterales;f__Rhodobacteraceae;g__Paracoccus;s__	No Cluster Assigned	2.69158				Activated Sludge	State C	Week 1
BIN0000	256230	1	k101_226736	1096		d__Bacteria;p__Proteobacteria;c__Gammaproteobacteria;o__Pseudomonadales;f__Moraxellaceae;g__Acinetobacter;s__Acinetobacter	No Cluster Assigned	0.710571	MOBP	relaxase		Activated Sludge	State C	Week 1
BIN0062	23810	1	k101_906443	1282		Unclassified	9	6.53733	MPF_G	mate-pair-formation	G_tfc2;G_tfc3;T_virB1;G_tfc5	Activated Sludge	State C	Week 1
BIN0061	17672	1	k101_392361	4566		Unclassified	6	2.47301			virb4;T_virB5	Activated Sludge	State C	Week 1
BIN0009	120038	1	k101_517770	1719		d__Bacteria;p__Proteobacteria;c__Gammaproteobacteria;o__Pseudomonadales;f__Pseudomonadaceae;g__Pseudomonas_E;s__Pseudomonas_E	No Cluster Assigned	0.967059				Activated Sludge	State C	Week 1
BIN0003	215987	1	k101_224604	1053		d__Bacteria;p__Proteobacteria;c__Gammaproteobacteria;o__Burkholderiales;f__Rhodocyclaceae;g__Propionivibrio;s__	5	0.877388				Activated Sludge	State C	Week 1
BIN0086	8588	1	k101_248158	1533		Unclassified	30	15.157	MPF_G	mate-pair-formation	virb4;G_tfc24;G_tfc23;G_tfc22	Activated Sludge	State C	Week 1
BIN0086	8588	1	k101_248158	1533		Unclassified	30	15.157	MPF_G	mate-pair-formation	virb4;G_tfc24;G_tfc23;G_tfc22	Activated Sludge	State C	Week 1
BIN0086	8588	1	k101_788136	3526		Unclassified	No Cluster Assigned	6.58982			T_virB10;T_virB9;T_virB8	Activated Sludge	State C	Week 1
BIN0016	99273	1	k101_569387	1252		d__Bacteria;p__Proteobacteria;c__Gammaproteobacteria;o__Xanthomonadales;f__Xanthomonadaceae;g__Pseudoxanthomonas;s__Pseudoxanthomonas	7	1.60551	MPF_T	mate-pair-formation	T_virB10;T_virB9;T_virB8;T_virB6	Activated Sludge	State C	Week 1
BIN0016	99273	1	k101_569387	1252		d__Bacteria;p__Proteobacteria;c__Gammaproteobacteria;o__Xanthomonadales;f__Xanthomonadaceae;g__Pseudoxanthomonas;s__Pseudoxanthomonas	7	1.60551	MPF_T	mate-pair-formation	T_virB10;T_virB9;T_virB8;T_virB6	Activated Sludge	State C	Week 1
BIN0051	22047	1	k101_726662	1746		Unclassified	No Cluster Assigned	5.18387				Activated Sludge	State C	Week 1
BIN0043	41264	1	k101_229912	1012		d__Bacteria;p__Proteobacteria;c__Gammaproteobacteria;o__Burkholderiales;f__Burkholderiaceae;g__Brachymonas;s__Brachymonas	7	4.77855			T_virB8;T_virB6	Activated Sludge	State C	Week 1
BIN0021	107477	1	k101_210216	8761		d__Bacteria;p__Proteobacteria;c__Gammaproteobacteria;o__Burkholderiales;f__Burkholderiaceae;g__Brachymonas;s__Brachymonas	No Cluster Assigned	0.211923				Activated Sludge	State C	Week 1
BIN0033	58793	1	k101_210216	8761		d__Bacteria;p__Proteobacteria;c__Alphaproteobacteria;o__Rhodobacterales;f__Rhodobacteraceae;g__Paracoccus;s__	No Cluster Assigned	0.387408				Activated Sludge	State C	Week 1
BIN0001	195833	1	k101_210216	8761		d__Bacteria;p__Proteobacteria;c__Gammaproteobacteria;o__Burkholderiales;f__Neisseriaceae;g__Neisseria;s__Neisseria	No Cluster Assigned	0.116308				Activated Sludge	State C	Week 1
BIN0130	8481	1	k101_210216	8761		Unclassified	No Cluster Assigned	2.68564				Activated Sludge	State C	Week 1
BIN0011	144700	2	k101_210216	8761		d__Bacteria;p__Actinobacteriota;c__Actinomycetia;o__Actinomycetales;f__Actinomycetaceae;g__Ancrocorticia;s__	No Cluster Assigned	0.314815				Activated Sludge	State C	Week 1
BIN0018	86964	1	k101_210216	8761		d__Bacteria;p__Actinobacteriota;c__Actinomycetia;o__Actinomycetales;f__Microbacteriaceae;g__Microbacterium;s__Microbacterium	No Cluster Assigned	0.261912				Activated Sludge	State C	Week 1
BIN0080	13746	1	k101_210216	8761		Unclassified	No Cluster Assigned	1.65698				Activated Sludge	State C	Week 1
BIN0009	120038	1	k101_210216	8761		d__Bacteria;p__Proteobacteria;c__Gammaproteobacteria;o__Pseudomonadales;f__Pseudomonadaceae;g__Pseudomonas_E;s__Pseudomonas_E	No Cluster Assigned	0.189747				Activated Sludge	State C	Week 1
BIN0000	256230	1	k101_210216	8761		d__Bacteria;p__Proteobacteria;c__Gammaproteobacteria;o__Pseudomonadales;f__Moraxellaceae;g__Acinetobacter;s__Acinetobacter	No Cluster Assigned	0.0888923				Activated Sludge	State C	Week 1
BIN0018	86964	1	k101_210216	8761		d__Bacteria;p__Actinobacteriota;c__Actinomycetia;o__Actinomycetales;f__Microbacteriaceae;g__Microbacterium;s__Microbacterium	No Cluster Assigned	0.261912				Activated Sludge	State C	Week 1
BIN0055	36816	1	k101_210216	8761		d__Bacteria;p__Actinobacteriota;c__Actinomycetia;o__Actinomycetales;f__Microbacteriaceae;g__Microbacterium;s__Microbacterium	No Cluster Assigned	0.618668				Activated Sludge	State C	Week 1
BIN0004	185330	1	k101_210216	8761		d__Bacteria;p__Proteobacteria;c__Gammaproteobacteria;o__Burkholderiales;f__Rhodocyclaceae;g__Propionivibrio;s__	No Cluster Assigned	0.122899				Activated Sludge	State C	Week 1
BIN0187	2643	1	k101_210216	8761		Unclassified	No Cluster Assigned	8.61781				Activated Sludge	State C	Week 1
BIN0018	86964	1	k101_210216	8761		d__Bacteria;p__Actinobacteriota;c__Actinomycetia;o__Actinomycetales;f__Microbacteriaceae;g__Microbacterium;s__Microbacterium	No Cluster Assigned	0.261912				Activated Sludge	State C	Week 1
BIN0027	63550	3	k101_210216	8761		d__Bacteria;p__Actinobacteriota;c__Actinomycetia;o__Propionibacteriales;f__Propionibacteriaceae;g__Brevilactibacter;s__Brevilactibacter	No Cluster Assigned	1.07523				Activated Sludge	State C	Week 1
BIN0009	120038	1	k101_210216	8761		d__Bacteria;p__Proteobacteria;c__Gammaproteobacteria;o__Pseudomonadales;f__Pseudomonadaceae;g__Pseudomonas_E;s__Pseudomonas_E	No Cluster Assigned	0.189747				Activated Sludge	State C	Week 1
BIN0027	63550	1	k101_210216	8761		d__Bacteria;p__Actinobacteriota;c__Actinomycetia;o__Propionibacteriales;f__Propionibacteriaceae;g__Brevilactibacter;s__Brevilactibacter	No Cluster Assigned	0.358409				Activated Sludge	State C	Week 1
BIN0001	195833	1	k101_226435	2038		d__Bacteria;p__Proteobacteria;c__Gammaproteobacteria;o__Burkholderiales;f__Neisseriaceae;g__Neisseria;s__Neisseria	72	0.499986				Activated Sludge	State C	Week 1
BIN0000	256230	1	k101_224376	1348		d__Bacteria;p__Proteobacteria;c__Gammaproteobacteria;o__Pseudomonadales;f__Moraxellaceae;g__Acinetobacter;s__Acinetobacter	No Cluster Assigned	0.577734				Activated Sludge	State C	Week 1
BIN0000	256230	1	k101_229538	1637		d__Bacteria;p__Proteobacteria;c__Gammaproteobacteria;o__Pseudomonadales;f__Moraxellaceae;g__Acinetobacter;s__Acinetobacter	No Cluster Assigned	0.475739				Activated Sludge	State C	Week 1
BIN0000	256230	1	k101_363175	1056		d__Bacteria;p__Proteobacteria;c__Gammaproteobacteria;o__Pseudomonadales;f__Moraxellaceae;g__Acinetobacter;s__Acinetobacter	No Cluster Assigned	0.737486				Activated Sludge	State C	Week 1
BIN0036	88613	1	k101_683234	1239		d__Bacteria;p__Proteobacteria;c__Gammaproteobacteria;o__Burkholderiales;f__Burkholderiaceae;g__Ottowia;s__Ottowia	21	1.81752				Activated Sludge	State C	Week 1
BIN0000	256230	1	k101_226736	1096		d__Bacteria;p__Proteobacteria;c__Gammaproteobacteria;o__Pseudomonadales;f__Moraxellaceae;g__Acinetobacter;s__Acinetobacter	No Cluster Assigned	0.710571	MOBP	relaxase		Activated Sludge	State C	Week 1
BIN0002	171891	1	k101_396778	1207		d__Bacteria;p__Proteobacteria;c__Gammaproteobacteria;o__Burkholderiales;f__Rhodocyclaceae;g__Azonexus;s__Azonexus	No Cluster Assigned	0.961806				Activated Sludge	State C	Week 1
BIN0033	58793	3	k101_226435	2038		d__Bacteria;p__Proteobacteria;c__Alphaproteobacteria;o__Rhodobacterales;f__Rhodobacteraceae;g__Paracoccus;s__	72	4.99619				Activated Sludge	State C	Week 1
BIN0033	58793	1	k101_400498	1975		d__Bacteria;p__Proteobacteria;c__Alphaproteobacteria;o__Rhodobacterales;f__Rhodobacteraceae;g__Paracoccus;s__	No Cluster Assigned	1.71852			MOBP1	Activated Sludge	State C	Week 1
BIN0033	58793	1	k101_409912	1142		d__Bacteria;p__Proteobacteria;c__Alphaproteobacteria;o__Rhodobacterales;f__Rhodobacteraceae;g__Paracoccus;s__	No Cluster Assigned	2.97205				Activated Sludge	State C	Week 1
BIN0033	58793	1	k101_433124	1309		d__Bacteria;p__Proteobacteria;c__Alphaproteobacteria;o__Rhodobacterales;f__Rhodobacteraceae;g__Paracoccus;s__	6	2.59288	MPF_T	mate-pair-formation	T_virB6;T_virB8;T_virB9	Activated Sludge	State C	Week 1
BIN0033	58793	1	k101_542869	3340		d__Bacteria;p__Proteobacteria;c__Alphaproteobacteria;o__Rhodobacterales;f__Rhodobacteraceae;g__Paracoccus;s__	No Cluster Assigned	1.01619				Activated Sludge	State C	Week 1
BIN0033	58793	1	k101_726662	1746		d__Bacteria;p__Proteobacteria;c__Alphaproteobacteria;o__Rhodobacterales;f__Rhodobacteraceae;g__Paracoccus;s__	No Cluster Assigned	1.94392				Activated Sludge	State C	Week 1
BIN0033	58793	2	k101_760440	1700		d__Bacteria;p__Proteobacteria;c__Alphaproteobacteria;o__Rhodobacterales;f__Rhodobacteraceae;g__Paracoccus;s__	No Cluster Assigned	3.99304				Activated Sludge	State C	Week 1
BIN0033	58793	1	k101_893932	1235		d__Bacteria;p__Proteobacteria;c__Alphaproteobacteria;o__Rhodobacterales;f__Rhodobacteraceae;g__Paracoccus;s__	No Cluster Assigned	2.74824				Activated Sludge	State C	Week 1
BIN0033	58793	2	k101_950602	1261		d__Bacteria;p__Proteobacteria;c__Alphaproteobacteria;o__Rhodobacterales;f__Rhodobacteraceae;g__Paracoccus;s__	No Cluster Assigned	5.38316				Activated Sludge	State C	Week 1
BIN0176	3920	1	k101_509749	1171		Unclassified	No Cluster Assigned	43.4715				Activated Sludge	State C	Week 1
BIN0000	256230	1	k101_721118	1016		d__Bacteria;p__Proteobacteria;c__Gammaproteobacteria;o__Pseudomonadales;f__Moraxellaceae;g__Acinetobacter;s__Acinetobacter	No Cluster Assigned	0.766521				Activated Sludge	State C	Week 1
BIN0086	8588	1	k101_248158	1533		Unclassified	30	15.157	MPF_G	mate-pair-formation	virb4;G_tfc24;G_tfc23;G_tfc22	Activated Sludge	State C	Week 1
BIN0086	8588	1	k101_248158	1533		Unclassified	30	15.157	MPF_G	mate-pair-formation	virb4;G_tfc24;G_tfc23;G_tfc22	Activated Sludge	State C	Week 1
BIN0174	5233	1	k101_594736	1131		Unclassified	6	33.7159			T_virB11;T_virB2;T_virB3	Activated Sludge	State C	Week 1
BIN0000	256230	1	k101_224376	1348		d__Bacteria;p__Proteobacteria;c__Gammaproteobacteria;o__Pseudomonadales;f__Moraxellaceae;g__Acinetobacter;s__Acinetobacter	No Cluster Assigned	0.577734				Activated Sludge	State C	Week 1
BIN0000	256230	1	k101_226736	1096		d__Bacteria;p__Proteobacteria;c__Gammaproteobacteria;o__Pseudomonadales;f__Moraxellaceae;g__Acinetobacter;s__Acinetobacter	No Cluster Assigned	0.710571	MOBP	relaxase		Activated Sludge	State C	Week 1
BIN0000	256230	1	k101_363175	1056		d__Bacteria;p__Proteobacteria;c__Gammaproteobacteria;o__Pseudomonadales;f__Moraxellaceae;g__Acinetobacter;s__Acinetobacter	No Cluster Assigned	0.737486				Activated Sludge	State C	Week 1
BIN0030	60879	1	k101_911306	1735		d__Bacteria;p__Firmicutes_A;c__Clostridia;o__Oscillospirales;f__Ruminococcaceae;g__Gemmiger;s__Gemmiger	No Cluster Assigned	1.88921				Activated Sludge	State C	Week 1
BIN0022	104496	1	k101_537148	1682		d__Bacteria;p__Proteobacteria;c__Gammaproteobacteria;o__Burkholderiales;f__Burkholderiaceae;g__Ottowia;s__Ottowia	No Cluster Assigned	1.13533				Activated Sludge	State C	Week 1
BIN0022	104496	1	k101_698727	1108		d__Bacteria;p__Proteobacteria;c__Gammaproteobacteria;o__Burkholderiales;f__Burkholderiaceae;g__Ottowia;s__Ottowia	No Cluster Assigned	1.72349				Activated Sludge	State C	Week 1
BIN0001	195833	1	k101_784919	1879		d__Bacteria;p__Proteobacteria;c__Gammaproteobacteria;o__Burkholderiales;f__Neisseriaceae;g__Neisseria;s__Neisseria	74	0.542294			F_traH;F_traF;F_traW	Activated Sludge	State C	Week 1
BIN0033	58793	1	k101_364333	3866		d__Bacteria;p__Proteobacteria;c__Alphaproteobacteria;o__Rhodobacterales;f__Rhodobacteraceae;g__Paracoccus;s__	No Cluster Assigned	0.877931				Activated Sludge	State C	Week 1
BIN0033	58793	1	k101_542869	3340		d__Bacteria;p__Proteobacteria;c__Alphaproteobacteria;o__Rhodobacterales;f__Rhodobacteraceae;g__Paracoccus;s__	No Cluster Assigned	1.01619				Activated Sludge	State C	Week 1
BIN0033	58793	1	k101_726662	1746		d__Bacteria;p__Proteobacteria;c__Alphaproteobacteria;o__Rhodobacterales;f__Rhodobacteraceae;g__Paracoccus;s__	No Cluster Assigned	1.94392				Activated Sludge	State C	Week 1
BIN0033	58793	1	k101_893932	1235		d__Bacteria;p__Proteobacteria;c__Alphaproteobacteria;o__Rhodobacterales;f__Rhodobacteraceae;g__Paracoccus;s__	No Cluster Assigned	2.74824				Activated Sludge	State C	Week 1
BIN0044	75435	4	k101_392361	4566		d__Bacteria;p__Proteobacteria;c__Alphaproteobacteria;o__Rhizobiales;f__Beijerinckiaceae;g__Microvirga;s__	6	2.31739			virb4;T_virB5	Activated Sludge	State C	Week 1
BIN0025	84807	1	k101_226736	1096		d__Bacteria;p__Campylobacterota;c__Campylobacteria;o__Campylobacterales;f__Arcobacteraceae;g__Aliarcobacter;s__Aliarcobacter	No Cluster Assigned	2.14687	MOBP	relaxase		Activated Sludge	State C	Week 1
BIN0014	102889	1	k101_712649	1422		d__Bacteria;p__Proteobacteria;c__Gammaproteobacteria;o__Pseudomonadales;f__Moraxellaceae;g__Psychrobacter;s__	No Cluster Assigned	1.36389				Activated Sludge	State C	Week 1
BIN0021	107477	1	k101_587748	2351		d__Bacteria;p__Proteobacteria;c__Gammaproteobacteria;o__Burkholderiales;f__Burkholderiaceae;g__Brachymonas;s__Brachymonas	No Cluster Assigned	0.789732			MOBP1	Activated Sludge	State C	Week 1
BIN0030	60879	1	k101_911306	1735		d__Bacteria;p__Firmicutes_A;c__Clostridia;o__Oscillospirales;f__Ruminococcaceae;g__Gemmiger;s__Gemmiger	No Cluster Assigned	1.88921				Activated Sludge	State C	Week 1
BIN0033	58793	1	k101_226435	2038		d__Bacteria;p__Proteobacteria;c__Alphaproteobacteria;o__Rhodobacterales;f__Rhodobacteraceae;g__Paracoccus;s__	72	1.6654				Activated Sludge	State C	Week 1
BIN0113	15089	1	k101_906443	1282		Unclassified	9	10.3157	MPF_G	mate-pair-formation	G_tfc2;G_tfc3;T_virB1;G_tfc5	Activated Sludge	State C	Week 1
BIN0033	58793	1	k101_396778	1207		d__Bacteria;p__Proteobacteria;c__Alphaproteobacteria;o__Rhodobacterales;f__Rhodobacteraceae;g__Paracoccus;s__	No Cluster Assigned	2.812				Activated Sludge	State C	Week 1
BIN0033	58793	1	k101_422076	1013		d__Bacteria;p__Proteobacteria;c__Alphaproteobacteria;o__Rhodobacterales;f__Rhodobacteraceae;g__Paracoccus;s__	No Cluster Assigned	3.35052				Activated Sludge	State C	Week 1
BIN0033	58793	1	k101_461808	1370		d__Bacteria;p__Proteobacteria;c__Alphaproteobacteria;o__Rhodobacterales;f__Rhodobacteraceae;g__Paracoccus;s__	No Cluster Assigned	2.47743				Activated Sludge	State C	Week 1
BIN0033	58793	1	k101_542869	3340		d__Bacteria;p__Proteobacteria;c__Alphaproteobacteria;o__Rhodobacterales;f__Rhodobacteraceae;g__Paracoccus;s__	No Cluster Assigned	1.01619				Activated Sludge	State C	Week 1
BIN0033	58793	1	k101_558983	1880		d__Bacteria;p__Proteobacteria;c__Alphaproteobacteria;o__Rhodobacterales;f__Rhodobacteraceae;g__Paracoccus;s__	48	1.80536				Activated Sludge	State C	Week 1
BIN0033	58793	2	k101_687717	2175		d__Bacteria;p__Proteobacteria;c__Alphaproteobacteria;o__Rhodobacterales;f__Rhodobacteraceae;g__Paracoccus;s__	No Cluster Assigned	3.12099				Activated Sludge	State C	Week 1
BIN0033	58793	2	k101_726662	1746		d__Bacteria;p__Proteobacteria;c__Alphaproteobacteria;o__Rhodobacterales;f__Rhodobacteraceae;g__Paracoccus;s__	No Cluster Assigned	3.88784				Activated Sludge	State C	Week 1
BIN0033	58793	1	k101_893932	1235		d__Bacteria;p__Proteobacteria;c__Alphaproteobacteria;o__Rhodobacterales;f__Rhodobacteraceae;g__Paracoccus;s__	No Cluster Assigned	2.74824				Activated Sludge	State C	Week 1
BIN0033	58793	2	k101_950602	1261		d__Bacteria;p__Proteobacteria;c__Alphaproteobacteria;o__Rhodobacterales;f__Rhodobacteraceae;g__Paracoccus;s__	No Cluster Assigned	5.38316				Activated Sludge	State C	Week 1
BIN0027	63550	1	k101_818695	2270		d__Bacteria;p__Actinobacteriota;c__Actinomycetia;o__Propionibacteriales;f__Propionibacteriaceae;g__Brevilactibacter;s__Brevilactibacter	No Cluster Assigned	1.38327				Activated Sludge	State C	Week 1
BIN0018	86964	1	k101_790419	2909		d__Bacteria;p__Actinobacteriota;c__Actinomycetia;o__Actinomycetales;f__Microbacteriaceae;g__Microbacterium;s__Microbacterium	12	0.788796				Activated Sludge	State C	Week 1
BIN0000	256230	1	k101_760440	1700		d__Bacteria;p__Proteobacteria;c__Gammaproteobacteria;o__Pseudomonadales;f__Moraxellaceae;g__Acinetobacter;s__Acinetobacter	No Cluster Assigned	0.458109				Activated Sludge	State C	Week 1
BIN0024	120660	1	k101_821340	3090		d__Bacteria;p__Firmicutes_A;c__Clostridia;o__Oscillospirales;f__Ruminococcaceae;g__Faecalibacterium;s__Faecalibacterium	No Cluster Assigned	0.535212			MOBQ	Activated Sludge	State C	Week 1
BIN0051	22047	1	k101_472962	1444		Unclassified	43	6.26803			MOBP1	Activated Sludge	State C	Week 1
BIN0145	7822	1	k101_737922	1102		Unclassified	No Cluster Assigned	23.1499	MOBQ	relaxase		Activated Sludge	State C	Week 1
BIN0051	22047	3	k101_683234	1239		Unclassified	21	21.9153				Activated Sludge	State C	Week 1
BIN0168	5330	2	k101_698727	1108			No Cluster Assigned	67.5788				Activated Sludge	State C	Week 1
BIN0025	84807	1	k101_850549	1203		d__Bacteria;p__Campylobacterota;c__Campylobacteria;o__Campylobacterales;f__Arcobacteraceae;g__Aliarcobacter;s__Aliarcobacter	No Cluster Assigned	1.95592				Activated Sludge	State C	Week 1
BIN0083	19402	1	k101_676509	1099		Unclassified	No Cluster Assigned	9.35844			MOBQ	Activated Sludge	State C	Week 1
BIN0084	7366	1	k101_737922	1102		Unclassified	No Cluster Assigned	24.583	MOBQ	relaxase		Activated Sludge	State C	Week 1
BIN0124	5007	1	k101_881623	1071		Unclassified	No Cluster Assigned	37.2118				Activated Sludge	State C	Week 1
BIN0016	99273	6	k101_947563	1959		d__Bacteria;p__Proteobacteria;c__Gammaproteobacteria;o__Xanthomonadales;f__Xanthomonadaceae;g__Pseudoxanthomonas;s__Pseudoxanthomonas	No Cluster Assigned	6.15649				Activated Sludge	State C	Week 1
BIN0033	58793	1	k101_226435	2038		d__Bacteria;p__Proteobacteria;c__Alphaproteobacteria;o__Rhodobacterales;f__Rhodobacteraceae;g__Paracoccus;s__	72	1.6654				Activated Sludge	State C	Week 1
BIN0033	58793	1	k101_400498	1975		d__Bacteria;p__Proteobacteria;c__Alphaproteobacteria;o__Rhodobacterales;f__Rhodobacteraceae;g__Paracoccus;s__	No Cluster Assigned	1.71852			MOBP1	Activated Sludge	State C	Week 1
BIN0033	58793	1	k101_558983	1880		d__Bacteria;p__Proteobacteria;c__Alphaproteobacteria;o__Rhodobacterales;f__Rhodobacteraceae;g__Paracoccus;s__	48	1.80536				Activated Sludge	State C	Week 1
BIN0033	58793	8	k101_226435	2038		d__Bacteria;p__Proteobacteria;c__Alphaproteobacteria;o__Rhodobacterales;f__Rhodobacteraceae;g__Paracoccus;s__	72	13.3232				Activated Sludge	State C	Week 1
BIN0033	58793	1	k101_364333	3866		d__Bacteria;p__Proteobacteria;c__Alphaproteobacteria;o__Rhodobacterales;f__Rhodobacteraceae;g__Paracoccus;s__	No Cluster Assigned	0.877931				Activated Sludge	State C	Week 1
BIN0033	58793	4	k101_542869	3340		d__Bacteria;p__Proteobacteria;c__Alphaproteobacteria;o__Rhodobacterales;f__Rhodobacteraceae;g__Paracoccus;s__	No Cluster Assigned	4.06477				Activated Sludge	State C	Week 1
BIN0033	58793	5	k101_558983	1880		d__Bacteria;p__Proteobacteria;c__Alphaproteobacteria;o__Rhodobacterales;f__Rhodobacteraceae;g__Paracoccus;s__	48	9.02681				Activated Sludge	State C	Week 1
BIN0033	58793	4	k101_687717	2175		d__Bacteria;p__Proteobacteria;c__Alphaproteobacteria;o__Rhodobacterales;f__Rhodobacteraceae;g__Paracoccus;s__	No Cluster Assigned	6.24199				Activated Sludge	State C	Week 1
BIN0033	58793	3	k101_726662	1746		d__Bacteria;p__Proteobacteria;c__Alphaproteobacteria;o__Rhodobacterales;f__Rhodobacteraceae;g__Paracoccus;s__	No Cluster Assigned	5.83175				Activated Sludge	State C	Week 1
BIN0033	58793	4	k101_760440	1700		d__Bacteria;p__Proteobacteria;c__Alphaproteobacteria;o__Rhodobacterales;f__Rhodobacteraceae;g__Paracoccus;s__	No Cluster Assigned	7.98607				Activated Sludge	State C	Week 1
BIN0033	58793	2	k101_893345	1885		d__Bacteria;p__Proteobacteria;c__Alphaproteobacteria;o__Rhodobacterales;f__Rhodobacteraceae;g__Paracoccus;s__	No Cluster Assigned	3.60115				Activated Sludge	State C	Week 1
BIN0033	58793	1	k101_893932	1235		d__Bacteria;p__Proteobacteria;c__Alphaproteobacteria;o__Rhodobacterales;f__Rhodobacteraceae;g__Paracoccus;s__	No Cluster Assigned	2.74824				Activated Sludge	State C	Week 1
BIN0033	58793	3	k101_950602	1261		d__Bacteria;p__Proteobacteria;c__Alphaproteobacteria;o__Rhodobacterales;f__Rhodobacteraceae;g__Paracoccus;s__	No Cluster Assigned	8.07474				Activated Sludge	State C	Week 1
BIN0001	195833	1	k101_784919	1879		d__Bacteria;p__Proteobacteria;c__Gammaproteobacteria;o__Burkholderiales;f__Neisseriaceae;g__Neisseria;s__Neisseria	74	0.542294			F_traH;F_traF;F_traW	Activated Sludge	State C	Week 1
BIN0050	39902	1	k101_520513	2029		d__Bacteria;p__Proteobacteria;c__Gammaproteobacteria;o__Burkholderiales;f__Burkholderiaceae;g__Acidovorax;s__Acidovorax	No Cluster Assigned	2.46474				Activated Sludge	State C	Week 1
BIN0002	171891	1	k101_594736	1131		d__Bacteria;p__Proteobacteria;c__Gammaproteobacteria;o__Burkholderiales;f__Rhodocyclaceae;g__Azonexus;s__Azonexus	6	1.02644			T_virB11;T_virB2;T_virB3	Activated Sludge	State C	Week 1
BIN0008	172072	1	k101_382330	4061		d__Bacteria;p__Desulfobacterota_I;c__Desulfovibrionia;o__Desulfovibrionales;f__Desulfovibrionaceae;g__Desulfovibrio;s__	No Cluster Assigned	0.285565			MOBQ	Activated Sludge	State C	Week 1
BIN0033	58793	7	k101_226435	2038		d__Bacteria;p__Proteobacteria;c__Alphaproteobacteria;o__Rhodobacterales;f__Rhodobacteraceae;g__Paracoccus;s__	72	11.6578				Activated Sludge	State C	Week 1
BIN0033	58793	4	k101_364333	3866		d__Bacteria;p__Proteobacteria;c__Alphaproteobacteria;o__Rhodobacterales;f__Rhodobacteraceae;g__Paracoccus;s__	No Cluster Assigned	3.51172				Activated Sludge	State C	Week 1
BIN0033	58793	1	k101_400498	1975		d__Bacteria;p__Proteobacteria;c__Alphaproteobacteria;o__Rhodobacterales;f__Rhodobacteraceae;g__Paracoccus;s__	No Cluster Assigned	1.71852			MOBP1	Activated Sludge	State C	Week 1
BIN0033	58793	1	k101_409912	1142		d__Bacteria;p__Proteobacteria;c__Alphaproteobacteria;o__Rhodobacterales;f__Rhodobacteraceae;g__Paracoccus;s__	No Cluster Assigned	2.97205				Activated Sludge	State C	Week 1
BIN0033	58793	5	k101_542869	3340		d__Bacteria;p__Proteobacteria;c__Alphaproteobacteria;o__Rhodobacterales;f__Rhodobacteraceae;g__Paracoccus;s__	No Cluster Assigned	5.08096				Activated Sludge	State C	Week 1
BIN0033	58793	4	k101_558983	1880		d__Bacteria;p__Proteobacteria;c__Alphaproteobacteria;o__Rhodobacterales;f__Rhodobacteraceae;g__Paracoccus;s__	48	7.22145				Activated Sludge	State C	Week 1
BIN0033	58793	1	k101_631607	1288		d__Bacteria;p__Proteobacteria;c__Alphaproteobacteria;o__Rhodobacterales;f__Rhodobacteraceae;g__Paracoccus;s__	No Cluster Assigned	2.63516			virb4	Activated Sludge	State C	Week 1
BIN0033	58793	2	k101_687717	2175		d__Bacteria;p__Proteobacteria;c__Alphaproteobacteria;o__Rhodobacterales;f__Rhodobacteraceae;g__Paracoccus;s__	No Cluster Assigned	3.12099				Activated Sludge	State C	Week 1
BIN0033	58793	6	k101_726662	1746		d__Bacteria;p__Proteobacteria;c__Alphaproteobacteria;o__Rhodobacterales;f__Rhodobacteraceae;g__Paracoccus;s__	No Cluster Assigned	11.6635				Activated Sludge	State C	Week 1
BIN0033	58793	1	k101_755960	1383		d__Bacteria;p__Proteobacteria;c__Alphaproteobacteria;o__Rhodobacterales;f__Rhodobacteraceae;g__Paracoccus;s__	No Cluster Assigned	2.45414				Activated Sludge	State C	Week 1
BIN0033	58793	2	k101_760440	1700		d__Bacteria;p__Proteobacteria;c__Alphaproteobacteria;o__Rhodobacterales;f__Rhodobacteraceae;g__Paracoccus;s__	No Cluster Assigned	3.99304				Activated Sludge	State C	Week 1
BIN0033	58793	1	k101_893345	1885		d__Bacteria;p__Proteobacteria;c__Alphaproteobacteria;o__Rhodobacterales;f__Rhodobacteraceae;g__Paracoccus;s__	No Cluster Assigned	1.80057				Activated Sludge	State C	Week 1
BIN0033	58793	2	k101_893932	1235		d__Bacteria;p__Proteobacteria;c__Alphaproteobacteria;o__Rhodobacterales;f__Rhodobacteraceae;g__Paracoccus;s__	No Cluster Assigned	5.49649				Activated Sludge	State C	Week 1
BIN0033	58793	2	k101_950602	1261		d__Bacteria;p__Proteobacteria;c__Alphaproteobacteria;o__Rhodobacterales;f__Rhodobacteraceae;g__Paracoccus;s__	No Cluster Assigned	5.38316				Activated Sludge	State C	Week 1
BIN0062	23810	1	k101_569387	1252		Unclassified	7	6.69397	MPF_T	mate-pair-formation	T_virB10;T_virB9;T_virB8;T_virB6	Activated Sludge	State C	Week 1
BIN0062	23810	1	k101_569387	1252		Unclassified	7	6.69397	MPF_T	mate-pair-formation	T_virB10;T_virB9;T_virB8;T_virB6	Activated Sludge	State C	Week 1
BIN0088	10546	1	k101_1003623	1219		Unclassified	No Cluster Assigned	15.5223			MOBV	Activated Sludge	State C	Week 1
BIN0001	195833	1	k101_229538	1637		d__Bacteria;p__Proteobacteria;c__Gammaproteobacteria;o__Burkholderiales;f__Neisseriaceae;g__Neisseria;s__Neisseria	No Cluster Assigned	0.622463				Activated Sludge	State C	Week 1
BIN0000	256230	2	k101_226736	1096		d__Bacteria;p__Proteobacteria;c__Gammaproteobacteria;o__Pseudomonadales;f__Moraxellaceae;g__Acinetobacter;s__Acinetobacter	No Cluster Assigned	1.42114	MOBP	relaxase		Activated Sludge	State C	Week 1
BIN0084	7366	1	k101_869135	1503		Unclassified	No Cluster Assigned	18.0242				Activated Sludge	State C	Week 1
BIN0009	120038	1	k101_229538	1637		d__Bacteria;p__Proteobacteria;c__Gammaproteobacteria;o__Pseudomonadales;f__Pseudomonadaceae;g__Pseudomonas_E;s__Pseudomonas_E	No Cluster Assigned	1.0155				Activated Sludge	State C	Week 1
BIN0000	256230	1	k101_226736	1096		d__Bacteria;p__Proteobacteria;c__Gammaproteobacteria;o__Pseudomonadales;f__Moraxellaceae;g__Acinetobacter;s__Acinetobacter	No Cluster Assigned	0.710571	MOBP	relaxase		Activated Sludge	State C	Week 1
BIN0192	2822	1	k101_558983	1880		Unclassified	48	37.6126				Activated Sludge	State C	Week 1
BIN0074	14277	1	k101_363175	1056		Unclassified	No Cluster Assigned	13.2357				Activated Sludge	State C	Week 1
BIN0074	14277	1	k101_881623	1071		Unclassified	No Cluster Assigned	13.0503				Activated Sludge	State C	Week 1
BIN0009	120038	1	k101_224376	1348		d__Bacteria;p__Proteobacteria;c__Gammaproteobacteria;o__Pseudomonadales;f__Pseudomonadaceae;g__Pseudomonas_E;s__Pseudomonas_E	No Cluster Assigned	1.23322				Activated Sludge	State C	Week 1
BIN0009	120038	1	k101_760440	1700		d__Bacteria;p__Proteobacteria;c__Gammaproteobacteria;o__Pseudomonadales;f__Pseudomonadaceae;g__Pseudomonas_E;s__Pseudomonas_E	No Cluster Assigned	0.977868				Activated Sludge	State C	Week 1
BIN0001	195833	2	k101_784919	1879		d__Bacteria;p__Proteobacteria;c__Gammaproteobacteria;o__Burkholderiales;f__Neisseriaceae;g__Neisseria;s__Neisseria	74	1.08459			F_traH;F_traF;F_traW	Activated Sludge	State C	Week 1
BIN0001	195833	1	k101_784919	1879		d__Bacteria;p__Proteobacteria;c__Gammaproteobacteria;o__Burkholderiales;f__Neisseriaceae;g__Neisseria;s__Neisseria	74	0.542294			F_traH;F_traF;F_traW	Activated Sludge	State C	Week 1
BIN0050	39902	1	k101_224604	1053		d__Bacteria;p__Proteobacteria;c__Gammaproteobacteria;o__Burkholderiales;f__Burkholderiaceae;g__Acidovorax;s__Acidovorax	5	4.74925				Activated Sludge	State C	Week 1
BIN0000	256230	1	k101_224376	1348		d__Bacteria;p__Proteobacteria;c__Gammaproteobacteria;o__Pseudomonadales;f__Moraxellaceae;g__Acinetobacter;s__Acinetobacter	No Cluster Assigned	0.577734				Activated Sludge	State C	Week 1
BIN0000	256230	1	k101_224376	1348		d__Bacteria;p__Proteobacteria;c__Gammaproteobacteria;o__Pseudomonadales;f__Moraxellaceae;g__Acinetobacter;s__Acinetobacter	No Cluster Assigned	0.577734				Activated Sludge	State C	Week 1
BIN0000	256230	1	k101_224376	1348		d__Bacteria;p__Proteobacteria;c__Gammaproteobacteria;o__Pseudomonadales;f__Moraxellaceae;g__Acinetobacter;s__Acinetobacter	No Cluster Assigned	0.577734				Activated Sludge	State C	Week 1
BIN0001	195833	1	k101_224376	1348		d__Bacteria;p__Proteobacteria;c__Gammaproteobacteria;o__Burkholderiales;f__Neisseriaceae;g__Neisseria;s__Neisseria	No Cluster Assigned	0.755913				Activated Sludge	State C	Week 1
BIN0000	256230	1	k101_224376	1348		d__Bacteria;p__Proteobacteria;c__Gammaproteobacteria;o__Pseudomonadales;f__Moraxellaceae;g__Acinetobacter;s__Acinetobacter	No Cluster Assigned	0.577734				Activated Sludge	State C	Week 1
BIN0000	256230	1	k101_224376	1348		d__Bacteria;p__Proteobacteria;c__Gammaproteobacteria;o__Pseudomonadales;f__Moraxellaceae;g__Acinetobacter;s__Acinetobacter	No Cluster Assigned	0.577734				Activated Sludge	State C	Week 1
BIN0000	256230	1	k101_224376	1348		d__Bacteria;p__Proteobacteria;c__Gammaproteobacteria;o__Pseudomonadales;f__Moraxellaceae;g__Acinetobacter;s__Acinetobacter	No Cluster Assigned	0.577734				Activated Sludge	State C	Week 1
BIN0033	58793	1	k101_224376	1348		d__Bacteria;p__Proteobacteria;c__Alphaproteobacteria;o__Rhodobacterales;f__Rhodobacteraceae;g__Paracoccus;s__	No Cluster Assigned	2.51786				Activated Sludge	State C	Week 1
BIN0000	256230	1	k101_224376	1348		d__Bacteria;p__Proteobacteria;c__Gammaproteobacteria;o__Pseudomonadales;f__Moraxellaceae;g__Acinetobacter;s__Acinetobacter	No Cluster Assigned	0.577734				Activated Sludge	State C	Week 1
BIN0000	256230	1	k101_224376	1348		d__Bacteria;p__Proteobacteria;c__Gammaproteobacteria;o__Pseudomonadales;f__Moraxellaceae;g__Acinetobacter;s__Acinetobacter	No Cluster Assigned	0.577734				Activated Sludge	State C	Week 1
BIN0000	256230	1	k101_224376	1348		d__Bacteria;p__Proteobacteria;c__Gammaproteobacteria;o__Pseudomonadales;f__Moraxellaceae;g__Acinetobacter;s__Acinetobacter	No Cluster Assigned	0.577734				Activated Sludge	State C	Week 1
BIN0018	86964	1	k101_224376	1348		d__Bacteria;p__Actinobacteriota;c__Actinomycetia;o__Actinomycetales;f__Microbacteriaceae;g__Microbacterium;s__Microbacterium	No Cluster Assigned	1.70223				Activated Sludge	State C	Week 1
BIN0016	99273	1	k101_224376	1348		d__Bacteria;p__Proteobacteria;c__Gammaproteobacteria;o__Xanthomonadales;f__Xanthomonadaceae;g__Pseudoxanthomonas;s__Pseudoxanthomonas	No Cluster Assigned	1.49117				Activated Sludge	State C	Week 1
BIN0000	256230	2	k101_224376	1348		d__Bacteria;p__Proteobacteria;c__Gammaproteobacteria;o__Pseudomonadales;f__Moraxellaceae;g__Acinetobacter;s__Acinetobacter	No Cluster Assigned	1.15547				Activated Sludge	State C	Week 1
BIN0000	256230	1	k101_224376	1348		d__Bacteria;p__Proteobacteria;c__Gammaproteobacteria;o__Pseudomonadales;f__Moraxellaceae;g__Acinetobacter;s__Acinetobacter	No Cluster Assigned	0.577734				Activated Sludge	State C	Week 1
BIN0000	256230	1	k101_224376	1348		d__Bacteria;p__Proteobacteria;c__Gammaproteobacteria;o__Pseudomonadales;f__Moraxellaceae;g__Acinetobacter;s__Acinetobacter	No Cluster Assigned	0.577734				Activated Sludge	State C	Week 1
BIN0000	256230	1	k101_224376	1348		d__Bacteria;p__Proteobacteria;c__Gammaproteobacteria;o__Pseudomonadales;f__Moraxellaceae;g__Acinetobacter;s__Acinetobacter	No Cluster Assigned	0.577734				Activated Sludge	State C	Week 1
BIN0000	256230	1	k101_224376	1348		d__Bacteria;p__Proteobacteria;c__Gammaproteobacteria;o__Pseudomonadales;f__Moraxellaceae;g__Acinetobacter;s__Acinetobacter	No Cluster Assigned	0.577734				Activated Sludge	State C	Week 1
BIN0000	256230	1	k101_224376	1348		d__Bacteria;p__Proteobacteria;c__Gammaproteobacteria;o__Pseudomonadales;f__Moraxellaceae;g__Acinetobacter;s__Acinetobacter	No Cluster Assigned	0.577734				Activated Sludge	State C	Week 1
BIN0000	256230	2	k101_224376	1348		d__Bacteria;p__Proteobacteria;c__Gammaproteobacteria;o__Pseudomonadales;f__Moraxellaceae;g__Acinetobacter;s__Acinetobacter	No Cluster Assigned	1.15547				Activated Sludge	State C	Week 1
BIN0000	256230	2	k101_224376	1348		d__Bacteria;p__Proteobacteria;c__Gammaproteobacteria;o__Pseudomonadales;f__Moraxellaceae;g__Acinetobacter;s__Acinetobacter	No Cluster Assigned	1.15547				Activated Sludge	State C	Week 1
BIN0112	6153	1	k101_224376	1348		Unclassified	No Cluster Assigned	24.0586				Activated Sludge	State C	Week 1
BIN0000	256230	1	k101_224376	1348		d__Bacteria;p__Proteobacteria;c__Gammaproteobacteria;o__Pseudomonadales;f__Moraxellaceae;g__Acinetobacter;s__Acinetobacter	No Cluster Assigned	0.577734				Activated Sludge	State C	Week 1
BIN0000	256230	1	k101_224376	1348		d__Bacteria;p__Proteobacteria;c__Gammaproteobacteria;o__Pseudomonadales;f__Moraxellaceae;g__Acinetobacter;s__Acinetobacter	No Cluster Assigned	0.577734				Activated Sludge	State C	Week 1
BIN0000	256230	1	k101_224376	1348		d__Bacteria;p__Proteobacteria;c__Gammaproteobacteria;o__Pseudomonadales;f__Moraxellaceae;g__Acinetobacter;s__Acinetobacter	No Cluster Assigned	0.577734				Activated Sludge	State C	Week 1
BIN0170	4246	1	k101_224376	1348		Unclassified	No Cluster Assigned	34.8641				Activated Sludge	State C	Week 1
BIN0000	256230	1	k101_224376	1348		d__Bacteria;p__Proteobacteria;c__Gammaproteobacteria;o__Pseudomonadales;f__Moraxellaceae;g__Acinetobacter;s__Acinetobacter	No Cluster Assigned	0.577734				Activated Sludge	State C	Week 1
BIN0000	256230	1	k101_224376	1348		d__Bacteria;p__Proteobacteria;c__Gammaproteobacteria;o__Pseudomonadales;f__Moraxellaceae;g__Acinetobacter;s__Acinetobacter	No Cluster Assigned	0.577734				Activated Sludge	State C	Week 1
BIN0000	256230	2	k101_224376	1348		d__Bacteria;p__Proteobacteria;c__Gammaproteobacteria;o__Pseudomonadales;f__Moraxellaceae;g__Acinetobacter;s__Acinetobacter	No Cluster Assigned	1.15547				Activated Sludge	State C	Week 1
BIN0000	256230	1	k101_224376	1348		d__Bacteria;p__Proteobacteria;c__Gammaproteobacteria;o__Pseudomonadales;f__Moraxellaceae;g__Acinetobacter;s__Acinetobacter	No Cluster Assigned	0.577734				Activated Sludge	State C	Week 1
BIN0000	256230	2	k101_224376	1348		d__Bacteria;p__Proteobacteria;c__Gammaproteobacteria;o__Pseudomonadales;f__Moraxellaceae;g__Acinetobacter;s__Acinetobacter	No Cluster Assigned	1.15547				Activated Sludge	State C	Week 1
BIN0000	256230	1	k101_224376	1348		d__Bacteria;p__Proteobacteria;c__Gammaproteobacteria;o__Pseudomonadales;f__Moraxellaceae;g__Acinetobacter;s__Acinetobacter	No Cluster Assigned	0.577734				Activated Sludge	State C	Week 1
BIN0037	81258	1	k101_224376	1348		d__Bacteria;p__Actinobacteriota;c__Actinomycetia;o__Propionibacteriales;f__Propionibacteriaceae;g__Brooklawnia;s__	No Cluster Assigned	1.82176				Activated Sludge	State C	Week 1
BIN0000	256230	1	k101_224376	1348		d__Bacteria;p__Proteobacteria;c__Gammaproteobacteria;o__Pseudomonadales;f__Moraxellaceae;g__Acinetobacter;s__Acinetobacter	No Cluster Assigned	0.577734				Activated Sludge	State C	Week 1
BIN0000	256230	1	k101_224376	1348		d__Bacteria;p__Proteobacteria;c__Gammaproteobacteria;o__Pseudomonadales;f__Moraxellaceae;g__Acinetobacter;s__Acinetobacter	No Cluster Assigned	0.577734				Activated Sludge	State C	Week 1
BIN0000	256230	1	k101_224376	1348		d__Bacteria;p__Proteobacteria;c__Gammaproteobacteria;o__Pseudomonadales;f__Moraxellaceae;g__Acinetobacter;s__Acinetobacter	No Cluster Assigned	0.577734				Activated Sludge	State C	Week 1
BIN0000	256230	2	k101_224376	1348		d__Bacteria;p__Proteobacteria;c__Gammaproteobacteria;o__Pseudomonadales;f__Moraxellaceae;g__Acinetobacter;s__Acinetobacter	No Cluster Assigned	1.15547				Activated Sludge	State C	Week 1
BIN0000	256230	1	k101_224376	1348		d__Bacteria;p__Proteobacteria;c__Gammaproteobacteria;o__Pseudomonadales;f__Moraxellaceae;g__Acinetobacter;s__Acinetobacter	No Cluster Assigned	0.577734				Activated Sludge	State C	Week 1
BIN0000	256230	1	k101_224376	1348		d__Bacteria;p__Proteobacteria;c__Gammaproteobacteria;o__Pseudomonadales;f__Moraxellaceae;g__Acinetobacter;s__Acinetobacter	No Cluster Assigned	0.577734				Activated Sludge	State C	Week 1
BIN0000	256230	1	k101_224376	1348		d__Bacteria;p__Proteobacteria;c__Gammaproteobacteria;o__Pseudomonadales;f__Moraxellaceae;g__Acinetobacter;s__Acinetobacter	No Cluster Assigned	0.577734				Activated Sludge	State C	Week 1
BIN0000	256230	2	k101_224376	1348		d__Bacteria;p__Proteobacteria;c__Gammaproteobacteria;o__Pseudomonadales;f__Moraxellaceae;g__Acinetobacter;s__Acinetobacter	No Cluster Assigned	1.15547				Activated Sludge	State C	Week 1
BIN0000	256230	2	k101_224376	1348		d__Bacteria;p__Proteobacteria;c__Gammaproteobacteria;o__Pseudomonadales;f__Moraxellaceae;g__Acinetobacter;s__Acinetobacter	No Cluster Assigned	1.15547				Activated Sludge	State C	Week 1
BIN0000	256230	1	k101_224376	1348		d__Bacteria;p__Proteobacteria;c__Gammaproteobacteria;o__Pseudomonadales;f__Moraxellaceae;g__Acinetobacter;s__Acinetobacter	No Cluster Assigned	0.577734				Activated Sludge	State C	Week 1
BIN0000	256230	1	k101_224376	1348		d__Bacteria;p__Proteobacteria;c__Gammaproteobacteria;o__Pseudomonadales;f__Moraxellaceae;g__Acinetobacter;s__Acinetobacter	No Cluster Assigned	0.577734				Activated Sludge	State C	Week 1
BIN0128	16127	1	k101_224376	1348		Unclassified	No Cluster Assigned	9.17919				Activated Sludge	State C	Week 1
BIN0000	256230	1	k101_224376	1348		d__Bacteria;p__Proteobacteria;c__Gammaproteobacteria;o__Pseudomonadales;f__Moraxellaceae;g__Acinetobacter;s__Acinetobacter	No Cluster Assigned	0.577734				Activated Sludge	State C	Week 1
BIN0000	256230	1	k101_224376	1348		d__Bacteria;p__Proteobacteria;c__Gammaproteobacteria;o__Pseudomonadales;f__Moraxellaceae;g__Acinetobacter;s__Acinetobacter	No Cluster Assigned	0.577734				Activated Sludge	State C	Week 1
BIN0020	82107	1	k101_224376	1348		d__Bacteria;p__Proteobacteria;c__Gammaproteobacteria;o__Pseudomonadales;f__Moraxellaceae;g__Moraxella_A;s__Moraxella_A	No Cluster Assigned	1.80293				Activated Sludge	State C	Week 1
BIN0000	256230	1	k101_224376	1348		d__Bacteria;p__Proteobacteria;c__Gammaproteobacteria;o__Pseudomonadales;f__Moraxellaceae;g__Acinetobacter;s__Acinetobacter	No Cluster Assigned	0.577734				Activated Sludge	State C	Week 1
BIN0000	256230	1	k101_224376	1348		d__Bacteria;p__Proteobacteria;c__Gammaproteobacteria;o__Pseudomonadales;f__Moraxellaceae;g__Acinetobacter;s__Acinetobacter	No Cluster Assigned	0.577734				Activated Sludge	State C	Week 1
BIN0000	256230	1	k101_224376	1348		d__Bacteria;p__Proteobacteria;c__Gammaproteobacteria;o__Pseudomonadales;f__Moraxellaceae;g__Acinetobacter;s__Acinetobacter	No Cluster Assigned	0.577734				Activated Sludge	State C	Week 1
BIN0000	256230	1	k101_224376	1348		d__Bacteria;p__Proteobacteria;c__Gammaproteobacteria;o__Pseudomonadales;f__Moraxellaceae;g__Acinetobacter;s__Acinetobacter	No Cluster Assigned	0.577734				Activated Sludge	State C	Week 1
BIN0000	256230	1	k101_224376	1348		d__Bacteria;p__Proteobacteria;c__Gammaproteobacteria;o__Pseudomonadales;f__Moraxellaceae;g__Acinetobacter;s__Acinetobacter	No Cluster Assigned	0.577734				Activated Sludge	State C	Week 1
BIN0000	256230	1	k101_224376	1348		d__Bacteria;p__Proteobacteria;c__Gammaproteobacteria;o__Pseudomonadales;f__Moraxellaceae;g__Acinetobacter;s__Acinetobacter	No Cluster Assigned	0.577734				Activated Sludge	State C	Week 1
BIN0000	256230	1	k101_224376	1348		d__Bacteria;p__Proteobacteria;c__Gammaproteobacteria;o__Pseudomonadales;f__Moraxellaceae;g__Acinetobacter;s__Acinetobacter	No Cluster Assigned	0.577734				Activated Sludge	State C	Week 1
BIN0000	256230	2	k101_224376	1348		d__Bacteria;p__Proteobacteria;c__Gammaproteobacteria;o__Pseudomonadales;f__Moraxellaceae;g__Acinetobacter;s__Acinetobacter	No Cluster Assigned	1.15547				Activated Sludge	State C	Week 1
BIN0000	256230	1	k101_224376	1348		d__Bacteria;p__Proteobacteria;c__Gammaproteobacteria;o__Pseudomonadales;f__Moraxellaceae;g__Acinetobacter;s__Acinetobacter	No Cluster Assigned	0.577734				Activated Sludge	State C	Week 1
BIN0062	23810	1	k101_224376	1348		Unclassified	No Cluster Assigned	6.21725				Activated Sludge	State C	Week 1
BIN0000	256230	2	k101_224376	1348		d__Bacteria;p__Proteobacteria;c__Gammaproteobacteria;o__Pseudomonadales;f__Moraxellaceae;g__Acinetobacter;s__Acinetobacter	No Cluster Assigned	1.15547				Activated Sludge	State C	Week 1
BIN0000	256230	1	k101_224376	1348		d__Bacteria;p__Proteobacteria;c__Gammaproteobacteria;o__Pseudomonadales;f__Moraxellaceae;g__Acinetobacter;s__Acinetobacter	No Cluster Assigned	0.577734				Activated Sludge	State C	Week 1
BIN0175	2397	1	k101_224376	1348		Unclassified	No Cluster Assigned	61.7575				Activated Sludge	State C	Week 1
BIN0000	256230	1	k101_224376	1348		d__Bacteria;p__Proteobacteria;c__Gammaproteobacteria;o__Pseudomonadales;f__Moraxellaceae;g__Acinetobacter;s__Acinetobacter	No Cluster Assigned	0.577734				Activated Sludge	State C	Week 1
BIN0005	400755	1	k101_224376	1348		d__Bacteria;p__Proteobacteria;c__Gammaproteobacteria;o__Burkholderiales;f__Rhodocyclaceae;g__Propionivibrio;s__	No Cluster Assigned	0.369385				Activated Sludge	State C	Week 1
BIN0000	256230	1	k101_224376	1348		d__Bacteria;p__Proteobacteria;c__Gammaproteobacteria;o__Pseudomonadales;f__Moraxellaceae;g__Acinetobacter;s__Acinetobacter	No Cluster Assigned	0.577734				Activated Sludge	State C	Week 1
BIN0000	256230	3	k101_224376	1348		d__Bacteria;p__Proteobacteria;c__Gammaproteobacteria;o__Pseudomonadales;f__Moraxellaceae;g__Acinetobacter;s__Acinetobacter	No Cluster Assigned	1.7332				Activated Sludge	State C	Week 1
BIN0000	256230	2	k101_224376	1348		d__Bacteria;p__Proteobacteria;c__Gammaproteobacteria;o__Pseudomonadales;f__Moraxellaceae;g__Acinetobacter;s__Acinetobacter	No Cluster Assigned	1.15547				Activated Sludge	State C	Week 1
BIN0000	256230	1	k101_224376	1348		d__Bacteria;p__Proteobacteria;c__Gammaproteobacteria;o__Pseudomonadales;f__Moraxellaceae;g__Acinetobacter;s__Acinetobacter	No Cluster Assigned	0.577734				Activated Sludge	State C	Week 1
BIN0000	256230	1	k101_224376	1348		d__Bacteria;p__Proteobacteria;c__Gammaproteobacteria;o__Pseudomonadales;f__Moraxellaceae;g__Acinetobacter;s__Acinetobacter	No Cluster Assigned	0.577734				Activated Sludge	State C	Week 1
BIN0041	62501	1	k101_224376	1348		d__Bacteria;p__Proteobacteria;c__Gammaproteobacteria;o__Burkholderiales;f__Burkholderiaceae;g__Acidovorax;s__Acidovorax	No Cluster Assigned	2.36849				Activated Sludge	State C	Week 1
BIN0000	256230	1	k101_224376	1348		d__Bacteria;p__Proteobacteria;c__Gammaproteobacteria;o__Pseudomonadales;f__Moraxellaceae;g__Acinetobacter;s__Acinetobacter	No Cluster Assigned	0.577734				Activated Sludge	State C	Week 1
BIN0000	256230	1	k101_224376	1348		d__Bacteria;p__Proteobacteria;c__Gammaproteobacteria;o__Pseudomonadales;f__Moraxellaceae;g__Acinetobacter;s__Acinetobacter	No Cluster Assigned	0.577734				Activated Sludge	State C	Week 1
BIN0000	256230	1	k101_224376	1348		d__Bacteria;p__Proteobacteria;c__Gammaproteobacteria;o__Pseudomonadales;f__Moraxellaceae;g__Acinetobacter;s__Acinetobacter	No Cluster Assigned	0.577734				Activated Sludge	State C	Week 1
BIN0000	256230	1	k101_224376	1348		d__Bacteria;p__Proteobacteria;c__Gammaproteobacteria;o__Pseudomonadales;f__Moraxellaceae;g__Acinetobacter;s__Acinetobacter	No Cluster Assigned	0.577734				Activated Sludge	State C	Week 1
BIN0000	256230	1	k101_224376	1348		d__Bacteria;p__Proteobacteria;c__Gammaproteobacteria;o__Pseudomonadales;f__Moraxellaceae;g__Acinetobacter;s__Acinetobacter	No Cluster Assigned	0.577734				Activated Sludge	State C	Week 1
BIN0000	256230	1	k101_224376	1348		d__Bacteria;p__Proteobacteria;c__Gammaproteobacteria;o__Pseudomonadales;f__Moraxellaceae;g__Acinetobacter;s__Acinetobacter	No Cluster Assigned	0.577734				Activated Sludge	State C	Week 1
BIN0000	256230	1	k101_224376	1348		d__Bacteria;p__Proteobacteria;c__Gammaproteobacteria;o__Pseudomonadales;f__Moraxellaceae;g__Acinetobacter;s__Acinetobacter	No Cluster Assigned	0.577734				Activated Sludge	State C	Week 1
BIN0000	256230	1	k101_224376	1348		d__Bacteria;p__Proteobacteria;c__Gammaproteobacteria;o__Pseudomonadales;f__Moraxellaceae;g__Acinetobacter;s__Acinetobacter	No Cluster Assigned	0.577734				Activated Sludge	State C	Week 1
BIN0000	256230	1	k101_224376	1348		d__Bacteria;p__Proteobacteria;c__Gammaproteobacteria;o__Pseudomonadales;f__Moraxellaceae;g__Acinetobacter;s__Acinetobacter	No Cluster Assigned	0.577734				Activated Sludge	State C	Week 1
BIN0000	256230	1	k101_224376	1348		d__Bacteria;p__Proteobacteria;c__Gammaproteobacteria;o__Pseudomonadales;f__Moraxellaceae;g__Acinetobacter;s__Acinetobacter	No Cluster Assigned	0.577734				Activated Sludge	State C	Week 1
BIN0000	256230	1	k101_224376	1348		d__Bacteria;p__Proteobacteria;c__Gammaproteobacteria;o__Pseudomonadales;f__Moraxellaceae;g__Acinetobacter;s__Acinetobacter	No Cluster Assigned	0.577734				Activated Sludge	State C	Week 1
BIN0000	256230	1	k101_224376	1348		d__Bacteria;p__Proteobacteria;c__Gammaproteobacteria;o__Pseudomonadales;f__Moraxellaceae;g__Acinetobacter;s__Acinetobacter	No Cluster Assigned	0.577734				Activated Sludge	State C	Week 1
BIN0000	256230	2	k101_224376	1348		d__Bacteria;p__Proteobacteria;c__Gammaproteobacteria;o__Pseudomonadales;f__Moraxellaceae;g__Acinetobacter;s__Acinetobacter	No Cluster Assigned	1.15547				Activated Sludge	State C	Week 1
BIN0000	256230	1	k101_224376	1348		d__Bacteria;p__Proteobacteria;c__Gammaproteobacteria;o__Pseudomonadales;f__Moraxellaceae;g__Acinetobacter;s__Acinetobacter	No Cluster Assigned	0.577734				Activated Sludge	State C	Week 1
BIN0000	256230	1	k101_224376	1348		d__Bacteria;p__Proteobacteria;c__Gammaproteobacteria;o__Pseudomonadales;f__Moraxellaceae;g__Acinetobacter;s__Acinetobacter	No Cluster Assigned	0.577734				Activated Sludge	State C	Week 1
BIN0000	256230	1	k101_224376	1348		d__Bacteria;p__Proteobacteria;c__Gammaproteobacteria;o__Pseudomonadales;f__Moraxellaceae;g__Acinetobacter;s__Acinetobacter	No Cluster Assigned	0.577734				Activated Sludge	State C	Week 1
BIN0000	256230	3	k101_224376	1348		d__Bacteria;p__Proteobacteria;c__Gammaproteobacteria;o__Pseudomonadales;f__Moraxellaceae;g__Acinetobacter;s__Acinetobacter	No Cluster Assigned	1.7332				Activated Sludge	State C	Week 1
BIN0000	256230	1	k101_224376	1348		d__Bacteria;p__Proteobacteria;c__Gammaproteobacteria;o__Pseudomonadales;f__Moraxellaceae;g__Acinetobacter;s__Acinetobacter	No Cluster Assigned	0.577734				Activated Sludge	State C	Week 1
BIN0000	256230	1	k101_224376	1348		d__Bacteria;p__Proteobacteria;c__Gammaproteobacteria;o__Pseudomonadales;f__Moraxellaceae;g__Acinetobacter;s__Acinetobacter	No Cluster Assigned	0.577734				Activated Sludge	State C	Week 1
BIN0000	256230	2	k101_224376	1348		d__Bacteria;p__Proteobacteria;c__Gammaproteobacteria;o__Pseudomonadales;f__Moraxellaceae;g__Acinetobacter;s__Acinetobacter	No Cluster Assigned	1.15547				Activated Sludge	State C	Week 1
BIN0033	58793	1	k101_224376	1348		d__Bacteria;p__Proteobacteria;c__Alphaproteobacteria;o__Rhodobacterales;f__Rhodobacteraceae;g__Paracoccus;s__	No Cluster Assigned	2.51786				Activated Sludge	State C	Week 1
BIN0000	256230	1	k101_224376	1348		d__Bacteria;p__Proteobacteria;c__Gammaproteobacteria;o__Pseudomonadales;f__Moraxellaceae;g__Acinetobacter;s__Acinetobacter	No Cluster Assigned	0.577734				Activated Sludge	State C	Week 1
BIN0000	256230	1	k101_224376	1348		d__Bacteria;p__Proteobacteria;c__Gammaproteobacteria;o__Pseudomonadales;f__Moraxellaceae;g__Acinetobacter;s__Acinetobacter	No Cluster Assigned	0.577734				Activated Sludge	State C	Week 1
BIN0000	256230	1	k101_224376	1348		d__Bacteria;p__Proteobacteria;c__Gammaproteobacteria;o__Pseudomonadales;f__Moraxellaceae;g__Acinetobacter;s__Acinetobacter	No Cluster Assigned	0.577734				Activated Sludge	State C	Week 1
BIN0000	256230	2	k101_224376	1348		d__Bacteria;p__Proteobacteria;c__Gammaproteobacteria;o__Pseudomonadales;f__Moraxellaceae;g__Acinetobacter;s__Acinetobacter	No Cluster Assigned	1.15547				Activated Sludge	State C	Week 1
BIN0000	256230	1	k101_224376	1348		d__Bacteria;p__Proteobacteria;c__Gammaproteobacteria;o__Pseudomonadales;f__Moraxellaceae;g__Acinetobacter;s__Acinetobacter	No Cluster Assigned	0.577734				Activated Sludge	State C	Week 1
BIN0000	256230	1	k101_224376	1348		d__Bacteria;p__Proteobacteria;c__Gammaproteobacteria;o__Pseudomonadales;f__Moraxellaceae;g__Acinetobacter;s__Acinetobacter	No Cluster Assigned	0.577734				Activated Sludge	State C	Week 1
BIN0000	256230	2	k101_224376	1348		d__Bacteria;p__Proteobacteria;c__Gammaproteobacteria;o__Pseudomonadales;f__Moraxellaceae;g__Acinetobacter;s__Acinetobacter	No Cluster Assigned	1.15547				Activated Sludge	State C	Week 1
BIN0020	82107	1	k101_224376	1348		d__Bacteria;p__Proteobacteria;c__Gammaproteobacteria;o__Pseudomonadales;f__Moraxellaceae;g__Moraxella_A;s__Moraxella_A	No Cluster Assigned	1.80293				Activated Sludge	State C	Week 1
BIN0000	256230	1	k101_224376	1348		d__Bacteria;p__Proteobacteria;c__Gammaproteobacteria;o__Pseudomonadales;f__Moraxellaceae;g__Acinetobacter;s__Acinetobacter	No Cluster Assigned	0.577734				Activated Sludge	State C	Week 1
BIN0000	256230	1	k101_224376	1348		d__Bacteria;p__Proteobacteria;c__Gammaproteobacteria;o__Pseudomonadales;f__Moraxellaceae;g__Acinetobacter;s__Acinetobacter	No Cluster Assigned	0.577734				Activated Sludge	State C	Week 1
BIN0000	256230	1	k101_224376	1348		d__Bacteria;p__Proteobacteria;c__Gammaproteobacteria;o__Pseudomonadales;f__Moraxellaceae;g__Acinetobacter;s__Acinetobacter	No Cluster Assigned	0.577734				Activated Sludge	State C	Week 1
BIN0000	256230	3	k101_224376	1348		d__Bacteria;p__Proteobacteria;c__Gammaproteobacteria;o__Pseudomonadales;f__Moraxellaceae;g__Acinetobacter;s__Acinetobacter	No Cluster Assigned	1.7332				Activated Sludge	State C	Week 1
BIN0000	256230	1	k101_224376	1348		d__Bacteria;p__Proteobacteria;c__Gammaproteobacteria;o__Pseudomonadales;f__Moraxellaceae;g__Acinetobacter;s__Acinetobacter	No Cluster Assigned	0.577734				Activated Sludge	State C	Week 1
BIN0000	256230	1	k101_224376	1348		d__Bacteria;p__Proteobacteria;c__Gammaproteobacteria;o__Pseudomonadales;f__Moraxellaceae;g__Acinetobacter;s__Acinetobacter	No Cluster Assigned	0.577734				Activated Sludge	State C	Week 1
BIN0000	256230	1	k101_224376	1348		d__Bacteria;p__Proteobacteria;c__Gammaproteobacteria;o__Pseudomonadales;f__Moraxellaceae;g__Acinetobacter;s__Acinetobacter	No Cluster Assigned	0.577734				Activated Sludge	State C	Week 1
BIN0000	256230	1	k101_224376	1348		d__Bacteria;p__Proteobacteria;c__Gammaproteobacteria;o__Pseudomonadales;f__Moraxellaceae;g__Acinetobacter;s__Acinetobacter	No Cluster Assigned	0.577734				Activated Sludge	State C	Week 1
BIN0000	256230	1	k101_224376	1348		d__Bacteria;p__Proteobacteria;c__Gammaproteobacteria;o__Pseudomonadales;f__Moraxellaceae;g__Acinetobacter;s__Acinetobacter	No Cluster Assigned	0.577734				Activated Sludge	State C	Week 1
BIN0000	256230	1	k101_224376	1348		d__Bacteria;p__Proteobacteria;c__Gammaproteobacteria;o__Pseudomonadales;f__Moraxellaceae;g__Acinetobacter;s__Acinetobacter	No Cluster Assigned	0.577734				Activated Sludge	State C	Week 1
BIN0004	185330	1	k101_224376	1348		d__Bacteria;p__Proteobacteria;c__Gammaproteobacteria;o__Burkholderiales;f__Rhodocyclaceae;g__Propionivibrio;s__	No Cluster Assigned	0.798752				Activated Sludge	State C	Week 1
BIN0000	256230	1	k101_224376	1348		d__Bacteria;p__Proteobacteria;c__Gammaproteobacteria;o__Pseudomonadales;f__Moraxellaceae;g__Acinetobacter;s__Acinetobacter	No Cluster Assigned	0.577734				Activated Sludge	State C	Week 1
BIN0000	256230	1	k101_224376	1348		d__Bacteria;p__Proteobacteria;c__Gammaproteobacteria;o__Pseudomonadales;f__Moraxellaceae;g__Acinetobacter;s__Acinetobacter	No Cluster Assigned	0.577734				Activated Sludge	State C	Week 1
BIN0000	256230	1	k101_224376	1348		d__Bacteria;p__Proteobacteria;c__Gammaproteobacteria;o__Pseudomonadales;f__Moraxellaceae;g__Acinetobacter;s__Acinetobacter	No Cluster Assigned	0.577734				Activated Sludge	State C	Week 1
BIN0000	256230	3	k101_224376	1348		d__Bacteria;p__Proteobacteria;c__Gammaproteobacteria;o__Pseudomonadales;f__Moraxellaceae;g__Acinetobacter;s__Acinetobacter	No Cluster Assigned	1.7332				Activated Sludge	State C	Week 1
BIN0000	256230	1	k101_224376	1348		d__Bacteria;p__Proteobacteria;c__Gammaproteobacteria;o__Pseudomonadales;f__Moraxellaceae;g__Acinetobacter;s__Acinetobacter	No Cluster Assigned	0.577734				Activated Sludge	State C	Week 1
BIN0000	256230	1	k101_224376	1348		d__Bacteria;p__Proteobacteria;c__Gammaproteobacteria;o__Pseudomonadales;f__Moraxellaceae;g__Acinetobacter;s__Acinetobacter	No Cluster Assigned	0.577734				Activated Sludge	State C	Week 1
BIN0000	256230	1	k101_224376	1348		d__Bacteria;p__Proteobacteria;c__Gammaproteobacteria;o__Pseudomonadales;f__Moraxellaceae;g__Acinetobacter;s__Acinetobacter	No Cluster Assigned	0.577734				Activated Sludge	State C	Week 1
BIN0000	256230	1	k101_224376	1348		d__Bacteria;p__Proteobacteria;c__Gammaproteobacteria;o__Pseudomonadales;f__Moraxellaceae;g__Acinetobacter;s__Acinetobacter	No Cluster Assigned	0.577734				Activated Sludge	State C	Week 1
BIN0000	256230	1	k101_224376	1348		d__Bacteria;p__Proteobacteria;c__Gammaproteobacteria;o__Pseudomonadales;f__Moraxellaceae;g__Acinetobacter;s__Acinetobacter	No Cluster Assigned	0.577734				Activated Sludge	State C	Week 1
BIN0000	256230	1	k101_224376	1348		d__Bacteria;p__Proteobacteria;c__Gammaproteobacteria;o__Pseudomonadales;f__Moraxellaceae;g__Acinetobacter;s__Acinetobacter	No Cluster Assigned	0.577734				Activated Sludge	State C	Week 1
BIN0000	256230	2	k101_224376	1348		d__Bacteria;p__Proteobacteria;c__Gammaproteobacteria;o__Pseudomonadales;f__Moraxellaceae;g__Acinetobacter;s__Acinetobacter	No Cluster Assigned	1.15547				Activated Sludge	State C	Week 1
BIN0000	256230	1	k101_224376	1348		d__Bacteria;p__Proteobacteria;c__Gammaproteobacteria;o__Pseudomonadales;f__Moraxellaceae;g__Acinetobacter;s__Acinetobacter	No Cluster Assigned	0.577734				Activated Sludge	State C	Week 1
BIN0000	256230	1	k101_224376	1348		d__Bacteria;p__Proteobacteria;c__Gammaproteobacteria;o__Pseudomonadales;f__Moraxellaceae;g__Acinetobacter;s__Acinetobacter	No Cluster Assigned	0.577734				Activated Sludge	State C	Week 1
BIN0000	256230	3	k101_224376	1348		d__Bacteria;p__Proteobacteria;c__Gammaproteobacteria;o__Pseudomonadales;f__Moraxellaceae;g__Acinetobacter;s__Acinetobacter	No Cluster Assigned	1.7332				Activated Sludge	State C	Week 1
BIN0000	256230	1	k101_224376	1348		d__Bacteria;p__Proteobacteria;c__Gammaproteobacteria;o__Pseudomonadales;f__Moraxellaceae;g__Acinetobacter;s__Acinetobacter	No Cluster Assigned	0.577734				Activated Sludge	State C	Week 1
BIN0000	256230	1	k101_224376	1348		d__Bacteria;p__Proteobacteria;c__Gammaproteobacteria;o__Pseudomonadales;f__Moraxellaceae;g__Acinetobacter;s__Acinetobacter	No Cluster Assigned	0.577734				Activated Sludge	State C	Week 1
BIN0000	256230	1	k101_224376	1348		d__Bacteria;p__Proteobacteria;c__Gammaproteobacteria;o__Pseudomonadales;f__Moraxellaceae;g__Acinetobacter;s__Acinetobacter	No Cluster Assigned	0.577734				Activated Sludge	State C	Week 1
BIN0000	256230	1	k101_224376	1348		d__Bacteria;p__Proteobacteria;c__Gammaproteobacteria;o__Pseudomonadales;f__Moraxellaceae;g__Acinetobacter;s__Acinetobacter	No Cluster Assigned	0.577734				Activated Sludge	State C	Week 1
BIN0000	256230	2	k101_224376	1348		d__Bacteria;p__Proteobacteria;c__Gammaproteobacteria;o__Pseudomonadales;f__Moraxellaceae;g__Acinetobacter;s__Acinetobacter	No Cluster Assigned	1.15547				Activated Sludge	State C	Week 1
BIN0000	256230	1	k101_224376	1348		d__Bacteria;p__Proteobacteria;c__Gammaproteobacteria;o__Pseudomonadales;f__Moraxellaceae;g__Acinetobacter;s__Acinetobacter	No Cluster Assigned	0.577734				Activated Sludge	State C	Week 1
BIN0000	256230	1	k101_224376	1348		d__Bacteria;p__Proteobacteria;c__Gammaproteobacteria;o__Pseudomonadales;f__Moraxellaceae;g__Acinetobacter;s__Acinetobacter	No Cluster Assigned	0.577734				Activated Sludge	State C	Week 1
BIN0000	256230	1	k101_224376	1348		d__Bacteria;p__Proteobacteria;c__Gammaproteobacteria;o__Pseudomonadales;f__Moraxellaceae;g__Acinetobacter;s__Acinetobacter	No Cluster Assigned	0.577734				Activated Sludge	State C	Week 1
BIN0000	256230	1	k101_224376	1348		d__Bacteria;p__Proteobacteria;c__Gammaproteobacteria;o__Pseudomonadales;f__Moraxellaceae;g__Acinetobacter;s__Acinetobacter	No Cluster Assigned	0.577734				Activated Sludge	State C	Week 1
BIN0000	256230	2	k101_224376	1348		d__Bacteria;p__Proteobacteria;c__Gammaproteobacteria;o__Pseudomonadales;f__Moraxellaceae;g__Acinetobacter;s__Acinetobacter	No Cluster Assigned	1.15547				Activated Sludge	State C	Week 1
BIN0000	256230	2	k101_224376	1348		d__Bacteria;p__Proteobacteria;c__Gammaproteobacteria;o__Pseudomonadales;f__Moraxellaceae;g__Acinetobacter;s__Acinetobacter	No Cluster Assigned	1.15547				Activated Sludge	State C	Week 1
BIN0000	256230	1	k101_224376	1348		d__Bacteria;p__Proteobacteria;c__Gammaproteobacteria;o__Pseudomonadales;f__Moraxellaceae;g__Acinetobacter;s__Acinetobacter	No Cluster Assigned	0.577734				Activated Sludge	State C	Week 1
BIN0000	256230	1	k101_224376	1348		d__Bacteria;p__Proteobacteria;c__Gammaproteobacteria;o__Pseudomonadales;f__Moraxellaceae;g__Acinetobacter;s__Acinetobacter	No Cluster Assigned	0.577734				Activated Sludge	State C	Week 1
BIN0000	256230	1	k101_224376	1348		d__Bacteria;p__Proteobacteria;c__Gammaproteobacteria;o__Pseudomonadales;f__Moraxellaceae;g__Acinetobacter;s__Acinetobacter	No Cluster Assigned	0.577734				Activated Sludge	State C	Week 1
BIN0048	32295	1	k101_224376	1348		d__Bacteria;p__Proteobacteria;c__Gammaproteobacteria;o__Burkholderiales;f__Aquaspirillaceae;g__Rivicola;s__	No Cluster Assigned	4.58377				Activated Sludge	State C	Week 1
BIN0000	256230	2	k101_224376	1348		d__Bacteria;p__Proteobacteria;c__Gammaproteobacteria;o__Pseudomonadales;f__Moraxellaceae;g__Acinetobacter;s__Acinetobacter	No Cluster Assigned	1.15547				Activated Sludge	State C	Week 1
BIN0000	256230	1	k101_224376	1348		d__Bacteria;p__Proteobacteria;c__Gammaproteobacteria;o__Pseudomonadales;f__Moraxellaceae;g__Acinetobacter;s__Acinetobacter	No Cluster Assigned	0.577734				Activated Sludge	State C	Week 1
BIN0009	120038	1	k101_224376	1348		d__Bacteria;p__Proteobacteria;c__Gammaproteobacteria;o__Pseudomonadales;f__Pseudomonadaceae;g__Pseudomonas_E;s__Pseudomonas_E	No Cluster Assigned	1.23322				Activated Sludge	State C	Week 1
BIN0000	256230	1	k101_224376	1348		d__Bacteria;p__Proteobacteria;c__Gammaproteobacteria;o__Pseudomonadales;f__Moraxellaceae;g__Acinetobacter;s__Acinetobacter	No Cluster Assigned	0.577734				Activated Sludge	State C	Week 1
BIN0000	256230	7	k101_224376	1348		d__Bacteria;p__Proteobacteria;c__Gammaproteobacteria;o__Pseudomonadales;f__Moraxellaceae;g__Acinetobacter;s__Acinetobacter	No Cluster Assigned	4.04414				Activated Sludge	State C	Week 1
BIN0000	256230	1	k101_224376	1348		d__Bacteria;p__Proteobacteria;c__Gammaproteobacteria;o__Pseudomonadales;f__Moraxellaceae;g__Acinetobacter;s__Acinetobacter	No Cluster Assigned	0.577734				Activated Sludge	State C	Week 1
BIN0022	104496	1	k101_224376	1348		d__Bacteria;p__Proteobacteria;c__Gammaproteobacteria;o__Burkholderiales;f__Burkholderiaceae;g__Ottowia;s__Ottowia	No Cluster Assigned	1.41664				Activated Sludge	State C	Week 1
BIN0000	256230	1	k101_224376	1348		d__Bacteria;p__Proteobacteria;c__Gammaproteobacteria;o__Pseudomonadales;f__Moraxellaceae;g__Acinetobacter;s__Acinetobacter	No Cluster Assigned	0.577734				Activated Sludge	State C	Week 1
BIN0000	256230	1	k101_224376	1348		d__Bacteria;p__Proteobacteria;c__Gammaproteobacteria;o__Pseudomonadales;f__Moraxellaceae;g__Acinetobacter;s__Acinetobacter	No Cluster Assigned	0.577734				Activated Sludge	State C	Week 1
BIN0000	256230	1	k101_224376	1348		d__Bacteria;p__Proteobacteria;c__Gammaproteobacteria;o__Pseudomonadales;f__Moraxellaceae;g__Acinetobacter;s__Acinetobacter	No Cluster Assigned	0.577734				Activated Sludge	State C	Week 1
BIN0000	256230	1	k101_224376	1348		d__Bacteria;p__Proteobacteria;c__Gammaproteobacteria;o__Pseudomonadales;f__Moraxellaceae;g__Acinetobacter;s__Acinetobacter	No Cluster Assigned	0.577734				Activated Sludge	State C	Week 1
BIN0000	256230	1	k101_224376	1348		d__Bacteria;p__Proteobacteria;c__Gammaproteobacteria;o__Pseudomonadales;f__Moraxellaceae;g__Acinetobacter;s__Acinetobacter	No Cluster Assigned	0.577734				Activated Sludge	State C	Week 1
BIN0000	256230	1	k101_224376	1348		d__Bacteria;p__Proteobacteria;c__Gammaproteobacteria;o__Pseudomonadales;f__Moraxellaceae;g__Acinetobacter;s__Acinetobacter	No Cluster Assigned	0.577734				Activated Sludge	State C	Week 1
BIN0000	256230	1	k101_224376	1348		d__Bacteria;p__Proteobacteria;c__Gammaproteobacteria;o__Pseudomonadales;f__Moraxellaceae;g__Acinetobacter;s__Acinetobacter	No Cluster Assigned	0.577734				Activated Sludge	State C	Week 1
BIN0000	256230	1	k101_224376	1348		d__Bacteria;p__Proteobacteria;c__Gammaproteobacteria;o__Pseudomonadales;f__Moraxellaceae;g__Acinetobacter;s__Acinetobacter	No Cluster Assigned	0.577734				Activated Sludge	State C	Week 1
BIN0000	256230	1	k101_224376	1348		d__Bacteria;p__Proteobacteria;c__Gammaproteobacteria;o__Pseudomonadales;f__Moraxellaceae;g__Acinetobacter;s__Acinetobacter	No Cluster Assigned	0.577734				Activated Sludge	State C	Week 1
BIN0000	256230	2	k101_224376	1348		d__Bacteria;p__Proteobacteria;c__Gammaproteobacteria;o__Pseudomonadales;f__Moraxellaceae;g__Acinetobacter;s__Acinetobacter	No Cluster Assigned	1.15547				Activated Sludge	State C	Week 1
BIN0000	256230	1	k101_224376	1348		d__Bacteria;p__Proteobacteria;c__Gammaproteobacteria;o__Pseudomonadales;f__Moraxellaceae;g__Acinetobacter;s__Acinetobacter	No Cluster Assigned	0.577734				Activated Sludge	State C	Week 1
BIN0000	256230	1	k101_224376	1348		d__Bacteria;p__Proteobacteria;c__Gammaproteobacteria;o__Pseudomonadales;f__Moraxellaceae;g__Acinetobacter;s__Acinetobacter	No Cluster Assigned	0.577734				Activated Sludge	State C	Week 1
BIN0000	256230	1	k101_224376	1348		d__Bacteria;p__Proteobacteria;c__Gammaproteobacteria;o__Pseudomonadales;f__Moraxellaceae;g__Acinetobacter;s__Acinetobacter	No Cluster Assigned	0.577734				Activated Sludge	State C	Week 1
BIN0000	256230	1	k101_224376	1348		d__Bacteria;p__Proteobacteria;c__Gammaproteobacteria;o__Pseudomonadales;f__Moraxellaceae;g__Acinetobacter;s__Acinetobacter	No Cluster Assigned	0.577734				Activated Sludge	State C	Week 1
BIN0000	256230	2	k101_224376	1348		d__Bacteria;p__Proteobacteria;c__Gammaproteobacteria;o__Pseudomonadales;f__Moraxellaceae;g__Acinetobacter;s__Acinetobacter	No Cluster Assigned	1.15547				Activated Sludge	State C	Week 1
BIN0000	256230	1	k101_224376	1348		d__Bacteria;p__Proteobacteria;c__Gammaproteobacteria;o__Pseudomonadales;f__Moraxellaceae;g__Acinetobacter;s__Acinetobacter	No Cluster Assigned	0.577734				Activated Sludge	State C	Week 1
BIN0000	256230	1	k101_224376	1348		d__Bacteria;p__Proteobacteria;c__Gammaproteobacteria;o__Pseudomonadales;f__Moraxellaceae;g__Acinetobacter;s__Acinetobacter	No Cluster Assigned	0.577734				Activated Sludge	State C	Week 1
BIN0000	256230	1	k101_224376	1348		d__Bacteria;p__Proteobacteria;c__Gammaproteobacteria;o__Pseudomonadales;f__Moraxellaceae;g__Acinetobacter;s__Acinetobacter	No Cluster Assigned	0.577734				Activated Sludge	State C	Week 1
BIN0000	256230	1	k101_224376	1348		d__Bacteria;p__Proteobacteria;c__Gammaproteobacteria;o__Pseudomonadales;f__Moraxellaceae;g__Acinetobacter;s__Acinetobacter	No Cluster Assigned	0.577734				Activated Sludge	State C	Week 1
BIN0001	195833	1	k101_784919	1879		d__Bacteria;p__Proteobacteria;c__Gammaproteobacteria;o__Burkholderiales;f__Neisseriaceae;g__Neisseria;s__Neisseria	74	0.542294			F_traH;F_traF;F_traW	Activated Sludge	State C	Week 1
BIN0003	215987	1	k101_461808	1370		d__Bacteria;p__Proteobacteria;c__Gammaproteobacteria;o__Burkholderiales;f__Rhodocyclaceae;g__Propionivibrio;s__	No Cluster Assigned	0.674372				Activated Sludge	State C	Week 1
BIN0049	58299	1	k101_224577	1302		d__Bacteria;p__Proteobacteria;c__Gammaproteobacteria;o__Burkholderiales;f__Burkholderiaceae;g__Acidovorax;s__Acidovorax	No Cluster Assigned	2.62891			F_traG	Activated Sludge	State C	Week 1
BIN0086	8588	1	k101_224577	1302		Unclassified	No Cluster Assigned	17.8462			F_traG	Activated Sludge	State C	Week 1
BIN0078	18713	1	k101_224577	1302		Unclassified	No Cluster Assigned	8.19018			F_traG	Activated Sludge	State C	Week 1
BIN0094	16004	1	k101_224577	1302		Unclassified	No Cluster Assigned	9.57653			F_traG	Activated Sludge	State C	Week 1
BIN0041	62501	1	k101_224577	1302		d__Bacteria;p__Proteobacteria;c__Gammaproteobacteria;o__Burkholderiales;f__Burkholderiaceae;g__Acidovorax;s__Acidovorax	No Cluster Assigned	2.45217			F_traG	Activated Sludge	State C	Week 1
BIN0049	58299	1	k101_224577	1302		d__Bacteria;p__Proteobacteria;c__Gammaproteobacteria;o__Burkholderiales;f__Burkholderiaceae;g__Acidovorax;s__Acidovorax	No Cluster Assigned	2.62891			F_traG	Activated Sludge	State C	Week 1
BIN0039	42981	1	k101_224577	1302		d__Bacteria;p__Proteobacteria;c__Gammaproteobacteria;o__Burkholderiales;f__Aquaspirillaceae;g__laribacter;s__laribacter	No Cluster Assigned	3.56583			F_traG	Activated Sludge	State C	Week 1
BIN0049	58299	1	k101_224577	1302		d__Bacteria;p__Proteobacteria;c__Gammaproteobacteria;o__Burkholderiales;f__Burkholderiaceae;g__Acidovorax;s__Acidovorax	No Cluster Assigned	2.62891			F_traG	Activated Sludge	State C	Week 1
BIN0099	11669	1	k101_224577	1302		Unclassified	No Cluster Assigned	13.1342			F_traG	Activated Sludge	State C	Week 1
BIN0045	57635	1	k101_224577	1302		d__Bacteria;p__Proteobacteria;c__Gammaproteobacteria;o__Burkholderiales;f__Burkholderiaceae;g__Acidovorax;s__Acidovorax	No Cluster Assigned	2.6592			F_traG	Activated Sludge	State C	Week 1
BIN0041	62501	1	k101_224577	1302		d__Bacteria;p__Proteobacteria;c__Gammaproteobacteria;o__Burkholderiales;f__Burkholderiaceae;g__Acidovorax;s__Acidovorax	No Cluster Assigned	2.45217			F_traG	Activated Sludge	State C	Week 1
BIN0062	23810	1	k101_224577	1302		Unclassified	No Cluster Assigned	6.43691			F_traG	Activated Sludge	State C	Week 1
BIN0021	107477	1	k101_224577	1302		d__Bacteria;p__Proteobacteria;c__Gammaproteobacteria;o__Burkholderiales;f__Burkholderiaceae;g__Brachymonas;s__Brachymonas	No Cluster Assigned	1.42601			F_traG	Activated Sludge	State C	Week 1
BIN0036	88613	1	k101_224577	1302		d__Bacteria;p__Proteobacteria;c__Gammaproteobacteria;o__Burkholderiales;f__Burkholderiaceae;g__Ottowia;s__Ottowia	No Cluster Assigned	1.72957			F_traG	Activated Sludge	State C	Week 1
BIN0070	23222	1	k101_224577	1302		Unclassified	No Cluster Assigned	6.5999			F_traG	Activated Sludge	State C	Week 1
BIN0040	54779	1	k101_224604	1053		d__Bacteria;p__Proteobacteria;c__Gammaproteobacteria;o__Burkholderiales;f__Rhodocyclaceae;g__Zoogloea;s__Zoogloea	5	3.45944				Activated Sludge	State C	Week 1
BIN0013	85241	1	k101_224604	1053		d__Bacteria;p__Proteobacteria;c__Gammaproteobacteria;o__Burkholderiales;f__Burkholderiaceae;g__Comamonas;s__Comamonas	5	2.22316				Activated Sludge	State C	Week 1
BIN0094	16004	1	k101_224604	1053		Unclassified	5	11.8411				Activated Sludge	State C	Week 1
BIN0050	39902	1	k101_224604	1053		d__Bacteria;p__Proteobacteria;c__Gammaproteobacteria;o__Burkholderiales;f__Burkholderiaceae;g__Acidovorax;s__Acidovorax	5	4.74925				Activated Sludge	State C	Week 1
BIN0026	227813	1	k101_224604	1053		d__Bacteria;p__Proteobacteria;c__Gammaproteobacteria;o__Burkholderiales;f__Neisseriaceae;g__Vitreoscilla;s__	5	0.831842				Activated Sludge	State C	Week 1
BIN0023	89928	1	k101_224604	1053		d__Bacteria;p__Proteobacteria;c__Gammaproteobacteria;o__Burkholderiales;f__Rhodocyclaceae;g__Propionivibrio;s__	5	2.10729				Activated Sludge	State C	Week 1
BIN0007	136651	1	k101_224604	1053		d__Bacteria;p__Proteobacteria;c__Gammaproteobacteria;o__Burkholderiales;f__Rhodocyclaceae;g__Propionivibrio;s__	5	1.38678				Activated Sludge	State C	Week 1
BIN0007	136651	1	k101_224604	1053		d__Bacteria;p__Proteobacteria;c__Gammaproteobacteria;o__Burkholderiales;f__Rhodocyclaceae;g__Propionivibrio;s__	5	1.38678				Activated Sludge	State C	Week 1
BIN0007	136651	1	k101_224604	1053		d__Bacteria;p__Proteobacteria;c__Gammaproteobacteria;o__Burkholderiales;f__Rhodocyclaceae;g__Propionivibrio;s__	5	1.38678				Activated Sludge	State C	Week 1
BIN0007	136651	1	k101_224604	1053		d__Bacteria;p__Proteobacteria;c__Gammaproteobacteria;o__Burkholderiales;f__Rhodocyclaceae;g__Propionivibrio;s__	5	1.38678				Activated Sludge	State C	Week 1
BIN0003	215987	1	k101_224604	1053		d__Bacteria;p__Proteobacteria;c__Gammaproteobacteria;o__Burkholderiales;f__Rhodocyclaceae;g__Propionivibrio;s__	5	0.877388				Activated Sludge	State C	Week 1
BIN0004	185330	1	k101_224604	1053		d__Bacteria;p__Proteobacteria;c__Gammaproteobacteria;o__Burkholderiales;f__Rhodocyclaceae;g__Propionivibrio;s__	5	1.02252				Activated Sludge	State C	Week 1
BIN0002	171891	1	k101_224604	1053		d__Bacteria;p__Proteobacteria;c__Gammaproteobacteria;o__Burkholderiales;f__Rhodocyclaceae;g__Azonexus;s__Azonexus	5	1.10247				Activated Sludge	State C	Week 1
BIN0011	144700	1	k101_224604	1053		d__Bacteria;p__Actinobacteriota;c__Actinomycetia;o__Actinomycetales;f__Actinomycetaceae;g__Ancrocorticia;s__	5	1.30964				Activated Sludge	State C	Week 1
BIN0095	18871	1	k101_224604	1053		Unclassified	5	10.0421				Activated Sludge	State C	Week 1
BIN0083	19402	1	k101_224604	1053		Unclassified	5	9.76726				Activated Sludge	State C	Week 1
BIN0007	136651	1	k101_224604	1053		d__Bacteria;p__Proteobacteria;c__Gammaproteobacteria;o__Burkholderiales;f__Rhodocyclaceae;g__Propionivibrio;s__	5	1.38678				Activated Sludge	State C	Week 1
BIN0045	57635	1	k101_224604	1053		d__Bacteria;p__Proteobacteria;c__Gammaproteobacteria;o__Burkholderiales;f__Burkholderiaceae;g__Acidovorax;s__Acidovorax	5	3.28801				Activated Sludge	State C	Week 1
BIN0031	59937	1	k101_224604	1053		d__Bacteria;p__Proteobacteria;c__Gammaproteobacteria;o__Burkholderiales;f__Aquaspirillaceae;g__Rivicola;s__Rivicola	5	3.16173				Activated Sludge	State C	Week 1
BIN0004	185330	1	k101_224604	1053		d__Bacteria;p__Proteobacteria;c__Gammaproteobacteria;o__Burkholderiales;f__Rhodocyclaceae;g__Propionivibrio;s__	5	1.02252				Activated Sludge	State C	Week 1
BIN0040	54779	1	k101_224604	1053		d__Bacteria;p__Proteobacteria;c__Gammaproteobacteria;o__Burkholderiales;f__Rhodocyclaceae;g__Zoogloea;s__Zoogloea	5	3.45944				Activated Sludge	State C	Week 1
BIN0007	136651	1	k101_224604	1053		d__Bacteria;p__Proteobacteria;c__Gammaproteobacteria;o__Burkholderiales;f__Rhodocyclaceae;g__Propionivibrio;s__	5	1.38678				Activated Sludge	State C	Week 1
BIN0015	130204	1	k101_224604	1053		d__Bacteria;p__Proteobacteria;c__Gammaproteobacteria;o__Burkholderiales;f__Burkholderiaceae;g__Alicycliphilus;s__Alicycliphilus	5	1.45544				Activated Sludge	State C	Week 1
BIN0013	85241	1	k101_224604	1053		d__Bacteria;p__Proteobacteria;c__Gammaproteobacteria;o__Burkholderiales;f__Burkholderiaceae;g__Comamonas;s__Comamonas	5	2.22316				Activated Sludge	State C	Week 1
BIN0008	172072	1	k101_224604	1053		d__Bacteria;p__Desulfobacterota_I;c__Desulfovibrionia;o__Desulfovibrionales;f__Desulfovibrionaceae;g__Desulfovibrio;s__	5	1.10131				Activated Sludge	State C	Week 1
BIN0050	39902	1	k101_224604	1053		d__Bacteria;p__Proteobacteria;c__Gammaproteobacteria;o__Burkholderiales;f__Burkholderiaceae;g__Acidovorax;s__Acidovorax	5	4.74925				Activated Sludge	State C	Week 1
BIN0038	89775	1	k101_224604	1053		d__Bacteria;p__Proteobacteria;c__Alphaproteobacteria;o__Rhizobiales;f__Pleomorphomonadaceae;g__Pleomorphomonas;s__	5	2.11088				Activated Sludge	State C	Week 1
BIN0003	215987	1	k101_396778	1207		d__Bacteria;p__Proteobacteria;c__Gammaproteobacteria;o__Burkholderiales;f__Rhodocyclaceae;g__Propionivibrio;s__	No Cluster Assigned	0.765443				Activated Sludge	State C	Week 1
BIN0021	107477	1	k101_248158	1533		d__Bacteria;p__Proteobacteria;c__Gammaproteobacteria;o__Burkholderiales;f__Burkholderiaceae;g__Brachymonas;s__Brachymonas	30	1.21113	MPF_G	mate-pair-formation	virb4;G_tfc24;G_tfc23;G_tfc22	Activated Sludge	State C	Week 1
BIN0021	107477	1	k101_248158	1533		d__Bacteria;p__Proteobacteria;c__Gammaproteobacteria;o__Burkholderiales;f__Burkholderiaceae;g__Brachymonas;s__Brachymonas	30	1.21113	MPF_G	mate-pair-formation	virb4;G_tfc24;G_tfc23;G_tfc22	Activated Sludge	State C	Week 1
BIN0033	58793	1	k101_409912	1142		d__Bacteria;p__Proteobacteria;c__Alphaproteobacteria;o__Rhodobacterales;f__Rhodobacteraceae;g__Paracoccus;s__	No Cluster Assigned	2.97205				Activated Sludge	State C	Week 1
BIN0033	58793	1	k101_542869	3340		d__Bacteria;p__Proteobacteria;c__Alphaproteobacteria;o__Rhodobacterales;f__Rhodobacteraceae;g__Paracoccus;s__	No Cluster Assigned	1.01619				Activated Sludge	State C	Week 1
BIN0007	136651	1	k101_709762	4173		d__Bacteria;p__Proteobacteria;c__Gammaproteobacteria;o__Burkholderiales;f__Rhodocyclaceae;g__Propionivibrio;s__	No Cluster Assigned	0.349934			I_traM	Activated Sludge	State C	Week 1
BIN0118	9845	1	k101_554199	1040		Unclassified	No Cluster Assigned	19.4894				Activated Sludge	State C	Week 1
BIN0016	99273	1	k101_722717	1429		d__Bacteria;p__Proteobacteria;c__Gammaproteobacteria;o__Xanthomonadales;f__Xanthomonadaceae;g__Pseudoxanthomonas;s__Pseudoxanthomonas	No Cluster Assigned	1.40664			I_traM;I_traM;I_traN	Activated Sludge	State C	Week 1
BIN0068	19050	2	k101_533849	1097		Unclassified	No Cluster Assigned	19.0975				Activated Sludge	State C	Week 1
BIN0041	62501	1	k101_520513	2029		d__Bacteria;p__Proteobacteria;c__Gammaproteobacteria;o__Burkholderiales;f__Burkholderiaceae;g__Acidovorax;s__Acidovorax	No Cluster Assigned	1.57354				Activated Sludge	State C	Week 1
BIN0033	58793	1	k101_226435	2038		d__Bacteria;p__Proteobacteria;c__Alphaproteobacteria;o__Rhodobacterales;f__Rhodobacteraceae;g__Paracoccus;s__	72	1.6654				Activated Sludge	State C	Week 1
BIN0033	58793	2	k101_226435	2038		d__Bacteria;p__Proteobacteria;c__Alphaproteobacteria;o__Rhodobacterales;f__Rhodobacteraceae;g__Paracoccus;s__	72	3.3308				Activated Sludge	State C	Week 1
BIN0033	58793	3	k101_226435	2038		d__Bacteria;p__Proteobacteria;c__Alphaproteobacteria;o__Rhodobacterales;f__Rhodobacteraceae;g__Paracoccus;s__	72	4.99619				Activated Sludge	State C	Week 1
BIN0051	22047	1	k101_226435	2038		Unclassified	72	4.44114				Activated Sludge	State C	Week 1
BIN0038	89775	1	k101_226435	2038		d__Bacteria;p__Proteobacteria;c__Alphaproteobacteria;o__Rhizobiales;f__Pleomorphomonadaceae;g__Pleomorphomonas;s__	72	1.09066				Activated Sludge	State C	Week 1
BIN0169	9383	1	k101_226435	2038		Unclassified	72	10.4352				Activated Sludge	State C	Week 1
BIN0033	58793	1	k101_226435	2038		d__Bacteria;p__Proteobacteria;c__Alphaproteobacteria;o__Rhodobacterales;f__Rhodobacteraceae;g__Paracoccus;s__	72	1.6654				Activated Sludge	State C	Week 1
BIN0033	58793	2	k101_226435	2038		d__Bacteria;p__Proteobacteria;c__Alphaproteobacteria;o__Rhodobacterales;f__Rhodobacteraceae;g__Paracoccus;s__	72	3.3308				Activated Sludge	State C	Week 1
BIN0033	58793	1	k101_226435	2038		d__Bacteria;p__Proteobacteria;c__Alphaproteobacteria;o__Rhodobacterales;f__Rhodobacteraceae;g__Paracoccus;s__	72	1.6654				Activated Sludge	State C	Week 1
BIN0033	58793	4	k101_226435	2038		d__Bacteria;p__Proteobacteria;c__Alphaproteobacteria;o__Rhodobacterales;f__Rhodobacteraceae;g__Paracoccus;s__	72	6.66159				Activated Sludge	State C	Week 1
BIN0119	13797	2	k101_226435	2038		Unclassified	72	14.1935				Activated Sludge	State C	Week 1
BIN0033	58793	1	k101_226435	2038		d__Bacteria;p__Proteobacteria;c__Alphaproteobacteria;o__Rhodobacterales;f__Rhodobacteraceae;g__Paracoccus;s__	72	1.6654				Activated Sludge	State C	Week 1
BIN0033	58793	3	k101_226435	2038		d__Bacteria;p__Proteobacteria;c__Alphaproteobacteria;o__Rhodobacterales;f__Rhodobacteraceae;g__Paracoccus;s__	72	4.99619				Activated Sludge	State C	Week 1
BIN0033	58793	1	k101_226435	2038		d__Bacteria;p__Proteobacteria;c__Alphaproteobacteria;o__Rhodobacterales;f__Rhodobacteraceae;g__Paracoccus;s__	72	1.6654				Activated Sludge	State C	Week 1
BIN0033	58793	3	k101_226435	2038		d__Bacteria;p__Proteobacteria;c__Alphaproteobacteria;o__Rhodobacterales;f__Rhodobacteraceae;g__Paracoccus;s__	72	4.99619				Activated Sludge	State C	Week 1
BIN0033	58793	6	k101_226435	2038		d__Bacteria;p__Proteobacteria;c__Alphaproteobacteria;o__Rhodobacterales;f__Rhodobacteraceae;g__Paracoccus;s__	72	9.99239				Activated Sludge	State C	Week 1
BIN0033	58793	1	k101_226435	2038		d__Bacteria;p__Proteobacteria;c__Alphaproteobacteria;o__Rhodobacterales;f__Rhodobacteraceae;g__Paracoccus;s__	72	1.6654				Activated Sludge	State C	Week 1
BIN0033	58793	4	k101_226435	2038		d__Bacteria;p__Proteobacteria;c__Alphaproteobacteria;o__Rhodobacterales;f__Rhodobacteraceae;g__Paracoccus;s__	72	6.66159				Activated Sludge	State C	Week 1
BIN0038	89775	1	k101_226435	2038		d__Bacteria;p__Proteobacteria;c__Alphaproteobacteria;o__Rhizobiales;f__Pleomorphomonadaceae;g__Pleomorphomonas;s__	72	1.09066				Activated Sludge	State C	Week 1
BIN0009	120038	1	k101_226435	2038		d__Bacteria;p__Proteobacteria;c__Gammaproteobacteria;o__Pseudomonadales;f__Pseudomonadaceae;g__Pseudomonas_E;s__Pseudomonas_E	72	0.815689				Activated Sludge	State C	Week 1
BIN0119	13797	1	k101_226435	2038		Unclassified	72	7.09674				Activated Sludge	State C	Week 1
BIN0033	58793	1	k101_226435	2038		d__Bacteria;p__Proteobacteria;c__Alphaproteobacteria;o__Rhodobacterales;f__Rhodobacteraceae;g__Paracoccus;s__	72	1.6654				Activated Sludge	State C	Week 1
BIN0033	58793	2	k101_226435	2038		d__Bacteria;p__Proteobacteria;c__Alphaproteobacteria;o__Rhodobacterales;f__Rhodobacteraceae;g__Paracoccus;s__	72	3.3308				Activated Sludge	State C	Week 1
BIN0033	58793	1	k101_226435	2038		d__Bacteria;p__Proteobacteria;c__Alphaproteobacteria;o__Rhodobacterales;f__Rhodobacteraceae;g__Paracoccus;s__	72	1.6654				Activated Sludge	State C	Week 1
BIN0033	58793	1	k101_226435	2038		d__Bacteria;p__Proteobacteria;c__Alphaproteobacteria;o__Rhodobacterales;f__Rhodobacteraceae;g__Paracoccus;s__	72	1.6654				Activated Sludge	State C	Week 1
BIN0036	88613	1	k101_226435	2038		d__Bacteria;p__Proteobacteria;c__Gammaproteobacteria;o__Burkholderiales;f__Burkholderiaceae;g__Ottowia;s__Ottowia	72	1.10496				Activated Sludge	State C	Week 1
BIN0033	58793	1	k101_226435	2038		d__Bacteria;p__Proteobacteria;c__Alphaproteobacteria;o__Rhodobacterales;f__Rhodobacteraceae;g__Paracoccus;s__	72	1.6654				Activated Sludge	State C	Week 1
BIN0033	58793	1	k101_226435	2038		d__Bacteria;p__Proteobacteria;c__Alphaproteobacteria;o__Rhodobacterales;f__Rhodobacteraceae;g__Paracoccus;s__	72	1.6654				Activated Sludge	State C	Week 1
BIN0033	58793	3	k101_226435	2038		d__Bacteria;p__Proteobacteria;c__Alphaproteobacteria;o__Rhodobacterales;f__Rhodobacteraceae;g__Paracoccus;s__	72	4.99619				Activated Sludge	State C	Week 1
BIN0033	58793	1	k101_226435	2038		d__Bacteria;p__Proteobacteria;c__Alphaproteobacteria;o__Rhodobacterales;f__Rhodobacteraceae;g__Paracoccus;s__	72	1.6654				Activated Sludge	State C	Week 1
BIN0169	9383	2	k101_226435	2038		Unclassified	72	20.8705				Activated Sludge	State C	Week 1
BIN0033	58793	1	k101_226435	2038		d__Bacteria;p__Proteobacteria;c__Alphaproteobacteria;o__Rhodobacterales;f__Rhodobacteraceae;g__Paracoccus;s__	72	1.6654				Activated Sludge	State C	Week 1
BIN0033	58793	2	k101_226435	2038		d__Bacteria;p__Proteobacteria;c__Alphaproteobacteria;o__Rhodobacterales;f__Rhodobacteraceae;g__Paracoccus;s__	72	3.3308				Activated Sludge	State C	Week 1
BIN0033	58793	1	k101_226435	2038		d__Bacteria;p__Proteobacteria;c__Alphaproteobacteria;o__Rhodobacterales;f__Rhodobacteraceae;g__Paracoccus;s__	72	1.6654				Activated Sludge	State C	Week 1
BIN0033	58793	3	k101_226435	2038		d__Bacteria;p__Proteobacteria;c__Alphaproteobacteria;o__Rhodobacterales;f__Rhodobacteraceae;g__Paracoccus;s__	72	4.99619				Activated Sludge	State C	Week 1
BIN0169	9383	1	k101_226435	2038		Unclassified	72	10.4352				Activated Sludge	State C	Week 1
BIN0033	58793	1	k101_226435	2038		d__Bacteria;p__Proteobacteria;c__Alphaproteobacteria;o__Rhodobacterales;f__Rhodobacteraceae;g__Paracoccus;s__	72	1.6654				Activated Sludge	State C	Week 1
BIN0033	58793	3	k101_226435	2038		d__Bacteria;p__Proteobacteria;c__Alphaproteobacteria;o__Rhodobacterales;f__Rhodobacteraceae;g__Paracoccus;s__	72	4.99619				Activated Sludge	State C	Week 1
BIN0038	89775	1	k101_226435	2038		d__Bacteria;p__Proteobacteria;c__Alphaproteobacteria;o__Rhizobiales;f__Pleomorphomonadaceae;g__Pleomorphomonas;s__	72	1.09066				Activated Sludge	State C	Week 1
BIN0033	58793	3	k101_226435	2038		d__Bacteria;p__Proteobacteria;c__Alphaproteobacteria;o__Rhodobacterales;f__Rhodobacteraceae;g__Paracoccus;s__	72	4.99619				Activated Sludge	State C	Week 1
BIN0119	13797	3	k101_226435	2038		Unclassified	72	21.2902				Activated Sludge	State C	Week 1
BIN0119	13797	2	k101_226435	2038		Unclassified	72	14.1935				Activated Sludge	State C	Week 1
BIN0033	58793	4	k101_226435	2038		d__Bacteria;p__Proteobacteria;c__Alphaproteobacteria;o__Rhodobacterales;f__Rhodobacteraceae;g__Paracoccus;s__	72	6.66159				Activated Sludge	State C	Week 1
BIN0033	58793	4	k101_226435	2038		d__Bacteria;p__Proteobacteria;c__Alphaproteobacteria;o__Rhodobacterales;f__Rhodobacteraceae;g__Paracoccus;s__	72	6.66159				Activated Sludge	State C	Week 1
BIN0169	9383	1	k101_226435	2038		Unclassified	72	10.4352				Activated Sludge	State C	Week 1
BIN0033	58793	1	k101_226435	2038		d__Bacteria;p__Proteobacteria;c__Alphaproteobacteria;o__Rhodobacterales;f__Rhodobacteraceae;g__Paracoccus;s__	72	1.6654				Activated Sludge	State C	Week 1
BIN0033	58793	5	k101_226435	2038		d__Bacteria;p__Proteobacteria;c__Alphaproteobacteria;o__Rhodobacterales;f__Rhodobacteraceae;g__Paracoccus;s__	72	8.32699				Activated Sludge	State C	Week 1
BIN0033	58793	4	k101_226435	2038		d__Bacteria;p__Proteobacteria;c__Alphaproteobacteria;o__Rhodobacterales;f__Rhodobacteraceae;g__Paracoccus;s__	72	6.66159				Activated Sludge	State C	Week 1
BIN0033	58793	1	k101_226435	2038		d__Bacteria;p__Proteobacteria;c__Alphaproteobacteria;o__Rhodobacterales;f__Rhodobacteraceae;g__Paracoccus;s__	72	1.6654				Activated Sludge	State C	Week 1
BIN0033	58793	1	k101_226435	2038		d__Bacteria;p__Proteobacteria;c__Alphaproteobacteria;o__Rhodobacterales;f__Rhodobacteraceae;g__Paracoccus;s__	72	1.6654				Activated Sludge	State C	Week 1
BIN0033	58793	1	k101_226435	2038		d__Bacteria;p__Proteobacteria;c__Alphaproteobacteria;o__Rhodobacterales;f__Rhodobacteraceae;g__Paracoccus;s__	72	1.6654				Activated Sludge	State C	Week 1
BIN0033	58793	1	k101_226435	2038		d__Bacteria;p__Proteobacteria;c__Alphaproteobacteria;o__Rhodobacterales;f__Rhodobacteraceae;g__Paracoccus;s__	72	1.6654				Activated Sludge	State C	Week 1
BIN0033	58793	2	k101_226435	2038		d__Bacteria;p__Proteobacteria;c__Alphaproteobacteria;o__Rhodobacterales;f__Rhodobacteraceae;g__Paracoccus;s__	72	3.3308				Activated Sludge	State C	Week 1
BIN0169	9383	2	k101_226435	2038		Unclassified	72	20.8705				Activated Sludge	State C	Week 1
BIN0123	7827	1	k101_226435	2038		Unclassified	72	12.5097				Activated Sludge	State C	Week 1
BIN0038	89775	1	k101_226435	2038		d__Bacteria;p__Proteobacteria;c__Alphaproteobacteria;o__Rhizobiales;f__Pleomorphomonadaceae;g__Pleomorphomonas;s__	72	1.09066				Activated Sludge	State C	Week 1
BIN0119	13797	4	k101_226435	2038		Unclassified	72	28.387				Activated Sludge	State C	Week 1
BIN0033	58793	1	k101_226435	2038		d__Bacteria;p__Proteobacteria;c__Alphaproteobacteria;o__Rhodobacterales;f__Rhodobacteraceae;g__Paracoccus;s__	72	1.6654				Activated Sludge	State C	Week 1
BIN0021	107477	1	k101_226435	2038		d__Bacteria;p__Proteobacteria;c__Gammaproteobacteria;o__Burkholderiales;f__Burkholderiaceae;g__Brachymonas;s__Brachymonas	72	0.91102				Activated Sludge	State C	Week 1
BIN0033	58793	6	k101_226435	2038		d__Bacteria;p__Proteobacteria;c__Alphaproteobacteria;o__Rhodobacterales;f__Rhodobacteraceae;g__Paracoccus;s__	72	9.99239				Activated Sludge	State C	Week 1
BIN0033	58793	6	k101_226435	2038		d__Bacteria;p__Proteobacteria;c__Alphaproteobacteria;o__Rhodobacterales;f__Rhodobacteraceae;g__Paracoccus;s__	72	9.99239				Activated Sludge	State C	Week 1
BIN0033	58793	1	k101_226435	2038		d__Bacteria;p__Proteobacteria;c__Alphaproteobacteria;o__Rhodobacterales;f__Rhodobacteraceae;g__Paracoccus;s__	72	1.6654				Activated Sludge	State C	Week 1
BIN0033	58793	9	k101_226435	2038		d__Bacteria;p__Proteobacteria;c__Alphaproteobacteria;o__Rhodobacterales;f__Rhodobacteraceae;g__Paracoccus;s__	72	14.9886				Activated Sludge	State C	Week 1
BIN0033	58793	5	k101_226435	2038		d__Bacteria;p__Proteobacteria;c__Alphaproteobacteria;o__Rhodobacterales;f__Rhodobacteraceae;g__Paracoccus;s__	72	8.32699				Activated Sludge	State C	Week 1
BIN0033	58793	1	k101_226435	2038		d__Bacteria;p__Proteobacteria;c__Alphaproteobacteria;o__Rhodobacterales;f__Rhodobacteraceae;g__Paracoccus;s__	72	1.6654				Activated Sludge	State C	Week 1
BIN0004	185330	1	k101_226435	2038		d__Bacteria;p__Proteobacteria;c__Gammaproteobacteria;o__Burkholderiales;f__Rhodocyclaceae;g__Propionivibrio;s__	72	0.528321				Activated Sludge	State C	Week 1
BIN0003	215987	1	k101_226435	2038		d__Bacteria;p__Proteobacteria;c__Gammaproteobacteria;o__Burkholderiales;f__Rhodocyclaceae;g__Propionivibrio;s__	72	0.453332				Activated Sludge	State C	Week 1
BIN0033	58793	3	k101_226435	2038		d__Bacteria;p__Proteobacteria;c__Alphaproteobacteria;o__Rhodobacterales;f__Rhodobacteraceae;g__Paracoccus;s__	72	4.99619				Activated Sludge	State C	Week 1
BIN0033	58793	1	k101_226435	2038		d__Bacteria;p__Proteobacteria;c__Alphaproteobacteria;o__Rhodobacterales;f__Rhodobacteraceae;g__Paracoccus;s__	72	1.6654				Activated Sludge	State C	Week 1
BIN0025	84807	1	k101_226435	2038		d__Bacteria;p__Campylobacterota;c__Campylobacteria;o__Campylobacterales;f__Arcobacteraceae;g__Aliarcobacter;s__Aliarcobacter	72	1.15455				Activated Sludge	State C	Week 1
BIN0033	58793	1	k101_226435	2038		d__Bacteria;p__Proteobacteria;c__Alphaproteobacteria;o__Rhodobacterales;f__Rhodobacteraceae;g__Paracoccus;s__	72	1.6654				Activated Sludge	State C	Week 1
BIN0009	120038	1	k101_226435	2038		d__Bacteria;p__Proteobacteria;c__Gammaproteobacteria;o__Pseudomonadales;f__Pseudomonadaceae;g__Pseudomonas_E;s__Pseudomonas_E	72	0.815689				Activated Sludge	State C	Week 1
BIN0033	58793	1	k101_226435	2038		d__Bacteria;p__Proteobacteria;c__Alphaproteobacteria;o__Rhodobacterales;f__Rhodobacteraceae;g__Paracoccus;s__	72	1.6654				Activated Sludge	State C	Week 1
BIN0051	22047	1	k101_226435	2038		Unclassified	72	4.44114				Activated Sludge	State C	Week 1
BIN0038	89775	1	k101_226435	2038		d__Bacteria;p__Proteobacteria;c__Alphaproteobacteria;o__Rhizobiales;f__Pleomorphomonadaceae;g__Pleomorphomonas;s__	72	1.09066				Activated Sludge	State C	Week 1
BIN0033	58793	2	k101_226435	2038		d__Bacteria;p__Proteobacteria;c__Alphaproteobacteria;o__Rhodobacterales;f__Rhodobacteraceae;g__Paracoccus;s__	72	3.3308				Activated Sludge	State C	Week 1
BIN0169	9383	1	k101_226435	2038		Unclassified	72	10.4352				Activated Sludge	State C	Week 1
BIN0033	58793	1	k101_226435	2038		d__Bacteria;p__Proteobacteria;c__Alphaproteobacteria;o__Rhodobacterales;f__Rhodobacteraceae;g__Paracoccus;s__	72	1.6654				Activated Sludge	State C	Week 1
BIN0027	63550	1	k101_226435	2038		d__Bacteria;p__Actinobacteriota;c__Actinomycetia;o__Propionibacteriales;f__Propionibacteriaceae;g__Brevilactibacter;s__Brevilactibacter	72	1.54074				Activated Sludge	State C	Week 1
BIN0038	89775	1	k101_226435	2038		d__Bacteria;p__Proteobacteria;c__Alphaproteobacteria;o__Rhizobiales;f__Pleomorphomonadaceae;g__Pleomorphomonas;s__	72	1.09066				Activated Sludge	State C	Week 1
BIN0033	58793	2	k101_226435	2038		d__Bacteria;p__Proteobacteria;c__Alphaproteobacteria;o__Rhodobacterales;f__Rhodobacteraceae;g__Paracoccus;s__	72	3.3308				Activated Sludge	State C	Week 1
BIN0033	58793	2	k101_226435	2038		d__Bacteria;p__Proteobacteria;c__Alphaproteobacteria;o__Rhodobacterales;f__Rhodobacteraceae;g__Paracoccus;s__	72	3.3308				Activated Sludge	State C	Week 1
BIN0033	58793	2	k101_226435	2038		d__Bacteria;p__Proteobacteria;c__Alphaproteobacteria;o__Rhodobacterales;f__Rhodobacteraceae;g__Paracoccus;s__	72	3.3308				Activated Sludge	State C	Week 1
BIN0033	58793	2	k101_226435	2038		d__Bacteria;p__Proteobacteria;c__Alphaproteobacteria;o__Rhodobacterales;f__Rhodobacteraceae;g__Paracoccus;s__	72	3.3308				Activated Sludge	State C	Week 1
BIN0033	58793	4	k101_226435	2038		d__Bacteria;p__Proteobacteria;c__Alphaproteobacteria;o__Rhodobacterales;f__Rhodobacteraceae;g__Paracoccus;s__	72	6.66159				Activated Sludge	State C	Week 1
BIN0033	58793	2	k101_226435	2038		d__Bacteria;p__Proteobacteria;c__Alphaproteobacteria;o__Rhodobacterales;f__Rhodobacteraceae;g__Paracoccus;s__	72	3.3308				Activated Sludge	State C	Week 1
BIN0035	68539	1	k101_226435	2038		d__Bacteria;p__Proteobacteria;c__Gammaproteobacteria;o__Burkholderiales;f__Rhodocyclaceae;g__Propionivibrio;s__	72	1.42858				Activated Sludge	State C	Week 1
BIN0033	58793	1	k101_226435	2038		d__Bacteria;p__Proteobacteria;c__Alphaproteobacteria;o__Rhodobacterales;f__Rhodobacteraceae;g__Paracoccus;s__	72	1.6654				Activated Sludge	State C	Week 1
BIN0033	58793	2	k101_226435	2038		d__Bacteria;p__Proteobacteria;c__Alphaproteobacteria;o__Rhodobacterales;f__Rhodobacteraceae;g__Paracoccus;s__	72	3.3308				Activated Sludge	State C	Week 1
BIN0033	58793	3	k101_226435	2038		d__Bacteria;p__Proteobacteria;c__Alphaproteobacteria;o__Rhodobacterales;f__Rhodobacteraceae;g__Paracoccus;s__	72	4.99619				Activated Sludge	State C	Week 1
BIN0033	58793	1	k101_226435	2038		d__Bacteria;p__Proteobacteria;c__Alphaproteobacteria;o__Rhodobacterales;f__Rhodobacteraceae;g__Paracoccus;s__	72	1.6654				Activated Sludge	State C	Week 1
BIN0119	13797	2	k101_226435	2038		Unclassified	72	14.1935				Activated Sludge	State C	Week 1
BIN0033	58793	1	k101_226435	2038		d__Bacteria;p__Proteobacteria;c__Alphaproteobacteria;o__Rhodobacterales;f__Rhodobacteraceae;g__Paracoccus;s__	72	1.6654				Activated Sludge	State C	Week 1
BIN0033	58793	1	k101_226435	2038		d__Bacteria;p__Proteobacteria;c__Alphaproteobacteria;o__Rhodobacterales;f__Rhodobacteraceae;g__Paracoccus;s__	72	1.6654				Activated Sludge	State C	Week 1
BIN0033	58793	3	k101_226435	2038		d__Bacteria;p__Proteobacteria;c__Alphaproteobacteria;o__Rhodobacterales;f__Rhodobacteraceae;g__Paracoccus;s__	72	4.99619				Activated Sludge	State C	Week 1
BIN0169	9383	1	k101_226435	2038		Unclassified	72	10.4352				Activated Sludge	State C	Week 1
BIN0033	58793	2	k101_226435	2038		d__Bacteria;p__Proteobacteria;c__Alphaproteobacteria;o__Rhodobacterales;f__Rhodobacteraceae;g__Paracoccus;s__	72	3.3308				Activated Sludge	State C	Week 1
BIN0033	58793	3	k101_226435	2038		d__Bacteria;p__Proteobacteria;c__Alphaproteobacteria;o__Rhodobacterales;f__Rhodobacteraceae;g__Paracoccus;s__	72	4.99619				Activated Sludge	State C	Week 1
BIN0033	58793	1	k101_226435	2038		d__Bacteria;p__Proteobacteria;c__Alphaproteobacteria;o__Rhodobacterales;f__Rhodobacteraceae;g__Paracoccus;s__	72	1.6654				Activated Sludge	State C	Week 1
BIN0033	58793	8	k101_226435	2038		d__Bacteria;p__Proteobacteria;c__Alphaproteobacteria;o__Rhodobacterales;f__Rhodobacteraceae;g__Paracoccus;s__	72	13.3232				Activated Sludge	State C	Week 1
BIN0033	58793	2	k101_226435	2038		d__Bacteria;p__Proteobacteria;c__Alphaproteobacteria;o__Rhodobacterales;f__Rhodobacteraceae;g__Paracoccus;s__	72	3.3308				Activated Sludge	State C	Week 1
BIN0033	58793	3	k101_226435	2038		d__Bacteria;p__Proteobacteria;c__Alphaproteobacteria;o__Rhodobacterales;f__Rhodobacteraceae;g__Paracoccus;s__	72	4.99619				Activated Sludge	State C	Week 1
BIN0119	13797	1	k101_226435	2038		Unclassified	72	7.09674				Activated Sludge	State C	Week 1
BIN0033	58793	4	k101_226435	2038		d__Bacteria;p__Proteobacteria;c__Alphaproteobacteria;o__Rhodobacterales;f__Rhodobacteraceae;g__Paracoccus;s__	72	6.66159				Activated Sludge	State C	Week 1
BIN0033	58793	1	k101_226435	2038		d__Bacteria;p__Proteobacteria;c__Alphaproteobacteria;o__Rhodobacterales;f__Rhodobacteraceae;g__Paracoccus;s__	72	1.6654				Activated Sludge	State C	Week 1
BIN0033	58793	1	k101_226435	2038		d__Bacteria;p__Proteobacteria;c__Alphaproteobacteria;o__Rhodobacterales;f__Rhodobacteraceae;g__Paracoccus;s__	72	1.6654				Activated Sludge	State C	Week 1
BIN0033	58793	1	k101_226435	2038		d__Bacteria;p__Proteobacteria;c__Alphaproteobacteria;o__Rhodobacterales;f__Rhodobacteraceae;g__Paracoccus;s__	72	1.6654				Activated Sludge	State C	Week 1
BIN0013	85241	1	k101_226435	2038		d__Bacteria;p__Proteobacteria;c__Gammaproteobacteria;o__Burkholderiales;f__Burkholderiaceae;g__Comamonas;s__Comamonas	72	1.14867				Activated Sludge	State C	Week 1
BIN0033	58793	5	k101_226435	2038		d__Bacteria;p__Proteobacteria;c__Alphaproteobacteria;o__Rhodobacterales;f__Rhodobacteraceae;g__Paracoccus;s__	72	8.32699				Activated Sludge	State C	Week 1
BIN0033	58793	4	k101_226435	2038		d__Bacteria;p__Proteobacteria;c__Alphaproteobacteria;o__Rhodobacterales;f__Rhodobacteraceae;g__Paracoccus;s__	72	6.66159				Activated Sludge	State C	Week 1
BIN0033	58793	3	k101_226435	2038		d__Bacteria;p__Proteobacteria;c__Alphaproteobacteria;o__Rhodobacterales;f__Rhodobacteraceae;g__Paracoccus;s__	72	4.99619				Activated Sludge	State C	Week 1
BIN0033	58793	5	k101_226435	2038		d__Bacteria;p__Proteobacteria;c__Alphaproteobacteria;o__Rhodobacterales;f__Rhodobacteraceae;g__Paracoccus;s__	72	8.32699				Activated Sludge	State C	Week 1
BIN0033	58793	2	k101_226435	2038		d__Bacteria;p__Proteobacteria;c__Alphaproteobacteria;o__Rhodobacterales;f__Rhodobacteraceae;g__Paracoccus;s__	72	3.3308				Activated Sludge	State C	Week 1
BIN0119	13797	1	k101_226435	2038		Unclassified	72	7.09674				Activated Sludge	State C	Week 1
BIN0033	58793	6	k101_226435	2038		d__Bacteria;p__Proteobacteria;c__Alphaproteobacteria;o__Rhodobacterales;f__Rhodobacteraceae;g__Paracoccus;s__	72	9.99239				Activated Sludge	State C	Week 1
BIN0176	3920	1	k101_226435	2038		Unclassified	72	24.978				Activated Sludge	State C	Week 1
BIN0033	58793	1	k101_226435	2038		d__Bacteria;p__Proteobacteria;c__Alphaproteobacteria;o__Rhodobacterales;f__Rhodobacteraceae;g__Paracoccus;s__	72	1.6654				Activated Sludge	State C	Week 1
BIN0033	58793	5	k101_226435	2038		d__Bacteria;p__Proteobacteria;c__Alphaproteobacteria;o__Rhodobacterales;f__Rhodobacteraceae;g__Paracoccus;s__	72	8.32699				Activated Sludge	State C	Week 1
BIN0044	75435	1	k101_226435	2038		d__Bacteria;p__Proteobacteria;c__Alphaproteobacteria;o__Rhizobiales;f__Beijerinckiaceae;g__Microvirga;s__	72	1.29799				Activated Sludge	State C	Week 1
BIN0033	58793	2	k101_226435	2038		d__Bacteria;p__Proteobacteria;c__Alphaproteobacteria;o__Rhodobacterales;f__Rhodobacteraceae;g__Paracoccus;s__	72	3.3308				Activated Sludge	State C	Week 1
BIN0033	58793	1	k101_226435	2038		d__Bacteria;p__Proteobacteria;c__Alphaproteobacteria;o__Rhodobacterales;f__Rhodobacteraceae;g__Paracoccus;s__	72	1.6654				Activated Sludge	State C	Week 1
BIN0002	171891	1	k101_226435	2038		d__Bacteria;p__Proteobacteria;c__Gammaproteobacteria;o__Burkholderiales;f__Rhodocyclaceae;g__Azonexus;s__Azonexus	72	0.569627				Activated Sludge	State C	Week 1
BIN0033	58793	1	k101_226435	2038		d__Bacteria;p__Proteobacteria;c__Alphaproteobacteria;o__Rhodobacterales;f__Rhodobacteraceae;g__Paracoccus;s__	72	1.6654				Activated Sludge	State C	Week 1
BIN0169	9383	1	k101_226435	2038		Unclassified	72	10.4352				Activated Sludge	State C	Week 1
BIN0033	58793	1	k101_226435	2038		d__Bacteria;p__Proteobacteria;c__Alphaproteobacteria;o__Rhodobacterales;f__Rhodobacteraceae;g__Paracoccus;s__	72	1.6654				Activated Sludge	State C	Week 1
BIN0019	121423	1	k101_226435	2038		d__Bacteria;p__Proteobacteria;c__Gammaproteobacteria;o__Burkholderiales;f__Burkholderiaceae;g__Rubrivivax;s__	72	0.806385				Activated Sludge	State C	Week 1
BIN0011	144700	1	k101_226435	2038		d__Bacteria;p__Actinobacteriota;c__Actinomycetia;o__Actinomycetales;f__Actinomycetaceae;g__Ancrocorticia;s__	72	0.676667				Activated Sludge	State C	Week 1
BIN0033	58793	1	k101_226435	2038		d__Bacteria;p__Proteobacteria;c__Alphaproteobacteria;o__Rhodobacterales;f__Rhodobacteraceae;g__Paracoccus;s__	72	1.6654				Activated Sludge	State C	Week 1
BIN0033	58793	1	k101_226435	2038		d__Bacteria;p__Proteobacteria;c__Alphaproteobacteria;o__Rhodobacterales;f__Rhodobacteraceae;g__Paracoccus;s__	72	1.6654				Activated Sludge	State C	Week 1
BIN0033	58793	2	k101_226435	2038		d__Bacteria;p__Proteobacteria;c__Alphaproteobacteria;o__Rhodobacterales;f__Rhodobacteraceae;g__Paracoccus;s__	72	3.3308				Activated Sludge	State C	Week 1
BIN0033	58793	4	k101_226435	2038		d__Bacteria;p__Proteobacteria;c__Alphaproteobacteria;o__Rhodobacterales;f__Rhodobacteraceae;g__Paracoccus;s__	72	6.66159				Activated Sludge	State C	Week 1
BIN0028	65003	1	k101_226435	2038		d__Bacteria;p__Verrucomicrobiota;c__Verrucomicrobiae;o__Verrucomicrobiales;f__Akkermansiaceae;g__Akkermansia;s__Akkermansia	72	1.5063				Activated Sludge	State C	Week 1
BIN0119	13797	1	k101_226435	2038		Unclassified	72	7.09674				Activated Sludge	State C	Week 1
BIN0156	13200	2	k101_226435	2038		Unclassified	72	14.8354				Activated Sludge	State C	Week 1
BIN0169	9383	1	k101_226435	2038		Unclassified	72	10.4352				Activated Sludge	State C	Week 1
BIN0033	58793	1	k101_226435	2038		d__Bacteria;p__Proteobacteria;c__Alphaproteobacteria;o__Rhodobacterales;f__Rhodobacteraceae;g__Paracoccus;s__	72	1.6654				Activated Sludge	State C	Week 1
BIN0033	58793	1	k101_226435	2038		d__Bacteria;p__Proteobacteria;c__Alphaproteobacteria;o__Rhodobacterales;f__Rhodobacteraceae;g__Paracoccus;s__	72	1.6654				Activated Sludge	State C	Week 1
BIN0119	13797	2	k101_226435	2038		Unclassified	72	14.1935				Activated Sludge	State C	Week 1
BIN0033	58793	3	k101_226435	2038		d__Bacteria;p__Proteobacteria;c__Alphaproteobacteria;o__Rhodobacterales;f__Rhodobacteraceae;g__Paracoccus;s__	72	4.99619				Activated Sludge	State C	Week 1
BIN0036	88613	1	k101_226435	2038		d__Bacteria;p__Proteobacteria;c__Gammaproteobacteria;o__Burkholderiales;f__Burkholderiaceae;g__Ottowia;s__Ottowia	72	1.10496				Activated Sludge	State C	Week 1
BIN0119	13797	4	k101_226435	2038		Unclassified	72	28.387				Activated Sludge	State C	Week 1
BIN0045	57635	1	k101_226435	2038		d__Bacteria;p__Proteobacteria;c__Gammaproteobacteria;o__Burkholderiales;f__Burkholderiaceae;g__Acidovorax;s__Acidovorax	72	1.69886				Activated Sludge	State C	Week 1
BIN0022	104496	1	k101_226435	2038		d__Bacteria;p__Proteobacteria;c__Gammaproteobacteria;o__Burkholderiales;f__Burkholderiaceae;g__Ottowia;s__Ottowia	72	0.937009				Activated Sludge	State C	Week 1
BIN0033	58793	1	k101_226435	2038		d__Bacteria;p__Proteobacteria;c__Alphaproteobacteria;o__Rhodobacterales;f__Rhodobacteraceae;g__Paracoccus;s__	72	1.6654				Activated Sludge	State C	Week 1
BIN0169	9383	1	k101_226435	2038		Unclassified	72	10.4352				Activated Sludge	State C	Week 1
BIN0033	58793	2	k101_226435	2038		d__Bacteria;p__Proteobacteria;c__Alphaproteobacteria;o__Rhodobacterales;f__Rhodobacteraceae;g__Paracoccus;s__	72	3.3308				Activated Sludge	State C	Week 1
BIN0033	58793	1	k101_226435	2038		d__Bacteria;p__Proteobacteria;c__Alphaproteobacteria;o__Rhodobacterales;f__Rhodobacteraceae;g__Paracoccus;s__	72	1.6654				Activated Sludge	State C	Week 1
BIN0033	58793	2	k101_226435	2038		d__Bacteria;p__Proteobacteria;c__Alphaproteobacteria;o__Rhodobacterales;f__Rhodobacteraceae;g__Paracoccus;s__	72	3.3308				Activated Sludge	State C	Week 1
BIN0033	58793	7	k101_226435	2038		d__Bacteria;p__Proteobacteria;c__Alphaproteobacteria;o__Rhodobacterales;f__Rhodobacteraceae;g__Paracoccus;s__	72	11.6578				Activated Sludge	State C	Week 1
BIN0033	58793	7	k101_226435	2038		d__Bacteria;p__Proteobacteria;c__Alphaproteobacteria;o__Rhodobacterales;f__Rhodobacteraceae;g__Paracoccus;s__	72	11.6578				Activated Sludge	State C	Week 1
BIN0033	58793	1	k101_226435	2038		d__Bacteria;p__Proteobacteria;c__Alphaproteobacteria;o__Rhodobacterales;f__Rhodobacteraceae;g__Paracoccus;s__	72	1.6654				Activated Sludge	State C	Week 1
BIN0033	58793	1	k101_226435	2038		d__Bacteria;p__Proteobacteria;c__Alphaproteobacteria;o__Rhodobacterales;f__Rhodobacteraceae;g__Paracoccus;s__	72	1.6654				Activated Sludge	State C	Week 1
BIN0033	58793	1	k101_226435	2038		d__Bacteria;p__Proteobacteria;c__Alphaproteobacteria;o__Rhodobacterales;f__Rhodobacteraceae;g__Paracoccus;s__	72	1.6654				Activated Sludge	State C	Week 1
BIN0033	58793	1	k101_226435	2038		d__Bacteria;p__Proteobacteria;c__Alphaproteobacteria;o__Rhodobacterales;f__Rhodobacteraceae;g__Paracoccus;s__	72	1.6654				Activated Sludge	State C	Week 1
BIN0033	58793	3	k101_226435	2038		d__Bacteria;p__Proteobacteria;c__Alphaproteobacteria;o__Rhodobacterales;f__Rhodobacteraceae;g__Paracoccus;s__	72	4.99619				Activated Sludge	State C	Week 1
BIN0033	58793	6	k101_226435	2038		d__Bacteria;p__Proteobacteria;c__Alphaproteobacteria;o__Rhodobacterales;f__Rhodobacteraceae;g__Paracoccus;s__	72	9.99239				Activated Sludge	State C	Week 1
BIN0094	16004	1	k101_226435	2038		Unclassified	72	6.11808				Activated Sludge	State C	Week 1
BIN0033	58793	2	k101_226435	2038		d__Bacteria;p__Proteobacteria;c__Alphaproteobacteria;o__Rhodobacterales;f__Rhodobacteraceae;g__Paracoccus;s__	72	3.3308				Activated Sludge	State C	Week 1
BIN0033	58793	2	k101_226435	2038		d__Bacteria;p__Proteobacteria;c__Alphaproteobacteria;o__Rhodobacterales;f__Rhodobacteraceae;g__Paracoccus;s__	72	3.3308				Activated Sludge	State C	Week 1
BIN0033	58793	3	k101_226435	2038		d__Bacteria;p__Proteobacteria;c__Alphaproteobacteria;o__Rhodobacterales;f__Rhodobacteraceae;g__Paracoccus;s__	72	4.99619				Activated Sludge	State C	Week 1
BIN0033	58793	1	k101_226435	2038		d__Bacteria;p__Proteobacteria;c__Alphaproteobacteria;o__Rhodobacterales;f__Rhodobacteraceae;g__Paracoccus;s__	72	1.6654				Activated Sludge	State C	Week 1
BIN0033	58793	4	k101_226435	2038		d__Bacteria;p__Proteobacteria;c__Alphaproteobacteria;o__Rhodobacterales;f__Rhodobacteraceae;g__Paracoccus;s__	72	6.66159				Activated Sludge	State C	Week 1
BIN0033	58793	2	k101_226435	2038		d__Bacteria;p__Proteobacteria;c__Alphaproteobacteria;o__Rhodobacterales;f__Rhodobacteraceae;g__Paracoccus;s__	72	3.3308				Activated Sludge	State C	Week 1
BIN0033	58793	1	k101_226435	2038		d__Bacteria;p__Proteobacteria;c__Alphaproteobacteria;o__Rhodobacterales;f__Rhodobacteraceae;g__Paracoccus;s__	72	1.6654				Activated Sludge	State C	Week 1
BIN0033	58793	1	k101_226435	2038		d__Bacteria;p__Proteobacteria;c__Alphaproteobacteria;o__Rhodobacterales;f__Rhodobacteraceae;g__Paracoccus;s__	72	1.6654				Activated Sludge	State C	Week 1
BIN0033	58793	1	k101_226435	2038		d__Bacteria;p__Proteobacteria;c__Alphaproteobacteria;o__Rhodobacterales;f__Rhodobacteraceae;g__Paracoccus;s__	72	1.6654				Activated Sludge	State C	Week 1
BIN0119	13797	1	k101_226435	2038		Unclassified	72	7.09674				Activated Sludge	State C	Week 1
BIN0033	58793	1	k101_226435	2038		d__Bacteria;p__Proteobacteria;c__Alphaproteobacteria;o__Rhodobacterales;f__Rhodobacteraceae;g__Paracoccus;s__	72	1.6654				Activated Sludge	State C	Week 1
BIN0033	58793	4	k101_226435	2038		d__Bacteria;p__Proteobacteria;c__Alphaproteobacteria;o__Rhodobacterales;f__Rhodobacteraceae;g__Paracoccus;s__	72	6.66159				Activated Sludge	State C	Week 1
BIN0033	58793	1	k101_226435	2038		d__Bacteria;p__Proteobacteria;c__Alphaproteobacteria;o__Rhodobacterales;f__Rhodobacteraceae;g__Paracoccus;s__	72	1.6654				Activated Sludge	State C	Week 1
BIN0033	58793	1	k101_226435	2038		d__Bacteria;p__Proteobacteria;c__Alphaproteobacteria;o__Rhodobacterales;f__Rhodobacteraceae;g__Paracoccus;s__	72	1.6654				Activated Sludge	State C	Week 1
BIN0022	104496	2	k101_226435	2038		d__Bacteria;p__Proteobacteria;c__Gammaproteobacteria;o__Burkholderiales;f__Burkholderiaceae;g__Ottowia;s__Ottowia	72	1.87402				Activated Sludge	State C	Week 1
BIN0033	58793	1	k101_226435	2038		d__Bacteria;p__Proteobacteria;c__Alphaproteobacteria;o__Rhodobacterales;f__Rhodobacteraceae;g__Paracoccus;s__	72	1.6654				Activated Sludge	State C	Week 1
BIN0033	58793	1	k101_226435	2038		d__Bacteria;p__Proteobacteria;c__Alphaproteobacteria;o__Rhodobacterales;f__Rhodobacteraceae;g__Paracoccus;s__	72	1.6654				Activated Sludge	State C	Week 1
BIN0033	58793	2	k101_226435	2038		d__Bacteria;p__Proteobacteria;c__Alphaproteobacteria;o__Rhodobacterales;f__Rhodobacteraceae;g__Paracoccus;s__	72	3.3308				Activated Sludge	State C	Week 1
BIN0032	62139	1	k101_226435	2038		d__Bacteria;p__Fusobacteriota;c__Fusobacteriia;o__Fusobacteriales;f__Leptotrichiaceae;g__JAGOYM01;s__JAGOYM01	72	1.57572				Activated Sludge	State C	Week 1
BIN0045	57635	1	k101_226435	2038		d__Bacteria;p__Proteobacteria;c__Gammaproteobacteria;o__Burkholderiales;f__Burkholderiaceae;g__Acidovorax;s__Acidovorax	72	1.69886				Activated Sludge	State C	Week 1
BIN0068	19050	1	k101_226435	2038		Unclassified	72	5.13983				Activated Sludge	State C	Week 1
BIN0033	58793	1	k101_226435	2038		d__Bacteria;p__Proteobacteria;c__Alphaproteobacteria;o__Rhodobacterales;f__Rhodobacteraceae;g__Paracoccus;s__	72	1.6654				Activated Sludge	State C	Week 1
BIN0033	58793	3	k101_226435	2038		d__Bacteria;p__Proteobacteria;c__Alphaproteobacteria;o__Rhodobacterales;f__Rhodobacteraceae;g__Paracoccus;s__	72	4.99619				Activated Sludge	State C	Week 1
BIN0033	58793	5	k101_226435	2038		d__Bacteria;p__Proteobacteria;c__Alphaproteobacteria;o__Rhodobacterales;f__Rhodobacteraceae;g__Paracoccus;s__	72	8.32699				Activated Sludge	State C	Week 1
BIN0000	256230	1	k101_226435	2038		d__Bacteria;p__Proteobacteria;c__Gammaproteobacteria;o__Pseudomonadales;f__Moraxellaceae;g__Acinetobacter;s__Acinetobacter	72	0.382132				Activated Sludge	State C	Week 1
BIN0033	58793	1	k101_226435	2038		d__Bacteria;p__Proteobacteria;c__Alphaproteobacteria;o__Rhodobacterales;f__Rhodobacteraceae;g__Paracoccus;s__	72	1.6654				Activated Sludge	State C	Week 1
BIN0033	58793	2	k101_226435	2038		d__Bacteria;p__Proteobacteria;c__Alphaproteobacteria;o__Rhodobacterales;f__Rhodobacteraceae;g__Paracoccus;s__	72	3.3308				Activated Sludge	State C	Week 1
BIN0033	58793	2	k101_226435	2038		d__Bacteria;p__Proteobacteria;c__Alphaproteobacteria;o__Rhodobacterales;f__Rhodobacteraceae;g__Paracoccus;s__	72	3.3308				Activated Sludge	State C	Week 1
BIN0021	107477	1	k101_226435	2038		d__Bacteria;p__Proteobacteria;c__Gammaproteobacteria;o__Burkholderiales;f__Burkholderiaceae;g__Brachymonas;s__Brachymonas	72	0.91102				Activated Sludge	State C	Week 1
BIN0033	58793	1	k101_226435	2038		d__Bacteria;p__Proteobacteria;c__Alphaproteobacteria;o__Rhodobacterales;f__Rhodobacteraceae;g__Paracoccus;s__	72	1.6654				Activated Sludge	State C	Week 1
BIN0033	58793	4	k101_226435	2038		d__Bacteria;p__Proteobacteria;c__Alphaproteobacteria;o__Rhodobacterales;f__Rhodobacteraceae;g__Paracoccus;s__	72	6.66159				Activated Sludge	State C	Week 1
BIN0033	58793	2	k101_226435	2038		d__Bacteria;p__Proteobacteria;c__Alphaproteobacteria;o__Rhodobacterales;f__Rhodobacteraceae;g__Paracoccus;s__	72	3.3308				Activated Sludge	State C	Week 1
BIN0033	58793	1	k101_226435	2038		d__Bacteria;p__Proteobacteria;c__Alphaproteobacteria;o__Rhodobacterales;f__Rhodobacteraceae;g__Paracoccus;s__	72	1.6654				Activated Sludge	State C	Week 1
BIN0044	75435	1	k101_226435	2038		d__Bacteria;p__Proteobacteria;c__Alphaproteobacteria;o__Rhizobiales;f__Beijerinckiaceae;g__Microvirga;s__	72	1.29799				Activated Sludge	State C	Week 1
BIN0033	58793	1	k101_226435	2038		d__Bacteria;p__Proteobacteria;c__Alphaproteobacteria;o__Rhodobacterales;f__Rhodobacteraceae;g__Paracoccus;s__	72	1.6654				Activated Sludge	State C	Week 1
BIN0033	58793	2	k101_226435	2038		d__Bacteria;p__Proteobacteria;c__Alphaproteobacteria;o__Rhodobacterales;f__Rhodobacteraceae;g__Paracoccus;s__	72	3.3308				Activated Sludge	State C	Week 1
BIN0033	58793	1	k101_226435	2038		d__Bacteria;p__Proteobacteria;c__Alphaproteobacteria;o__Rhodobacterales;f__Rhodobacteraceae;g__Paracoccus;s__	72	1.6654				Activated Sludge	State C	Week 1
BIN0119	13797	2	k101_226435	2038		Unclassified	72	14.1935				Activated Sludge	State C	Week 1
BIN0033	58793	3	k101_226435	2038		d__Bacteria;p__Proteobacteria;c__Alphaproteobacteria;o__Rhodobacterales;f__Rhodobacteraceae;g__Paracoccus;s__	72	4.99619				Activated Sludge	State C	Week 1
BIN0091	21346	1	k101_226435	2038		Unclassified	72	4.58698				Activated Sludge	State C	Week 1
BIN0033	58793	4	k101_226435	2038		d__Bacteria;p__Proteobacteria;c__Alphaproteobacteria;o__Rhodobacterales;f__Rhodobacteraceae;g__Paracoccus;s__	72	6.66159				Activated Sludge	State C	Week 1
BIN0077	13585	1	k101_226435	2038		Unclassified	72	7.20749				Activated Sludge	State C	Week 1
BIN0033	58793	5	k101_226435	2038		d__Bacteria;p__Proteobacteria;c__Alphaproteobacteria;o__Rhodobacterales;f__Rhodobacteraceae;g__Paracoccus;s__	72	8.32699				Activated Sludge	State C	Week 1
BIN0011	144700	1	k101_226435	2038		d__Bacteria;p__Actinobacteriota;c__Actinomycetia;o__Actinomycetales;f__Actinomycetaceae;g__Ancrocorticia;s__	72	0.676667				Activated Sludge	State C	Week 1
BIN0033	58793	1	k101_226435	2038		d__Bacteria;p__Proteobacteria;c__Alphaproteobacteria;o__Rhodobacterales;f__Rhodobacteraceae;g__Paracoccus;s__	72	1.6654				Activated Sludge	State C	Week 1
BIN0033	58793	3	k101_226435	2038		d__Bacteria;p__Proteobacteria;c__Alphaproteobacteria;o__Rhodobacterales;f__Rhodobacteraceae;g__Paracoccus;s__	72	4.99619				Activated Sludge	State C	Week 1
BIN0001	195833	1	k101_226435	2038		d__Bacteria;p__Proteobacteria;c__Gammaproteobacteria;o__Burkholderiales;f__Neisseriaceae;g__Neisseria;s__Neisseria	72	0.499986				Activated Sludge	State C	Week 1
BIN0033	58793	1	k101_226435	2038		d__Bacteria;p__Proteobacteria;c__Alphaproteobacteria;o__Rhodobacterales;f__Rhodobacteraceae;g__Paracoccus;s__	72	1.6654				Activated Sludge	State C	Week 1
BIN0033	58793	1	k101_226435	2038		d__Bacteria;p__Proteobacteria;c__Alphaproteobacteria;o__Rhodobacterales;f__Rhodobacteraceae;g__Paracoccus;s__	72	1.6654				Activated Sludge	State C	Week 1
BIN0016	99273	1	k101_226435	2038		d__Bacteria;p__Proteobacteria;c__Gammaproteobacteria;o__Xanthomonadales;f__Xanthomonadaceae;g__Pseudoxanthomonas;s__Pseudoxanthomonas	72	0.986308				Activated Sludge	State C	Week 1
BIN0033	58793	3	k101_226435	2038		d__Bacteria;p__Proteobacteria;c__Alphaproteobacteria;o__Rhodobacterales;f__Rhodobacteraceae;g__Paracoccus;s__	72	4.99619				Activated Sludge	State C	Week 1
BIN0119	13797	1	k101_226435	2038		Unclassified	72	7.09674				Activated Sludge	State C	Week 1
BIN0033	58793	1	k101_226435	2038		d__Bacteria;p__Proteobacteria;c__Alphaproteobacteria;o__Rhodobacterales;f__Rhodobacteraceae;g__Paracoccus;s__	72	1.6654				Activated Sludge	State C	Week 1
BIN0058	72901	1	k101_226435	2038		Unclassified	72	1.34311				Activated Sludge	State C	Week 1
BIN0033	58793	2	k101_226435	2038		d__Bacteria;p__Proteobacteria;c__Alphaproteobacteria;o__Rhodobacterales;f__Rhodobacteraceae;g__Paracoccus;s__	72	3.3308				Activated Sludge	State C	Week 1
BIN0023	89928	1	k101_226435	2038		d__Bacteria;p__Proteobacteria;c__Gammaproteobacteria;o__Burkholderiales;f__Rhodocyclaceae;g__Propionivibrio;s__	72	1.0888				Activated Sludge	State C	Week 1
BIN0067	19130	1	k101_226435	2038		Unclassified	72	5.11833				Activated Sludge	State C	Week 1
BIN0013	85241	3	k101_226435	2038		d__Bacteria;p__Proteobacteria;c__Gammaproteobacteria;o__Burkholderiales;f__Burkholderiaceae;g__Comamonas;s__Comamonas	72	3.44601				Activated Sludge	State C	Week 1
BIN0169	9383	4	k101_226435	2038		Unclassified	72	41.7409				Activated Sludge	State C	Week 1
BIN0033	58793	1	k101_226435	2038		d__Bacteria;p__Proteobacteria;c__Alphaproteobacteria;o__Rhodobacterales;f__Rhodobacteraceae;g__Paracoccus;s__	72	1.6654				Activated Sludge	State C	Week 1
BIN0033	58793	1	k101_226435	2038		d__Bacteria;p__Proteobacteria;c__Alphaproteobacteria;o__Rhodobacterales;f__Rhodobacteraceae;g__Paracoccus;s__	72	1.6654				Activated Sludge	State C	Week 1
BIN0033	58793	1	k101_226435	2038		d__Bacteria;p__Proteobacteria;c__Alphaproteobacteria;o__Rhodobacterales;f__Rhodobacteraceae;g__Paracoccus;s__	72	1.6654				Activated Sludge	State C	Week 1
BIN0119	13797	1	k101_226435	2038		Unclassified	72	7.09674				Activated Sludge	State C	Week 1
BIN0033	58793	2	k101_226435	2038		d__Bacteria;p__Proteobacteria;c__Alphaproteobacteria;o__Rhodobacterales;f__Rhodobacteraceae;g__Paracoccus;s__	72	3.3308				Activated Sludge	State C	Week 1
BIN0033	58793	3	k101_226435	2038		d__Bacteria;p__Proteobacteria;c__Alphaproteobacteria;o__Rhodobacterales;f__Rhodobacteraceae;g__Paracoccus;s__	72	4.99619				Activated Sludge	State C	Week 1
BIN0033	58793	3	k101_226435	2038		d__Bacteria;p__Proteobacteria;c__Alphaproteobacteria;o__Rhodobacterales;f__Rhodobacteraceae;g__Paracoccus;s__	72	4.99619				Activated Sludge	State C	Week 1
BIN0033	58793	1	k101_226435	2038		d__Bacteria;p__Proteobacteria;c__Alphaproteobacteria;o__Rhodobacterales;f__Rhodobacteraceae;g__Paracoccus;s__	72	1.6654				Activated Sludge	State C	Week 1
BIN0033	58793	2	k101_226435	2038		d__Bacteria;p__Proteobacteria;c__Alphaproteobacteria;o__Rhodobacterales;f__Rhodobacteraceae;g__Paracoccus;s__	72	3.3308				Activated Sludge	State C	Week 1
BIN0016	99273	1	k101_226435	2038		d__Bacteria;p__Proteobacteria;c__Gammaproteobacteria;o__Xanthomonadales;f__Xanthomonadaceae;g__Pseudoxanthomonas;s__Pseudoxanthomonas	72	0.986308				Activated Sludge	State C	Week 1
BIN0033	58793	2	k101_226435	2038		d__Bacteria;p__Proteobacteria;c__Alphaproteobacteria;o__Rhodobacterales;f__Rhodobacteraceae;g__Paracoccus;s__	72	3.3308				Activated Sludge	State C	Week 1
BIN0033	58793	2	k101_226435	2038		d__Bacteria;p__Proteobacteria;c__Alphaproteobacteria;o__Rhodobacterales;f__Rhodobacteraceae;g__Paracoccus;s__	72	3.3308				Activated Sludge	State C	Week 1
BIN0168	5330	1	k101_226435	2038			72	18.3703				Activated Sludge	State C	Week 1
BIN0033	58793	1	k101_226435	2038		d__Bacteria;p__Proteobacteria;c__Alphaproteobacteria;o__Rhodobacterales;f__Rhodobacteraceae;g__Paracoccus;s__	72	1.6654				Activated Sludge	State C	Week 1
BIN0009	120038	1	k101_226435	2038		d__Bacteria;p__Proteobacteria;c__Gammaproteobacteria;o__Pseudomonadales;f__Pseudomonadaceae;g__Pseudomonas_E;s__Pseudomonas_E	72	0.815689				Activated Sludge	State C	Week 1
BIN0033	58793	2	k101_226435	2038		d__Bacteria;p__Proteobacteria;c__Alphaproteobacteria;o__Rhodobacterales;f__Rhodobacteraceae;g__Paracoccus;s__	72	3.3308				Activated Sludge	State C	Week 1
BIN0031	59937	1	k101_279080	1331		d__Bacteria;p__Proteobacteria;c__Gammaproteobacteria;o__Burkholderiales;f__Aquaspirillaceae;g__Rivicola;s__Rivicola	No Cluster Assigned	2.50135				Activated Sludge	State C	Week 1
BIN0000	256230	1	k101_226736	1096		d__Bacteria;p__Proteobacteria;c__Gammaproteobacteria;o__Pseudomonadales;f__Moraxellaceae;g__Acinetobacter;s__Acinetobacter	No Cluster Assigned	0.710571	MOBP	relaxase		Activated Sludge	State C	Week 1
BIN0000	256230	1	k101_226736	1096		d__Bacteria;p__Proteobacteria;c__Gammaproteobacteria;o__Pseudomonadales;f__Moraxellaceae;g__Acinetobacter;s__Acinetobacter	No Cluster Assigned	0.710571	MOBP	relaxase		Activated Sludge	State C	Week 1
BIN0000	256230	1	k101_226736	1096		d__Bacteria;p__Proteobacteria;c__Gammaproteobacteria;o__Pseudomonadales;f__Moraxellaceae;g__Acinetobacter;s__Acinetobacter	No Cluster Assigned	0.710571	MOBP	relaxase		Activated Sludge	State C	Week 1
BIN0000	256230	1	k101_226736	1096		d__Bacteria;p__Proteobacteria;c__Gammaproteobacteria;o__Pseudomonadales;f__Moraxellaceae;g__Acinetobacter;s__Acinetobacter	No Cluster Assigned	0.710571	MOBP	relaxase		Activated Sludge	State C	Week 1
BIN0000	256230	1	k101_226736	1096		d__Bacteria;p__Proteobacteria;c__Gammaproteobacteria;o__Pseudomonadales;f__Moraxellaceae;g__Acinetobacter;s__Acinetobacter	No Cluster Assigned	0.710571	MOBP	relaxase		Activated Sludge	State C	Week 1
BIN0000	256230	1	k101_226736	1096		d__Bacteria;p__Proteobacteria;c__Gammaproteobacteria;o__Pseudomonadales;f__Moraxellaceae;g__Acinetobacter;s__Acinetobacter	No Cluster Assigned	0.710571	MOBP	relaxase		Activated Sludge	State C	Week 1
BIN0000	256230	2	k101_226736	1096		d__Bacteria;p__Proteobacteria;c__Gammaproteobacteria;o__Pseudomonadales;f__Moraxellaceae;g__Acinetobacter;s__Acinetobacter	No Cluster Assigned	1.42114	MOBP	relaxase		Activated Sludge	State C	Week 1
BIN0000	256230	1	k101_226736	1096		d__Bacteria;p__Proteobacteria;c__Gammaproteobacteria;o__Pseudomonadales;f__Moraxellaceae;g__Acinetobacter;s__Acinetobacter	No Cluster Assigned	0.710571	MOBP	relaxase		Activated Sludge	State C	Week 1
BIN0000	256230	1	k101_226736	1096		d__Bacteria;p__Proteobacteria;c__Gammaproteobacteria;o__Pseudomonadales;f__Moraxellaceae;g__Acinetobacter;s__Acinetobacter	No Cluster Assigned	0.710571	MOBP	relaxase		Activated Sludge	State C	Week 1
BIN0000	256230	1	k101_226736	1096		d__Bacteria;p__Proteobacteria;c__Gammaproteobacteria;o__Pseudomonadales;f__Moraxellaceae;g__Acinetobacter;s__Acinetobacter	No Cluster Assigned	0.710571	MOBP	relaxase		Activated Sludge	State C	Week 1
BIN0000	256230	1	k101_226736	1096		d__Bacteria;p__Proteobacteria;c__Gammaproteobacteria;o__Pseudomonadales;f__Moraxellaceae;g__Acinetobacter;s__Acinetobacter	No Cluster Assigned	0.710571	MOBP	relaxase		Activated Sludge	State C	Week 1
BIN0048	32295	1	k101_226736	1096		d__Bacteria;p__Proteobacteria;c__Gammaproteobacteria;o__Burkholderiales;f__Aquaspirillaceae;g__Rivicola;s__	No Cluster Assigned	5.6377	MOBP	relaxase		Activated Sludge	State C	Week 1
BIN0000	256230	1	k101_226736	1096		d__Bacteria;p__Proteobacteria;c__Gammaproteobacteria;o__Pseudomonadales;f__Moraxellaceae;g__Acinetobacter;s__Acinetobacter	No Cluster Assigned	0.710571	MOBP	relaxase		Activated Sludge	State C	Week 1
BIN0000	256230	1	k101_226736	1096		d__Bacteria;p__Proteobacteria;c__Gammaproteobacteria;o__Pseudomonadales;f__Moraxellaceae;g__Acinetobacter;s__Acinetobacter	No Cluster Assigned	0.710571	MOBP	relaxase		Activated Sludge	State C	Week 1
BIN0000	256230	1	k101_226736	1096		d__Bacteria;p__Proteobacteria;c__Gammaproteobacteria;o__Pseudomonadales;f__Moraxellaceae;g__Acinetobacter;s__Acinetobacter	No Cluster Assigned	0.710571	MOBP	relaxase		Activated Sludge	State C	Week 1
BIN0000	256230	1	k101_226736	1096		d__Bacteria;p__Proteobacteria;c__Gammaproteobacteria;o__Pseudomonadales;f__Moraxellaceae;g__Acinetobacter;s__Acinetobacter	No Cluster Assigned	0.710571	MOBP	relaxase		Activated Sludge	State C	Week 1
BIN0000	256230	1	k101_226736	1096		d__Bacteria;p__Proteobacteria;c__Gammaproteobacteria;o__Pseudomonadales;f__Moraxellaceae;g__Acinetobacter;s__Acinetobacter	No Cluster Assigned	0.710571	MOBP	relaxase		Activated Sludge	State C	Week 1
BIN0000	256230	1	k101_226736	1096		d__Bacteria;p__Proteobacteria;c__Gammaproteobacteria;o__Pseudomonadales;f__Moraxellaceae;g__Acinetobacter;s__Acinetobacter	No Cluster Assigned	0.710571	MOBP	relaxase		Activated Sludge	State C	Week 1
BIN0000	256230	1	k101_226736	1096		d__Bacteria;p__Proteobacteria;c__Gammaproteobacteria;o__Pseudomonadales;f__Moraxellaceae;g__Acinetobacter;s__Acinetobacter	No Cluster Assigned	0.710571	MOBP	relaxase		Activated Sludge	State C	Week 1
BIN0000	256230	1	k101_226736	1096		d__Bacteria;p__Proteobacteria;c__Gammaproteobacteria;o__Pseudomonadales;f__Moraxellaceae;g__Acinetobacter;s__Acinetobacter	No Cluster Assigned	0.710571	MOBP	relaxase		Activated Sludge	State C	Week 1
BIN0000	256230	1	k101_226736	1096		d__Bacteria;p__Proteobacteria;c__Gammaproteobacteria;o__Pseudomonadales;f__Moraxellaceae;g__Acinetobacter;s__Acinetobacter	No Cluster Assigned	0.710571	MOBP	relaxase		Activated Sludge	State C	Week 1
BIN0000	256230	1	k101_226736	1096		d__Bacteria;p__Proteobacteria;c__Gammaproteobacteria;o__Pseudomonadales;f__Moraxellaceae;g__Acinetobacter;s__Acinetobacter	No Cluster Assigned	0.710571	MOBP	relaxase		Activated Sludge	State C	Week 1
BIN0000	256230	1	k101_226736	1096		d__Bacteria;p__Proteobacteria;c__Gammaproteobacteria;o__Pseudomonadales;f__Moraxellaceae;g__Acinetobacter;s__Acinetobacter	No Cluster Assigned	0.710571	MOBP	relaxase		Activated Sludge	State C	Week 1
BIN0000	256230	1	k101_226736	1096		d__Bacteria;p__Proteobacteria;c__Gammaproteobacteria;o__Pseudomonadales;f__Moraxellaceae;g__Acinetobacter;s__Acinetobacter	No Cluster Assigned	0.710571	MOBP	relaxase		Activated Sludge	State C	Week 1
BIN0014	102889	1	k101_226736	1096		d__Bacteria;p__Proteobacteria;c__Gammaproteobacteria;o__Pseudomonadales;f__Moraxellaceae;g__Psychrobacter;s__	No Cluster Assigned	1.76957	MOBP	relaxase		Activated Sludge	State C	Week 1
BIN0000	256230	3	k101_226736	1096		d__Bacteria;p__Proteobacteria;c__Gammaproteobacteria;o__Pseudomonadales;f__Moraxellaceae;g__Acinetobacter;s__Acinetobacter	No Cluster Assigned	2.13171	MOBP	relaxase		Activated Sludge	State C	Week 1
BIN0000	256230	1	k101_226736	1096		d__Bacteria;p__Proteobacteria;c__Gammaproteobacteria;o__Pseudomonadales;f__Moraxellaceae;g__Acinetobacter;s__Acinetobacter	No Cluster Assigned	0.710571	MOBP	relaxase		Activated Sludge	State C	Week 1
BIN0000	256230	2	k101_226736	1096		d__Bacteria;p__Proteobacteria;c__Gammaproteobacteria;o__Pseudomonadales;f__Moraxellaceae;g__Acinetobacter;s__Acinetobacter	No Cluster Assigned	1.42114	MOBP	relaxase		Activated Sludge	State C	Week 1
BIN0000	256230	1	k101_226736	1096		d__Bacteria;p__Proteobacteria;c__Gammaproteobacteria;o__Pseudomonadales;f__Moraxellaceae;g__Acinetobacter;s__Acinetobacter	No Cluster Assigned	0.710571	MOBP	relaxase		Activated Sludge	State C	Week 1
BIN0000	256230	1	k101_226736	1096		d__Bacteria;p__Proteobacteria;c__Gammaproteobacteria;o__Pseudomonadales;f__Moraxellaceae;g__Acinetobacter;s__Acinetobacter	No Cluster Assigned	0.710571	MOBP	relaxase		Activated Sludge	State C	Week 1
BIN0000	256230	1	k101_226736	1096		d__Bacteria;p__Proteobacteria;c__Gammaproteobacteria;o__Pseudomonadales;f__Moraxellaceae;g__Acinetobacter;s__Acinetobacter	No Cluster Assigned	0.710571	MOBP	relaxase		Activated Sludge	State C	Week 1
BIN0112	6153	1	k101_226736	1096		Unclassified	No Cluster Assigned	29.5904	MOBP	relaxase		Activated Sludge	State C	Week 1
BIN0000	256230	1	k101_226736	1096		d__Bacteria;p__Proteobacteria;c__Gammaproteobacteria;o__Pseudomonadales;f__Moraxellaceae;g__Acinetobacter;s__Acinetobacter	No Cluster Assigned	0.710571	MOBP	relaxase		Activated Sludge	State C	Week 1
BIN0000	256230	1	k101_226736	1096		d__Bacteria;p__Proteobacteria;c__Gammaproteobacteria;o__Pseudomonadales;f__Moraxellaceae;g__Acinetobacter;s__Acinetobacter	No Cluster Assigned	0.710571	MOBP	relaxase		Activated Sludge	State C	Week 1
BIN0049	58299	1	k101_226736	1096		d__Bacteria;p__Proteobacteria;c__Gammaproteobacteria;o__Burkholderiales;f__Burkholderiaceae;g__Acidovorax;s__Acidovorax	No Cluster Assigned	3.12303	MOBP	relaxase		Activated Sludge	State C	Week 1
BIN0132	16294	1	k101_226736	1096		Unclassified	No Cluster Assigned	11.174	MOBP	relaxase		Activated Sludge	State C	Week 1
BIN0040	54779	1	k101_226736	1096		d__Bacteria;p__Proteobacteria;c__Gammaproteobacteria;o__Burkholderiales;f__Rhodocyclaceae;g__Zoogloea;s__Zoogloea	No Cluster Assigned	3.32371	MOBP	relaxase		Activated Sludge	State C	Week 1
BIN0000	256230	1	k101_226736	1096		d__Bacteria;p__Proteobacteria;c__Gammaproteobacteria;o__Pseudomonadales;f__Moraxellaceae;g__Acinetobacter;s__Acinetobacter	No Cluster Assigned	0.710571	MOBP	relaxase		Activated Sludge	State C	Week 1
BIN0015	130204	1	k101_226736	1096		d__Bacteria;p__Proteobacteria;c__Gammaproteobacteria;o__Burkholderiales;f__Burkholderiaceae;g__Alicycliphilus;s__Alicycliphilus	No Cluster Assigned	1.39834	MOBP	relaxase		Activated Sludge	State C	Week 1
BIN0000	256230	1	k101_226736	1096		d__Bacteria;p__Proteobacteria;c__Gammaproteobacteria;o__Pseudomonadales;f__Moraxellaceae;g__Acinetobacter;s__Acinetobacter	No Cluster Assigned	0.710571	MOBP	relaxase		Activated Sludge	State C	Week 1
BIN0000	256230	1	k101_226736	1096		d__Bacteria;p__Proteobacteria;c__Gammaproteobacteria;o__Pseudomonadales;f__Moraxellaceae;g__Acinetobacter;s__Acinetobacter	No Cluster Assigned	0.710571	MOBP	relaxase		Activated Sludge	State C	Week 1
BIN0000	256230	1	k101_226736	1096		d__Bacteria;p__Proteobacteria;c__Gammaproteobacteria;o__Pseudomonadales;f__Moraxellaceae;g__Acinetobacter;s__Acinetobacter	No Cluster Assigned	0.710571	MOBP	relaxase		Activated Sludge	State C	Week 1
BIN0000	256230	1	k101_226736	1096		d__Bacteria;p__Proteobacteria;c__Gammaproteobacteria;o__Pseudomonadales;f__Moraxellaceae;g__Acinetobacter;s__Acinetobacter	No Cluster Assigned	0.710571	MOBP	relaxase		Activated Sludge	State C	Week 1
BIN0017	160671	1	k101_226736	1096		d__Bacteria;p__Bacteroidota;c__Bacteroidia;o__Flavobacteriales;f__Weeksellaceae;g__Cloacibacterium;s__Cloacibacterium	No Cluster Assigned	1.13318	MOBP	relaxase		Activated Sludge	State C	Week 1
BIN0000	256230	1	k101_226736	1096		d__Bacteria;p__Proteobacteria;c__Gammaproteobacteria;o__Pseudomonadales;f__Moraxellaceae;g__Acinetobacter;s__Acinetobacter	No Cluster Assigned	0.710571	MOBP	relaxase		Activated Sludge	State C	Week 1
BIN0000	256230	1	k101_226736	1096		d__Bacteria;p__Proteobacteria;c__Gammaproteobacteria;o__Pseudomonadales;f__Moraxellaceae;g__Acinetobacter;s__Acinetobacter	No Cluster Assigned	0.710571	MOBP	relaxase		Activated Sludge	State C	Week 1
BIN0000	256230	1	k101_226736	1096		d__Bacteria;p__Proteobacteria;c__Gammaproteobacteria;o__Pseudomonadales;f__Moraxellaceae;g__Acinetobacter;s__Acinetobacter	No Cluster Assigned	0.710571	MOBP	relaxase		Activated Sludge	State C	Week 1
BIN0062	23810	1	k101_226736	1096		Unclassified	No Cluster Assigned	7.64677	MOBP	relaxase		Activated Sludge	State C	Week 1
BIN0000	256230	1	k101_226736	1096		d__Bacteria;p__Proteobacteria;c__Gammaproteobacteria;o__Pseudomonadales;f__Moraxellaceae;g__Acinetobacter;s__Acinetobacter	No Cluster Assigned	0.710571	MOBP	relaxase		Activated Sludge	State C	Week 1
BIN0000	256230	1	k101_226736	1096		d__Bacteria;p__Proteobacteria;c__Gammaproteobacteria;o__Pseudomonadales;f__Moraxellaceae;g__Acinetobacter;s__Acinetobacter	No Cluster Assigned	0.710571	MOBP	relaxase		Activated Sludge	State C	Week 1
BIN0000	256230	1	k101_226736	1096		d__Bacteria;p__Proteobacteria;c__Gammaproteobacteria;o__Pseudomonadales;f__Moraxellaceae;g__Acinetobacter;s__Acinetobacter	No Cluster Assigned	0.710571	MOBP	relaxase		Activated Sludge	State C	Week 1
BIN0000	256230	2	k101_226736	1096		d__Bacteria;p__Proteobacteria;c__Gammaproteobacteria;o__Pseudomonadales;f__Moraxellaceae;g__Acinetobacter;s__Acinetobacter	No Cluster Assigned	1.42114	MOBP	relaxase		Activated Sludge	State C	Week 1
BIN0000	256230	1	k101_226736	1096		d__Bacteria;p__Proteobacteria;c__Gammaproteobacteria;o__Pseudomonadales;f__Moraxellaceae;g__Acinetobacter;s__Acinetobacter	No Cluster Assigned	0.710571	MOBP	relaxase		Activated Sludge	State C	Week 1
BIN0000	256230	1	k101_226736	1096		d__Bacteria;p__Proteobacteria;c__Gammaproteobacteria;o__Pseudomonadales;f__Moraxellaceae;g__Acinetobacter;s__Acinetobacter	No Cluster Assigned	0.710571	MOBP	relaxase		Activated Sludge	State C	Week 1
BIN0000	256230	1	k101_226736	1096		d__Bacteria;p__Proteobacteria;c__Gammaproteobacteria;o__Pseudomonadales;f__Moraxellaceae;g__Acinetobacter;s__Acinetobacter	No Cluster Assigned	0.710571	MOBP	relaxase		Activated Sludge	State C	Week 1
BIN0049	58299	1	k101_226736	1096		d__Bacteria;p__Proteobacteria;c__Gammaproteobacteria;o__Burkholderiales;f__Burkholderiaceae;g__Acidovorax;s__Acidovorax	No Cluster Assigned	3.12303	MOBP	relaxase		Activated Sludge	State C	Week 1
BIN0000	256230	1	k101_226736	1096		d__Bacteria;p__Proteobacteria;c__Gammaproteobacteria;o__Pseudomonadales;f__Moraxellaceae;g__Acinetobacter;s__Acinetobacter	No Cluster Assigned	0.710571	MOBP	relaxase		Activated Sludge	State C	Week 1
BIN0000	256230	1	k101_226736	1096		d__Bacteria;p__Proteobacteria;c__Gammaproteobacteria;o__Pseudomonadales;f__Moraxellaceae;g__Acinetobacter;s__Acinetobacter	No Cluster Assigned	0.710571	MOBP	relaxase		Activated Sludge	State C	Week 1
BIN0000	256230	1	k101_226736	1096		d__Bacteria;p__Proteobacteria;c__Gammaproteobacteria;o__Pseudomonadales;f__Moraxellaceae;g__Acinetobacter;s__Acinetobacter	No Cluster Assigned	0.710571	MOBP	relaxase		Activated Sludge	State C	Week 1
BIN0000	256230	1	k101_226736	1096		d__Bacteria;p__Proteobacteria;c__Gammaproteobacteria;o__Pseudomonadales;f__Moraxellaceae;g__Acinetobacter;s__Acinetobacter	No Cluster Assigned	0.710571	MOBP	relaxase		Activated Sludge	State C	Week 1
BIN0000	256230	1	k101_226736	1096		d__Bacteria;p__Proteobacteria;c__Gammaproteobacteria;o__Pseudomonadales;f__Moraxellaceae;g__Acinetobacter;s__Acinetobacter	No Cluster Assigned	0.710571	MOBP	relaxase		Activated Sludge	State C	Week 1
BIN0000	256230	1	k101_226736	1096		d__Bacteria;p__Proteobacteria;c__Gammaproteobacteria;o__Pseudomonadales;f__Moraxellaceae;g__Acinetobacter;s__Acinetobacter	No Cluster Assigned	0.710571	MOBP	relaxase		Activated Sludge	State C	Week 1
BIN0000	256230	1	k101_226736	1096		d__Bacteria;p__Proteobacteria;c__Gammaproteobacteria;o__Pseudomonadales;f__Moraxellaceae;g__Acinetobacter;s__Acinetobacter	No Cluster Assigned	0.710571	MOBP	relaxase		Activated Sludge	State C	Week 1
BIN0049	58299	1	k101_226736	1096		d__Bacteria;p__Proteobacteria;c__Gammaproteobacteria;o__Burkholderiales;f__Burkholderiaceae;g__Acidovorax;s__Acidovorax	No Cluster Assigned	3.12303	MOBP	relaxase		Activated Sludge	State C	Week 1
BIN0000	256230	1	k101_226736	1096		d__Bacteria;p__Proteobacteria;c__Gammaproteobacteria;o__Pseudomonadales;f__Moraxellaceae;g__Acinetobacter;s__Acinetobacter	No Cluster Assigned	0.710571	MOBP	relaxase		Activated Sludge	State C	Week 1
BIN0000	256230	2	k101_226736	1096		d__Bacteria;p__Proteobacteria;c__Gammaproteobacteria;o__Pseudomonadales;f__Moraxellaceae;g__Acinetobacter;s__Acinetobacter	No Cluster Assigned	1.42114	MOBP	relaxase		Activated Sludge	State C	Week 1
BIN0000	256230	2	k101_226736	1096		d__Bacteria;p__Proteobacteria;c__Gammaproteobacteria;o__Pseudomonadales;f__Moraxellaceae;g__Acinetobacter;s__Acinetobacter	No Cluster Assigned	1.42114	MOBP	relaxase		Activated Sludge	State C	Week 1
BIN0000	256230	1	k101_226736	1096		d__Bacteria;p__Proteobacteria;c__Gammaproteobacteria;o__Pseudomonadales;f__Moraxellaceae;g__Acinetobacter;s__Acinetobacter	No Cluster Assigned	0.710571	MOBP	relaxase		Activated Sludge	State C	Week 1
BIN0173	6021	1	k101_226736	1096		Unclassified	No Cluster Assigned	30.2391	MOBP	relaxase		Activated Sludge	State C	Week 1
BIN0000	256230	1	k101_226736	1096		d__Bacteria;p__Proteobacteria;c__Gammaproteobacteria;o__Pseudomonadales;f__Moraxellaceae;g__Acinetobacter;s__Acinetobacter	No Cluster Assigned	0.710571	MOBP	relaxase		Activated Sludge	State C	Week 1
BIN0000	256230	1	k101_226736	1096		d__Bacteria;p__Proteobacteria;c__Gammaproteobacteria;o__Pseudomonadales;f__Moraxellaceae;g__Acinetobacter;s__Acinetobacter	No Cluster Assigned	0.710571	MOBP	relaxase		Activated Sludge	State C	Week 1
BIN0000	256230	1	k101_226736	1096		d__Bacteria;p__Proteobacteria;c__Gammaproteobacteria;o__Pseudomonadales;f__Moraxellaceae;g__Acinetobacter;s__Acinetobacter	No Cluster Assigned	0.710571	MOBP	relaxase		Activated Sludge	State C	Week 1
BIN0000	256230	1	k101_226736	1096		d__Bacteria;p__Proteobacteria;c__Gammaproteobacteria;o__Pseudomonadales;f__Moraxellaceae;g__Acinetobacter;s__Acinetobacter	No Cluster Assigned	0.710571	MOBP	relaxase		Activated Sludge	State C	Week 1
BIN0000	256230	1	k101_226736	1096		d__Bacteria;p__Proteobacteria;c__Gammaproteobacteria;o__Pseudomonadales;f__Moraxellaceae;g__Acinetobacter;s__Acinetobacter	No Cluster Assigned	0.710571	MOBP	relaxase		Activated Sludge	State C	Week 1
BIN0000	256230	1	k101_226736	1096		d__Bacteria;p__Proteobacteria;c__Gammaproteobacteria;o__Pseudomonadales;f__Moraxellaceae;g__Acinetobacter;s__Acinetobacter	No Cluster Assigned	0.710571	MOBP	relaxase		Activated Sludge	State C	Week 1
BIN0000	256230	1	k101_226736	1096		d__Bacteria;p__Proteobacteria;c__Gammaproteobacteria;o__Pseudomonadales;f__Moraxellaceae;g__Acinetobacter;s__Acinetobacter	No Cluster Assigned	0.710571	MOBP	relaxase		Activated Sludge	State C	Week 1
BIN0000	256230	1	k101_226736	1096		d__Bacteria;p__Proteobacteria;c__Gammaproteobacteria;o__Pseudomonadales;f__Moraxellaceae;g__Acinetobacter;s__Acinetobacter	No Cluster Assigned	0.710571	MOBP	relaxase		Activated Sludge	State C	Week 1
BIN0170	4246	1	k101_226736	1096		Unclassified	No Cluster Assigned	42.8802	MOBP	relaxase		Activated Sludge	State C	Week 1
BIN0000	256230	1	k101_226736	1096		d__Bacteria;p__Proteobacteria;c__Gammaproteobacteria;o__Pseudomonadales;f__Moraxellaceae;g__Acinetobacter;s__Acinetobacter	No Cluster Assigned	0.710571	MOBP	relaxase		Activated Sludge	State C	Week 1
BIN0093	24288	1	k101_226736	1096		Unclassified	No Cluster Assigned	7.49627	MOBP	relaxase		Activated Sludge	State C	Week 1
BIN0000	256230	1	k101_226736	1096		d__Bacteria;p__Proteobacteria;c__Gammaproteobacteria;o__Pseudomonadales;f__Moraxellaceae;g__Acinetobacter;s__Acinetobacter	No Cluster Assigned	0.710571	MOBP	relaxase		Activated Sludge	State C	Week 1
BIN0000	256230	1	k101_226736	1096		d__Bacteria;p__Proteobacteria;c__Gammaproteobacteria;o__Pseudomonadales;f__Moraxellaceae;g__Acinetobacter;s__Acinetobacter	No Cluster Assigned	0.710571	MOBP	relaxase		Activated Sludge	State C	Week 1
BIN0000	256230	1	k101_226736	1096		d__Bacteria;p__Proteobacteria;c__Gammaproteobacteria;o__Pseudomonadales;f__Moraxellaceae;g__Acinetobacter;s__Acinetobacter	No Cluster Assigned	0.710571	MOBP	relaxase		Activated Sludge	State C	Week 1
BIN0000	256230	1	k101_226736	1096		d__Bacteria;p__Proteobacteria;c__Gammaproteobacteria;o__Pseudomonadales;f__Moraxellaceae;g__Acinetobacter;s__Acinetobacter	No Cluster Assigned	0.710571	MOBP	relaxase		Activated Sludge	State C	Week 1
BIN0000	256230	1	k101_226736	1096		d__Bacteria;p__Proteobacteria;c__Gammaproteobacteria;o__Pseudomonadales;f__Moraxellaceae;g__Acinetobacter;s__Acinetobacter	No Cluster Assigned	0.710571	MOBP	relaxase		Activated Sludge	State C	Week 1
BIN0000	256230	1	k101_226736	1096		d__Bacteria;p__Proteobacteria;c__Gammaproteobacteria;o__Pseudomonadales;f__Moraxellaceae;g__Acinetobacter;s__Acinetobacter	No Cluster Assigned	0.710571	MOBP	relaxase		Activated Sludge	State C	Week 1
BIN0000	256230	2	k101_226736	1096		d__Bacteria;p__Proteobacteria;c__Gammaproteobacteria;o__Pseudomonadales;f__Moraxellaceae;g__Acinetobacter;s__Acinetobacter	No Cluster Assigned	1.42114	MOBP	relaxase		Activated Sludge	State C	Week 1
BIN0000	256230	1	k101_226736	1096		d__Bacteria;p__Proteobacteria;c__Gammaproteobacteria;o__Pseudomonadales;f__Moraxellaceae;g__Acinetobacter;s__Acinetobacter	No Cluster Assigned	0.710571	MOBP	relaxase		Activated Sludge	State C	Week 1
BIN0000	256230	1	k101_226736	1096		d__Bacteria;p__Proteobacteria;c__Gammaproteobacteria;o__Pseudomonadales;f__Moraxellaceae;g__Acinetobacter;s__Acinetobacter	No Cluster Assigned	0.710571	MOBP	relaxase		Activated Sludge	State C	Week 1
BIN0028	65003	1	k101_226736	1096		d__Bacteria;p__Verrucomicrobiota;c__Verrucomicrobiae;o__Verrucomicrobiales;f__Akkermansiaceae;g__Akkermansia;s__Akkermansia	No Cluster Assigned	2.80094	MOBP	relaxase		Activated Sludge	State C	Week 1
BIN0000	256230	1	k101_226736	1096		d__Bacteria;p__Proteobacteria;c__Gammaproteobacteria;o__Pseudomonadales;f__Moraxellaceae;g__Acinetobacter;s__Acinetobacter	No Cluster Assigned	0.710571	MOBP	relaxase		Activated Sludge	State C	Week 1
BIN0000	256230	1	k101_226736	1096		d__Bacteria;p__Proteobacteria;c__Gammaproteobacteria;o__Pseudomonadales;f__Moraxellaceae;g__Acinetobacter;s__Acinetobacter	No Cluster Assigned	0.710571	MOBP	relaxase		Activated Sludge	State C	Week 1
BIN0000	256230	1	k101_226736	1096		d__Bacteria;p__Proteobacteria;c__Gammaproteobacteria;o__Pseudomonadales;f__Moraxellaceae;g__Acinetobacter;s__Acinetobacter	No Cluster Assigned	0.710571	MOBP	relaxase		Activated Sludge	State C	Week 1
BIN0000	256230	1	k101_226736	1096		d__Bacteria;p__Proteobacteria;c__Gammaproteobacteria;o__Pseudomonadales;f__Moraxellaceae;g__Acinetobacter;s__Acinetobacter	No Cluster Assigned	0.710571	MOBP	relaxase		Activated Sludge	State C	Week 1
BIN0000	256230	1	k101_226736	1096		d__Bacteria;p__Proteobacteria;c__Gammaproteobacteria;o__Pseudomonadales;f__Moraxellaceae;g__Acinetobacter;s__Acinetobacter	No Cluster Assigned	0.710571	MOBP	relaxase		Activated Sludge	State C	Week 1
BIN0000	256230	1	k101_226736	1096		d__Bacteria;p__Proteobacteria;c__Gammaproteobacteria;o__Pseudomonadales;f__Moraxellaceae;g__Acinetobacter;s__Acinetobacter	No Cluster Assigned	0.710571	MOBP	relaxase		Activated Sludge	State C	Week 1
BIN0001	195833	1	k101_226736	1096		d__Bacteria;p__Proteobacteria;c__Gammaproteobacteria;o__Burkholderiales;f__Neisseriaceae;g__Neisseria;s__Neisseria	No Cluster Assigned	0.929718	MOBP	relaxase		Activated Sludge	State C	Week 1
BIN0000	256230	1	k101_226736	1096		d__Bacteria;p__Proteobacteria;c__Gammaproteobacteria;o__Pseudomonadales;f__Moraxellaceae;g__Acinetobacter;s__Acinetobacter	No Cluster Assigned	0.710571	MOBP	relaxase		Activated Sludge	State C	Week 1
BIN0013	85241	1	k101_226736	1096		d__Bacteria;p__Proteobacteria;c__Gammaproteobacteria;o__Burkholderiales;f__Burkholderiaceae;g__Comamonas;s__Comamonas	No Cluster Assigned	2.13594	MOBP	relaxase		Activated Sludge	State C	Week 1
BIN0000	256230	1	k101_226736	1096		d__Bacteria;p__Proteobacteria;c__Gammaproteobacteria;o__Pseudomonadales;f__Moraxellaceae;g__Acinetobacter;s__Acinetobacter	No Cluster Assigned	0.710571	MOBP	relaxase		Activated Sludge	State C	Week 1
BIN0000	256230	1	k101_226736	1096		d__Bacteria;p__Proteobacteria;c__Gammaproteobacteria;o__Pseudomonadales;f__Moraxellaceae;g__Acinetobacter;s__Acinetobacter	No Cluster Assigned	0.710571	MOBP	relaxase		Activated Sludge	State C	Week 1
BIN0000	256230	1	k101_226736	1096		d__Bacteria;p__Proteobacteria;c__Gammaproteobacteria;o__Pseudomonadales;f__Moraxellaceae;g__Acinetobacter;s__Acinetobacter	No Cluster Assigned	0.710571	MOBP	relaxase		Activated Sludge	State C	Week 1
BIN0000	256230	1	k101_226736	1096		d__Bacteria;p__Proteobacteria;c__Gammaproteobacteria;o__Pseudomonadales;f__Moraxellaceae;g__Acinetobacter;s__Acinetobacter	No Cluster Assigned	0.710571	MOBP	relaxase		Activated Sludge	State C	Week 1
BIN0000	256230	2	k101_226736	1096		d__Bacteria;p__Proteobacteria;c__Gammaproteobacteria;o__Pseudomonadales;f__Moraxellaceae;g__Acinetobacter;s__Acinetobacter	No Cluster Assigned	1.42114	MOBP	relaxase		Activated Sludge	State C	Week 1
BIN0029	67394	1	k101_226736	1096		d__Bacteria;p__Firmicutes_A;c__Clostridia;o__lachnospirales;f__lachnospiraceae;g__Eisenbergiella;s__Eisenbergiella	No Cluster Assigned	2.70157	MOBP	relaxase		Activated Sludge	State C	Week 1
BIN0000	256230	1	k101_226736	1096		d__Bacteria;p__Proteobacteria;c__Gammaproteobacteria;o__Pseudomonadales;f__Moraxellaceae;g__Acinetobacter;s__Acinetobacter	No Cluster Assigned	0.710571	MOBP	relaxase		Activated Sludge	State C	Week 1
BIN0000	256230	5	k101_226736	1096		d__Bacteria;p__Proteobacteria;c__Gammaproteobacteria;o__Pseudomonadales;f__Moraxellaceae;g__Acinetobacter;s__Acinetobacter	No Cluster Assigned	3.55285	MOBP	relaxase		Activated Sludge	State C	Week 1
BIN0000	256230	2	k101_226736	1096		d__Bacteria;p__Proteobacteria;c__Gammaproteobacteria;o__Pseudomonadales;f__Moraxellaceae;g__Acinetobacter;s__Acinetobacter	No Cluster Assigned	1.42114	MOBP	relaxase		Activated Sludge	State C	Week 1
BIN0000	256230	1	k101_226736	1096		d__Bacteria;p__Proteobacteria;c__Gammaproteobacteria;o__Pseudomonadales;f__Moraxellaceae;g__Acinetobacter;s__Acinetobacter	No Cluster Assigned	0.710571	MOBP	relaxase		Activated Sludge	State C	Week 1
BIN0000	256230	1	k101_226736	1096		d__Bacteria;p__Proteobacteria;c__Gammaproteobacteria;o__Pseudomonadales;f__Moraxellaceae;g__Acinetobacter;s__Acinetobacter	No Cluster Assigned	0.710571	MOBP	relaxase		Activated Sludge	State C	Week 1
BIN0000	256230	1	k101_226736	1096		d__Bacteria;p__Proteobacteria;c__Gammaproteobacteria;o__Pseudomonadales;f__Moraxellaceae;g__Acinetobacter;s__Acinetobacter	No Cluster Assigned	0.710571	MOBP	relaxase		Activated Sludge	State C	Week 1
BIN0000	256230	1	k101_226736	1096		d__Bacteria;p__Proteobacteria;c__Gammaproteobacteria;o__Pseudomonadales;f__Moraxellaceae;g__Acinetobacter;s__Acinetobacter	No Cluster Assigned	0.710571	MOBP	relaxase		Activated Sludge	State C	Week 1
BIN0000	256230	2	k101_226736	1096		d__Bacteria;p__Proteobacteria;c__Gammaproteobacteria;o__Pseudomonadales;f__Moraxellaceae;g__Acinetobacter;s__Acinetobacter	No Cluster Assigned	1.42114	MOBP	relaxase		Activated Sludge	State C	Week 1
BIN0000	256230	1	k101_226736	1096		d__Bacteria;p__Proteobacteria;c__Gammaproteobacteria;o__Pseudomonadales;f__Moraxellaceae;g__Acinetobacter;s__Acinetobacter	No Cluster Assigned	0.710571	MOBP	relaxase		Activated Sludge	State C	Week 1
BIN0000	256230	1	k101_226736	1096		d__Bacteria;p__Proteobacteria;c__Gammaproteobacteria;o__Pseudomonadales;f__Moraxellaceae;g__Acinetobacter;s__Acinetobacter	No Cluster Assigned	0.710571	MOBP	relaxase		Activated Sludge	State C	Week 1
BIN0000	256230	1	k101_226736	1096		d__Bacteria;p__Proteobacteria;c__Gammaproteobacteria;o__Pseudomonadales;f__Moraxellaceae;g__Acinetobacter;s__Acinetobacter	No Cluster Assigned	0.710571	MOBP	relaxase		Activated Sludge	State C	Week 1
BIN0000	256230	1	k101_226736	1096		d__Bacteria;p__Proteobacteria;c__Gammaproteobacteria;o__Pseudomonadales;f__Moraxellaceae;g__Acinetobacter;s__Acinetobacter	No Cluster Assigned	0.710571	MOBP	relaxase		Activated Sludge	State C	Week 1
BIN0000	256230	1	k101_226736	1096		d__Bacteria;p__Proteobacteria;c__Gammaproteobacteria;o__Pseudomonadales;f__Moraxellaceae;g__Acinetobacter;s__Acinetobacter	No Cluster Assigned	0.710571	MOBP	relaxase		Activated Sludge	State C	Week 1
BIN0000	256230	1	k101_226736	1096		d__Bacteria;p__Proteobacteria;c__Gammaproteobacteria;o__Pseudomonadales;f__Moraxellaceae;g__Acinetobacter;s__Acinetobacter	No Cluster Assigned	0.710571	MOBP	relaxase		Activated Sludge	State C	Week 1
BIN0000	256230	2	k101_226736	1096		d__Bacteria;p__Proteobacteria;c__Gammaproteobacteria;o__Pseudomonadales;f__Moraxellaceae;g__Acinetobacter;s__Acinetobacter	No Cluster Assigned	1.42114	MOBP	relaxase		Activated Sludge	State C	Week 1
BIN0000	256230	1	k101_226736	1096		d__Bacteria;p__Proteobacteria;c__Gammaproteobacteria;o__Pseudomonadales;f__Moraxellaceae;g__Acinetobacter;s__Acinetobacter	No Cluster Assigned	0.710571	MOBP	relaxase		Activated Sludge	State C	Week 1
BIN0000	256230	2	k101_226736	1096		d__Bacteria;p__Proteobacteria;c__Gammaproteobacteria;o__Pseudomonadales;f__Moraxellaceae;g__Acinetobacter;s__Acinetobacter	No Cluster Assigned	1.42114	MOBP	relaxase		Activated Sludge	State C	Week 1
BIN0000	256230	1	k101_226736	1096		d__Bacteria;p__Proteobacteria;c__Gammaproteobacteria;o__Pseudomonadales;f__Moraxellaceae;g__Acinetobacter;s__Acinetobacter	No Cluster Assigned	0.710571	MOBP	relaxase		Activated Sludge	State C	Week 1
BIN0000	256230	1	k101_226736	1096		d__Bacteria;p__Proteobacteria;c__Gammaproteobacteria;o__Pseudomonadales;f__Moraxellaceae;g__Acinetobacter;s__Acinetobacter	No Cluster Assigned	0.710571	MOBP	relaxase		Activated Sludge	State C	Week 1
BIN0000	256230	1	k101_226736	1096		d__Bacteria;p__Proteobacteria;c__Gammaproteobacteria;o__Pseudomonadales;f__Moraxellaceae;g__Acinetobacter;s__Acinetobacter	No Cluster Assigned	0.710571	MOBP	relaxase		Activated Sludge	State C	Week 1
BIN0000	256230	1	k101_226736	1096		d__Bacteria;p__Proteobacteria;c__Gammaproteobacteria;o__Pseudomonadales;f__Moraxellaceae;g__Acinetobacter;s__Acinetobacter	No Cluster Assigned	0.710571	MOBP	relaxase		Activated Sludge	State C	Week 1
BIN0000	256230	1	k101_226736	1096		d__Bacteria;p__Proteobacteria;c__Gammaproteobacteria;o__Pseudomonadales;f__Moraxellaceae;g__Acinetobacter;s__Acinetobacter	No Cluster Assigned	0.710571	MOBP	relaxase		Activated Sludge	State C	Week 1
BIN0000	256230	1	k101_226736	1096		d__Bacteria;p__Proteobacteria;c__Gammaproteobacteria;o__Pseudomonadales;f__Moraxellaceae;g__Acinetobacter;s__Acinetobacter	No Cluster Assigned	0.710571	MOBP	relaxase		Activated Sludge	State C	Week 1
BIN0000	256230	2	k101_226736	1096		d__Bacteria;p__Proteobacteria;c__Gammaproteobacteria;o__Pseudomonadales;f__Moraxellaceae;g__Acinetobacter;s__Acinetobacter	No Cluster Assigned	1.42114	MOBP	relaxase		Activated Sludge	State C	Week 1
BIN0049	58299	1	k101_226736	1096		d__Bacteria;p__Proteobacteria;c__Gammaproteobacteria;o__Burkholderiales;f__Burkholderiaceae;g__Acidovorax;s__Acidovorax	No Cluster Assigned	3.12303	MOBP	relaxase		Activated Sludge	State C	Week 1
BIN0000	256230	1	k101_226736	1096		d__Bacteria;p__Proteobacteria;c__Gammaproteobacteria;o__Pseudomonadales;f__Moraxellaceae;g__Acinetobacter;s__Acinetobacter	No Cluster Assigned	0.710571	MOBP	relaxase		Activated Sludge	State C	Week 1
BIN0022	104496	3	k101_226736	1096		d__Bacteria;p__Proteobacteria;c__Gammaproteobacteria;o__Burkholderiales;f__Burkholderiaceae;g__Ottowia;s__Ottowia	No Cluster Assigned	5.22708	MOBP	relaxase		Activated Sludge	State C	Week 1
BIN0000	256230	1	k101_226736	1096		d__Bacteria;p__Proteobacteria;c__Gammaproteobacteria;o__Pseudomonadales;f__Moraxellaceae;g__Acinetobacter;s__Acinetobacter	No Cluster Assigned	0.710571	MOBP	relaxase		Activated Sludge	State C	Week 1
BIN0000	256230	1	k101_226736	1096		d__Bacteria;p__Proteobacteria;c__Gammaproteobacteria;o__Pseudomonadales;f__Moraxellaceae;g__Acinetobacter;s__Acinetobacter	No Cluster Assigned	0.710571	MOBP	relaxase		Activated Sludge	State C	Week 1
BIN0000	256230	1	k101_226736	1096		d__Bacteria;p__Proteobacteria;c__Gammaproteobacteria;o__Pseudomonadales;f__Moraxellaceae;g__Acinetobacter;s__Acinetobacter	No Cluster Assigned	0.710571	MOBP	relaxase		Activated Sludge	State C	Week 1
BIN0000	256230	1	k101_226736	1096		d__Bacteria;p__Proteobacteria;c__Gammaproteobacteria;o__Pseudomonadales;f__Moraxellaceae;g__Acinetobacter;s__Acinetobacter	No Cluster Assigned	0.710571	MOBP	relaxase		Activated Sludge	State C	Week 1
BIN0000	256230	1	k101_226736	1096		d__Bacteria;p__Proteobacteria;c__Gammaproteobacteria;o__Pseudomonadales;f__Moraxellaceae;g__Acinetobacter;s__Acinetobacter	No Cluster Assigned	0.710571	MOBP	relaxase		Activated Sludge	State C	Week 1
BIN0000	256230	1	k101_226736	1096		d__Bacteria;p__Proteobacteria;c__Gammaproteobacteria;o__Pseudomonadales;f__Moraxellaceae;g__Acinetobacter;s__Acinetobacter	No Cluster Assigned	0.710571	MOBP	relaxase		Activated Sludge	State C	Week 1
BIN0000	256230	1	k101_226736	1096		d__Bacteria;p__Proteobacteria;c__Gammaproteobacteria;o__Pseudomonadales;f__Moraxellaceae;g__Acinetobacter;s__Acinetobacter	No Cluster Assigned	0.710571	MOBP	relaxase		Activated Sludge	State C	Week 1
BIN0000	256230	2	k101_226736	1096		d__Bacteria;p__Proteobacteria;c__Gammaproteobacteria;o__Pseudomonadales;f__Moraxellaceae;g__Acinetobacter;s__Acinetobacter	No Cluster Assigned	1.42114	MOBP	relaxase		Activated Sludge	State C	Week 1
BIN0049	58299	1	k101_226736	1096		d__Bacteria;p__Proteobacteria;c__Gammaproteobacteria;o__Burkholderiales;f__Burkholderiaceae;g__Acidovorax;s__Acidovorax	No Cluster Assigned	3.12303	MOBP	relaxase		Activated Sludge	State C	Week 1
BIN0000	256230	1	k101_226736	1096		d__Bacteria;p__Proteobacteria;c__Gammaproteobacteria;o__Pseudomonadales;f__Moraxellaceae;g__Acinetobacter;s__Acinetobacter	No Cluster Assigned	0.710571	MOBP	relaxase		Activated Sludge	State C	Week 1
BIN0000	256230	4	k101_226736	1096		d__Bacteria;p__Proteobacteria;c__Gammaproteobacteria;o__Pseudomonadales;f__Moraxellaceae;g__Acinetobacter;s__Acinetobacter	No Cluster Assigned	2.84228	MOBP	relaxase		Activated Sludge	State C	Week 1
BIN0006	201157	1	k101_226736	1096		d__Bacteria;p__Proteobacteria;c__Gammaproteobacteria;o__Burkholderiales;f__Burkholderiaceae;g__CTSOIL-112;s__	No Cluster Assigned	0.905111	MOBP	relaxase		Activated Sludge	State C	Week 1
BIN0000	256230	1	k101_226736	1096		d__Bacteria;p__Proteobacteria;c__Gammaproteobacteria;o__Pseudomonadales;f__Moraxellaceae;g__Acinetobacter;s__Acinetobacter	No Cluster Assigned	0.710571	MOBP	relaxase		Activated Sludge	State C	Week 1
BIN0000	256230	1	k101_226736	1096		d__Bacteria;p__Proteobacteria;c__Gammaproteobacteria;o__Pseudomonadales;f__Moraxellaceae;g__Acinetobacter;s__Acinetobacter	No Cluster Assigned	0.710571	MOBP	relaxase		Activated Sludge	State C	Week 1
BIN0000	256230	3	k101_226736	1096		d__Bacteria;p__Proteobacteria;c__Gammaproteobacteria;o__Pseudomonadales;f__Moraxellaceae;g__Acinetobacter;s__Acinetobacter	No Cluster Assigned	2.13171	MOBP	relaxase		Activated Sludge	State C	Week 1
BIN0000	256230	1	k101_226736	1096		d__Bacteria;p__Proteobacteria;c__Gammaproteobacteria;o__Pseudomonadales;f__Moraxellaceae;g__Acinetobacter;s__Acinetobacter	No Cluster Assigned	0.710571	MOBP	relaxase		Activated Sludge	State C	Week 1
BIN0000	256230	1	k101_226736	1096		d__Bacteria;p__Proteobacteria;c__Gammaproteobacteria;o__Pseudomonadales;f__Moraxellaceae;g__Acinetobacter;s__Acinetobacter	No Cluster Assigned	0.710571	MOBP	relaxase		Activated Sludge	State C	Week 1
BIN0000	256230	1	k101_226736	1096		d__Bacteria;p__Proteobacteria;c__Gammaproteobacteria;o__Pseudomonadales;f__Moraxellaceae;g__Acinetobacter;s__Acinetobacter	No Cluster Assigned	0.710571	MOBP	relaxase		Activated Sludge	State C	Week 1
BIN0000	256230	1	k101_226736	1096		d__Bacteria;p__Proteobacteria;c__Gammaproteobacteria;o__Pseudomonadales;f__Moraxellaceae;g__Acinetobacter;s__Acinetobacter	No Cluster Assigned	0.710571	MOBP	relaxase		Activated Sludge	State C	Week 1
BIN0000	256230	1	k101_226736	1096		d__Bacteria;p__Proteobacteria;c__Gammaproteobacteria;o__Pseudomonadales;f__Moraxellaceae;g__Acinetobacter;s__Acinetobacter	No Cluster Assigned	0.710571	MOBP	relaxase		Activated Sludge	State C	Week 1
BIN0000	256230	1	k101_226736	1096		d__Bacteria;p__Proteobacteria;c__Gammaproteobacteria;o__Pseudomonadales;f__Moraxellaceae;g__Acinetobacter;s__Acinetobacter	No Cluster Assigned	0.710571	MOBP	relaxase		Activated Sludge	State C	Week 1
BIN0000	256230	2	k101_226736	1096		d__Bacteria;p__Proteobacteria;c__Gammaproteobacteria;o__Pseudomonadales;f__Moraxellaceae;g__Acinetobacter;s__Acinetobacter	No Cluster Assigned	1.42114	MOBP	relaxase		Activated Sludge	State C	Week 1
BIN0144	8964	1	k101_226736	1096		Unclassified	No Cluster Assigned	20.3112	MOBP	relaxase		Activated Sludge	State C	Week 1
BIN0000	256230	1	k101_226736	1096		d__Bacteria;p__Proteobacteria;c__Gammaproteobacteria;o__Pseudomonadales;f__Moraxellaceae;g__Acinetobacter;s__Acinetobacter	No Cluster Assigned	0.710571	MOBP	relaxase		Activated Sludge	State C	Week 1
BIN0033	58793	1	k101_226736	1096		d__Bacteria;p__Proteobacteria;c__Alphaproteobacteria;o__Rhodobacterales;f__Rhodobacteraceae;g__Paracoccus;s__	No Cluster Assigned	3.09679	MOBP	relaxase		Activated Sludge	State C	Week 1
BIN0049	58299	1	k101_226736	1096		d__Bacteria;p__Proteobacteria;c__Gammaproteobacteria;o__Burkholderiales;f__Burkholderiaceae;g__Acidovorax;s__Acidovorax	No Cluster Assigned	3.12303	MOBP	relaxase		Activated Sludge	State C	Week 1
BIN0000	256230	1	k101_226736	1096		d__Bacteria;p__Proteobacteria;c__Gammaproteobacteria;o__Pseudomonadales;f__Moraxellaceae;g__Acinetobacter;s__Acinetobacter	No Cluster Assigned	0.710571	MOBP	relaxase		Activated Sludge	State C	Week 1
BIN0000	256230	2	k101_226736	1096		d__Bacteria;p__Proteobacteria;c__Gammaproteobacteria;o__Pseudomonadales;f__Moraxellaceae;g__Acinetobacter;s__Acinetobacter	No Cluster Assigned	1.42114	MOBP	relaxase		Activated Sludge	State C	Week 1
BIN0000	256230	1	k101_226736	1096		d__Bacteria;p__Proteobacteria;c__Gammaproteobacteria;o__Pseudomonadales;f__Moraxellaceae;g__Acinetobacter;s__Acinetobacter	No Cluster Assigned	0.710571	MOBP	relaxase		Activated Sludge	State C	Week 1
BIN0000	256230	2	k101_226736	1096		d__Bacteria;p__Proteobacteria;c__Gammaproteobacteria;o__Pseudomonadales;f__Moraxellaceae;g__Acinetobacter;s__Acinetobacter	No Cluster Assigned	1.42114	MOBP	relaxase		Activated Sludge	State C	Week 1
BIN0000	256230	1	k101_226736	1096		d__Bacteria;p__Proteobacteria;c__Gammaproteobacteria;o__Pseudomonadales;f__Moraxellaceae;g__Acinetobacter;s__Acinetobacter	No Cluster Assigned	0.710571	MOBP	relaxase		Activated Sludge	State C	Week 1
BIN0000	256230	1	k101_226736	1096		d__Bacteria;p__Proteobacteria;c__Gammaproteobacteria;o__Pseudomonadales;f__Moraxellaceae;g__Acinetobacter;s__Acinetobacter	No Cluster Assigned	0.710571	MOBP	relaxase		Activated Sludge	State C	Week 1
BIN0000	256230	1	k101_226736	1096		d__Bacteria;p__Proteobacteria;c__Gammaproteobacteria;o__Pseudomonadales;f__Moraxellaceae;g__Acinetobacter;s__Acinetobacter	No Cluster Assigned	0.710571	MOBP	relaxase		Activated Sludge	State C	Week 1
BIN0000	256230	1	k101_226736	1096		d__Bacteria;p__Proteobacteria;c__Gammaproteobacteria;o__Pseudomonadales;f__Moraxellaceae;g__Acinetobacter;s__Acinetobacter	No Cluster Assigned	0.710571	MOBP	relaxase		Activated Sludge	State C	Week 1
BIN0000	256230	1	k101_226736	1096		d__Bacteria;p__Proteobacteria;c__Gammaproteobacteria;o__Pseudomonadales;f__Moraxellaceae;g__Acinetobacter;s__Acinetobacter	No Cluster Assigned	0.710571	MOBP	relaxase		Activated Sludge	State C	Week 1
BIN0000	256230	1	k101_226736	1096		d__Bacteria;p__Proteobacteria;c__Gammaproteobacteria;o__Pseudomonadales;f__Moraxellaceae;g__Acinetobacter;s__Acinetobacter	No Cluster Assigned	0.710571	MOBP	relaxase		Activated Sludge	State C	Week 1
BIN0000	256230	1	k101_226736	1096		d__Bacteria;p__Proteobacteria;c__Gammaproteobacteria;o__Pseudomonadales;f__Moraxellaceae;g__Acinetobacter;s__Acinetobacter	No Cluster Assigned	0.710571	MOBP	relaxase		Activated Sludge	State C	Week 1
BIN0000	256230	1	k101_226736	1096		d__Bacteria;p__Proteobacteria;c__Gammaproteobacteria;o__Pseudomonadales;f__Moraxellaceae;g__Acinetobacter;s__Acinetobacter	No Cluster Assigned	0.710571	MOBP	relaxase		Activated Sludge	State C	Week 1
BIN0000	256230	1	k101_226736	1096		d__Bacteria;p__Proteobacteria;c__Gammaproteobacteria;o__Pseudomonadales;f__Moraxellaceae;g__Acinetobacter;s__Acinetobacter	No Cluster Assigned	0.710571	MOBP	relaxase		Activated Sludge	State C	Week 1
BIN0000	256230	2	k101_226736	1096		d__Bacteria;p__Proteobacteria;c__Gammaproteobacteria;o__Pseudomonadales;f__Moraxellaceae;g__Acinetobacter;s__Acinetobacter	No Cluster Assigned	1.42114	MOBP	relaxase		Activated Sludge	State C	Week 1
BIN0000	256230	1	k101_226736	1096		d__Bacteria;p__Proteobacteria;c__Gammaproteobacteria;o__Pseudomonadales;f__Moraxellaceae;g__Acinetobacter;s__Acinetobacter	No Cluster Assigned	0.710571	MOBP	relaxase		Activated Sludge	State C	Week 1
BIN0000	256230	1	k101_226736	1096		d__Bacteria;p__Proteobacteria;c__Gammaproteobacteria;o__Pseudomonadales;f__Moraxellaceae;g__Acinetobacter;s__Acinetobacter	No Cluster Assigned	0.710571	MOBP	relaxase		Activated Sludge	State C	Week 1
BIN0000	256230	1	k101_226736	1096		d__Bacteria;p__Proteobacteria;c__Gammaproteobacteria;o__Pseudomonadales;f__Moraxellaceae;g__Acinetobacter;s__Acinetobacter	No Cluster Assigned	0.710571	MOBP	relaxase		Activated Sludge	State C	Week 1
BIN0000	256230	1	k101_226736	1096		d__Bacteria;p__Proteobacteria;c__Gammaproteobacteria;o__Pseudomonadales;f__Moraxellaceae;g__Acinetobacter;s__Acinetobacter	No Cluster Assigned	0.710571	MOBP	relaxase		Activated Sludge	State C	Week 1
BIN0000	256230	1	k101_226736	1096		d__Bacteria;p__Proteobacteria;c__Gammaproteobacteria;o__Pseudomonadales;f__Moraxellaceae;g__Acinetobacter;s__Acinetobacter	No Cluster Assigned	0.710571	MOBP	relaxase		Activated Sludge	State C	Week 1
BIN0000	256230	1	k101_226736	1096		d__Bacteria;p__Proteobacteria;c__Gammaproteobacteria;o__Pseudomonadales;f__Moraxellaceae;g__Acinetobacter;s__Acinetobacter	No Cluster Assigned	0.710571	MOBP	relaxase		Activated Sludge	State C	Week 1
BIN0000	256230	2	k101_226736	1096		d__Bacteria;p__Proteobacteria;c__Gammaproteobacteria;o__Pseudomonadales;f__Moraxellaceae;g__Acinetobacter;s__Acinetobacter	No Cluster Assigned	1.42114	MOBP	relaxase		Activated Sludge	State C	Week 1
BIN0000	256230	2	k101_226736	1096		d__Bacteria;p__Proteobacteria;c__Gammaproteobacteria;o__Pseudomonadales;f__Moraxellaceae;g__Acinetobacter;s__Acinetobacter	No Cluster Assigned	1.42114	MOBP	relaxase		Activated Sludge	State C	Week 1
BIN0000	256230	1	k101_226736	1096		d__Bacteria;p__Proteobacteria;c__Gammaproteobacteria;o__Pseudomonadales;f__Moraxellaceae;g__Acinetobacter;s__Acinetobacter	No Cluster Assigned	0.710571	MOBP	relaxase		Activated Sludge	State C	Week 1
BIN0000	256230	1	k101_226736	1096		d__Bacteria;p__Proteobacteria;c__Gammaproteobacteria;o__Pseudomonadales;f__Moraxellaceae;g__Acinetobacter;s__Acinetobacter	No Cluster Assigned	0.710571	MOBP	relaxase		Activated Sludge	State C	Week 1
BIN0000	256230	1	k101_226736	1096		d__Bacteria;p__Proteobacteria;c__Gammaproteobacteria;o__Pseudomonadales;f__Moraxellaceae;g__Acinetobacter;s__Acinetobacter	No Cluster Assigned	0.710571	MOBP	relaxase		Activated Sludge	State C	Week 1
BIN0000	256230	1	k101_345431	1447		d__Bacteria;p__Proteobacteria;c__Gammaproteobacteria;o__Pseudomonadales;f__Moraxellaceae;g__Acinetobacter;s__Acinetobacter	2	0.538207				Activated Sludge	State C	Week 1
BIN0033	58793	1	k101_422076	1013		d__Bacteria;p__Proteobacteria;c__Alphaproteobacteria;o__Rhodobacterales;f__Rhodobacteraceae;g__Paracoccus;s__	No Cluster Assigned	3.35052				Activated Sludge	State C	Week 1
BIN0094	16004	1	k101_569387	1252		Unclassified	7	9.95898	MPF_T	mate-pair-formation	T_virB10;T_virB9;T_virB8;T_virB6	Activated Sludge	State C	Week 1
BIN0094	16004	1	k101_569387	1252		Unclassified	7	9.95898	MPF_T	mate-pair-formation	T_virB10;T_virB9;T_virB8;T_virB6	Activated Sludge	State C	Week 1
BIN0033	58793	1	k101_409912	1142		d__Bacteria;p__Proteobacteria;c__Alphaproteobacteria;o__Rhodobacterales;f__Rhodobacteraceae;g__Paracoccus;s__	No Cluster Assigned	2.97205				Activated Sludge	State C	Week 1
BIN0033	58793	1	k101_422076	1013		d__Bacteria;p__Proteobacteria;c__Alphaproteobacteria;o__Rhodobacterales;f__Rhodobacteraceae;g__Paracoccus;s__	No Cluster Assigned	3.35052				Activated Sludge	State C	Week 1
BIN0033	58793	3	k101_542869	3340		d__Bacteria;p__Proteobacteria;c__Alphaproteobacteria;o__Rhodobacterales;f__Rhodobacteraceae;g__Paracoccus;s__	No Cluster Assigned	3.04858				Activated Sludge	State C	Week 1
BIN0033	58793	2	k101_558983	1880		d__Bacteria;p__Proteobacteria;c__Alphaproteobacteria;o__Rhodobacterales;f__Rhodobacteraceae;g__Paracoccus;s__	48	3.61072				Activated Sludge	State C	Week 1
BIN0033	58793	1	k101_726662	1746		d__Bacteria;p__Proteobacteria;c__Alphaproteobacteria;o__Rhodobacterales;f__Rhodobacteraceae;g__Paracoccus;s__	No Cluster Assigned	1.94392				Activated Sludge	State C	Week 1
BIN0033	58793	1	k101_893345	1885		d__Bacteria;p__Proteobacteria;c__Alphaproteobacteria;o__Rhodobacterales;f__Rhodobacteraceae;g__Paracoccus;s__	No Cluster Assigned	1.80057				Activated Sludge	State C	Week 1
BIN0033	58793	4	k101_893932	1235		d__Bacteria;p__Proteobacteria;c__Alphaproteobacteria;o__Rhodobacterales;f__Rhodobacteraceae;g__Paracoccus;s__	No Cluster Assigned	10.993				Activated Sludge	State C	Week 1
BIN0033	58793	1	k101_950602	1261		d__Bacteria;p__Proteobacteria;c__Alphaproteobacteria;o__Rhodobacterales;f__Rhodobacteraceae;g__Paracoccus;s__	No Cluster Assigned	2.69158				Activated Sludge	State C	Week 1
BIN0041	62501	1	k101_396778	1207		d__Bacteria;p__Proteobacteria;c__Gammaproteobacteria;o__Burkholderiales;f__Burkholderiaceae;g__Acidovorax;s__Acidovorax	No Cluster Assigned	2.64517				Activated Sludge	State C	Week 1
BIN0008	172072	1	k101_821593	2503		d__Bacteria;p__Desulfobacterota_I;c__Desulfovibrionia;o__Desulfovibrionales;f__Desulfovibrionaceae;g__Desulfovibrio;s__	No Cluster Assigned	0.463315			I_traY	Activated Sludge	State C	Week 1
BIN0040	54779	1	k101_683234	1239		d__Bacteria;p__Proteobacteria;c__Gammaproteobacteria;o__Burkholderiales;f__Rhodocyclaceae;g__Zoogloea;s__Zoogloea	21	2.9401				Activated Sludge	State C	Week 1
BIN0030	60879	5	k101_857462	1182		d__Bacteria;p__Firmicutes_A;c__Clostridia;o__Oscillospirales;f__Ruminococcaceae;g__Gemmiger;s__Gemmiger	No Cluster Assigned	13.8654				Activated Sludge	State C	Week 1
BIN0012	74206	1	k101_839557	1887		d__Bacteria;p__Proteobacteria;c__Gammaproteobacteria;o__Enterobacterales;f__Aeromonadaceae;g__Tolumonas;s__	No Cluster Assigned	1.42507			MOBQ	Activated Sludge	State C	Week 1
BIN0033	58793	1	k101_422076	1013		d__Bacteria;p__Proteobacteria;c__Alphaproteobacteria;o__Rhodobacterales;f__Rhodobacteraceae;g__Paracoccus;s__	No Cluster Assigned	3.35052				Activated Sludge	State C	Week 1
BIN0033	58793	2	k101_542869	3340		d__Bacteria;p__Proteobacteria;c__Alphaproteobacteria;o__Rhodobacterales;f__Rhodobacteraceae;g__Paracoccus;s__	No Cluster Assigned	2.03238				Activated Sludge	State C	Week 1
BIN0033	58793	1	k101_558983	1880		d__Bacteria;p__Proteobacteria;c__Alphaproteobacteria;o__Rhodobacterales;f__Rhodobacteraceae;g__Paracoccus;s__	48	1.80536				Activated Sludge	State C	Week 1
BIN0033	58793	1	k101_594736	1131		d__Bacteria;p__Proteobacteria;c__Alphaproteobacteria;o__Rhodobacterales;f__Rhodobacteraceae;g__Paracoccus;s__	6	3.00096			T_virB11;T_virB2;T_virB3	Activated Sludge	State C	Week 1
BIN0033	58793	1	k101_687717	2175		d__Bacteria;p__Proteobacteria;c__Alphaproteobacteria;o__Rhodobacterales;f__Rhodobacteraceae;g__Paracoccus;s__	No Cluster Assigned	1.5605				Activated Sludge	State C	Week 1
BIN0033	58793	1	k101_726662	1746		d__Bacteria;p__Proteobacteria;c__Alphaproteobacteria;o__Rhodobacterales;f__Rhodobacteraceae;g__Paracoccus;s__	No Cluster Assigned	1.94392				Activated Sludge	State C	Week 1
BIN0033	58793	1	k101_760440	1700		d__Bacteria;p__Proteobacteria;c__Alphaproteobacteria;o__Rhodobacterales;f__Rhodobacteraceae;g__Paracoccus;s__	No Cluster Assigned	1.99652				Activated Sludge	State C	Week 1
BIN0033	58793	2	k101_893932	1235		d__Bacteria;p__Proteobacteria;c__Alphaproteobacteria;o__Rhodobacterales;f__Rhodobacteraceae;g__Paracoccus;s__	No Cluster Assigned	5.49649				Activated Sludge	State C	Week 1
BIN0045	57635	1	k101_520513	2029		d__Bacteria;p__Proteobacteria;c__Gammaproteobacteria;o__Burkholderiales;f__Burkholderiaceae;g__Acidovorax;s__Acidovorax	No Cluster Assigned	1.70639				Activated Sludge	State C	Week 1
BIN0049	58299	1	k101_228717	1136		d__Bacteria;p__Proteobacteria;c__Gammaproteobacteria;o__Burkholderiales;f__Burkholderiaceae;g__Acidovorax;s__Acidovorax	No Cluster Assigned	3.01306				Activated Sludge	State C	Week 1
BIN0041	62501	1	k101_228717	1136		d__Bacteria;p__Proteobacteria;c__Gammaproteobacteria;o__Burkholderiales;f__Burkholderiaceae;g__Acidovorax;s__Acidovorax	No Cluster Assigned	2.81049				Activated Sludge	State C	Week 1
BIN0004	185330	1	k101_228717	1136		d__Bacteria;p__Proteobacteria;c__Gammaproteobacteria;o__Burkholderiales;f__Rhodocyclaceae;g__Propionivibrio;s__	No Cluster Assigned	0.947815				Activated Sludge	State C	Week 1
BIN0015	130204	1	k101_228717	1136		d__Bacteria;p__Proteobacteria;c__Gammaproteobacteria;o__Burkholderiales;f__Burkholderiaceae;g__Alicycliphilus;s__Alicycliphilus	No Cluster Assigned	1.3491				Activated Sludge	State C	Week 1
BIN0045	57635	1	k101_228717	1136		d__Bacteria;p__Proteobacteria;c__Gammaproteobacteria;o__Burkholderiales;f__Burkholderiaceae;g__Acidovorax;s__Acidovorax	No Cluster Assigned	3.04778				Activated Sludge	State C	Week 1
BIN0045	57635	1	k101_228717	1136		d__Bacteria;p__Proteobacteria;c__Gammaproteobacteria;o__Burkholderiales;f__Burkholderiaceae;g__Acidovorax;s__Acidovorax	No Cluster Assigned	3.04778				Activated Sludge	State C	Week 1
BIN0045	57635	5	k101_228717	1136		d__Bacteria;p__Proteobacteria;c__Gammaproteobacteria;o__Burkholderiales;f__Burkholderiaceae;g__Acidovorax;s__Acidovorax	No Cluster Assigned	15.2389				Activated Sludge	State C	Week 1
BIN0050	39902	1	k101_228717	1136		d__Bacteria;p__Proteobacteria;c__Gammaproteobacteria;o__Burkholderiales;f__Burkholderiaceae;g__Acidovorax;s__Acidovorax	No Cluster Assigned	4.40225				Activated Sludge	State C	Week 1
BIN0050	39902	1	k101_228717	1136		d__Bacteria;p__Proteobacteria;c__Gammaproteobacteria;o__Burkholderiales;f__Burkholderiaceae;g__Acidovorax;s__Acidovorax	No Cluster Assigned	4.40225				Activated Sludge	State C	Week 1
BIN0045	57635	1	k101_228717	1136		d__Bacteria;p__Proteobacteria;c__Gammaproteobacteria;o__Burkholderiales;f__Burkholderiaceae;g__Acidovorax;s__Acidovorax	No Cluster Assigned	3.04778				Activated Sludge	State C	Week 1
BIN0049	58299	1	k101_228717	1136		d__Bacteria;p__Proteobacteria;c__Gammaproteobacteria;o__Burkholderiales;f__Burkholderiaceae;g__Acidovorax;s__Acidovorax	No Cluster Assigned	3.01306				Activated Sludge	State C	Week 1
BIN0045	57635	1	k101_228717	1136		d__Bacteria;p__Proteobacteria;c__Gammaproteobacteria;o__Burkholderiales;f__Burkholderiaceae;g__Acidovorax;s__Acidovorax	No Cluster Assigned	3.04778				Activated Sludge	State C	Week 1
BIN0045	57635	1	k101_228717	1136		d__Bacteria;p__Proteobacteria;c__Gammaproteobacteria;o__Burkholderiales;f__Burkholderiaceae;g__Acidovorax;s__Acidovorax	No Cluster Assigned	3.04778				Activated Sludge	State C	Week 1
BIN0049	58299	1	k101_228717	1136		d__Bacteria;p__Proteobacteria;c__Gammaproteobacteria;o__Burkholderiales;f__Burkholderiaceae;g__Acidovorax;s__Acidovorax	No Cluster Assigned	3.01306				Activated Sludge	State C	Week 1
BIN0045	57635	1	k101_228717	1136		d__Bacteria;p__Proteobacteria;c__Gammaproteobacteria;o__Burkholderiales;f__Burkholderiaceae;g__Acidovorax;s__Acidovorax	No Cluster Assigned	3.04778				Activated Sludge	State C	Week 1
BIN0173	6021	1	k101_228717	1136		Unclassified	No Cluster Assigned	29.1743				Activated Sludge	State C	Week 1
BIN0023	89928	1	k101_228717	1136		d__Bacteria;p__Proteobacteria;c__Gammaproteobacteria;o__Burkholderiales;f__Rhodocyclaceae;g__Propionivibrio;s__	No Cluster Assigned	1.95332				Activated Sludge	State C	Week 1
BIN0000	256230	1	k101_228717	1136		d__Bacteria;p__Proteobacteria;c__Gammaproteobacteria;o__Pseudomonadales;f__Moraxellaceae;g__Acinetobacter;s__Acinetobacter	No Cluster Assigned	0.68555				Activated Sludge	State C	Week 1
BIN0022	104496	1	k101_228717	1136		d__Bacteria;p__Proteobacteria;c__Gammaproteobacteria;o__Burkholderiales;f__Burkholderiaceae;g__Ottowia;s__Ottowia	No Cluster Assigned	1.68101				Activated Sludge	State C	Week 1
BIN0012	74206	1	k101_228717	1136		d__Bacteria;p__Proteobacteria;c__Gammaproteobacteria;o__Enterobacterales;f__Aeromonadaceae;g__Tolumonas;s__	No Cluster Assigned	2.36718				Activated Sludge	State C	Week 1
BIN0050	39902	1	k101_228717	1136		d__Bacteria;p__Proteobacteria;c__Gammaproteobacteria;o__Burkholderiales;f__Burkholderiaceae;g__Acidovorax;s__Acidovorax	No Cluster Assigned	4.40225				Activated Sludge	State C	Week 1
BIN0045	57635	1	k101_228717	1136		d__Bacteria;p__Proteobacteria;c__Gammaproteobacteria;o__Burkholderiales;f__Burkholderiaceae;g__Acidovorax;s__Acidovorax	No Cluster Assigned	3.04778				Activated Sludge	State C	Week 1
BIN0041	62501	1	k101_228717	1136		d__Bacteria;p__Proteobacteria;c__Gammaproteobacteria;o__Burkholderiales;f__Burkholderiaceae;g__Acidovorax;s__Acidovorax	No Cluster Assigned	2.81049				Activated Sludge	State C	Week 1
BIN0005	400755	1	k101_228717	1136		d__Bacteria;p__Proteobacteria;c__Gammaproteobacteria;o__Burkholderiales;f__Rhodocyclaceae;g__Propionivibrio;s__	No Cluster Assigned	0.438319				Activated Sludge	State C	Week 1
BIN0000	256230	1	k101_229538	1637		d__Bacteria;p__Proteobacteria;c__Gammaproteobacteria;o__Pseudomonadales;f__Moraxellaceae;g__Acinetobacter;s__Acinetobacter	No Cluster Assigned	0.475739				Activated Sludge	State C	Week 1
BIN0000	256230	1	k101_229538	1637		d__Bacteria;p__Proteobacteria;c__Gammaproteobacteria;o__Pseudomonadales;f__Moraxellaceae;g__Acinetobacter;s__Acinetobacter	No Cluster Assigned	0.475739				Activated Sludge	State C	Week 1
BIN0000	256230	1	k101_229538	1637		d__Bacteria;p__Proteobacteria;c__Gammaproteobacteria;o__Pseudomonadales;f__Moraxellaceae;g__Acinetobacter;s__Acinetobacter	No Cluster Assigned	0.475739				Activated Sludge	State C	Week 1
BIN0000	256230	1	k101_229538	1637		d__Bacteria;p__Proteobacteria;c__Gammaproteobacteria;o__Pseudomonadales;f__Moraxellaceae;g__Acinetobacter;s__Acinetobacter	No Cluster Assigned	0.475739				Activated Sludge	State C	Week 1
BIN0000	256230	1	k101_229538	1637		d__Bacteria;p__Proteobacteria;c__Gammaproteobacteria;o__Pseudomonadales;f__Moraxellaceae;g__Acinetobacter;s__Acinetobacter	No Cluster Assigned	0.475739				Activated Sludge	State C	Week 1
BIN0000	256230	1	k101_229538	1637		d__Bacteria;p__Proteobacteria;c__Gammaproteobacteria;o__Pseudomonadales;f__Moraxellaceae;g__Acinetobacter;s__Acinetobacter	No Cluster Assigned	0.475739				Activated Sludge	State C	Week 1
BIN0000	256230	1	k101_229538	1637		d__Bacteria;p__Proteobacteria;c__Gammaproteobacteria;o__Pseudomonadales;f__Moraxellaceae;g__Acinetobacter;s__Acinetobacter	No Cluster Assigned	0.475739				Activated Sludge	State C	Week 1
BIN0000	256230	1	k101_229538	1637		d__Bacteria;p__Proteobacteria;c__Gammaproteobacteria;o__Pseudomonadales;f__Moraxellaceae;g__Acinetobacter;s__Acinetobacter	No Cluster Assigned	0.475739				Activated Sludge	State C	Week 1
BIN0006	201157	1	k101_229538	1637		d__Bacteria;p__Proteobacteria;c__Gammaproteobacteria;o__Burkholderiales;f__Burkholderiaceae;g__CTSOIL-112;s__	No Cluster Assigned	0.605988				Activated Sludge	State C	Week 1
BIN0000	256230	1	k101_229538	1637		d__Bacteria;p__Proteobacteria;c__Gammaproteobacteria;o__Pseudomonadales;f__Moraxellaceae;g__Acinetobacter;s__Acinetobacter	No Cluster Assigned	0.475739				Activated Sludge	State C	Week 1
BIN0000	256230	1	k101_229538	1637		d__Bacteria;p__Proteobacteria;c__Gammaproteobacteria;o__Pseudomonadales;f__Moraxellaceae;g__Acinetobacter;s__Acinetobacter	No Cluster Assigned	0.475739				Activated Sludge	State C	Week 1
BIN0000	256230	1	k101_229538	1637		d__Bacteria;p__Proteobacteria;c__Gammaproteobacteria;o__Pseudomonadales;f__Moraxellaceae;g__Acinetobacter;s__Acinetobacter	No Cluster Assigned	0.475739				Activated Sludge	State C	Week 1
BIN0000	256230	1	k101_229538	1637		d__Bacteria;p__Proteobacteria;c__Gammaproteobacteria;o__Pseudomonadales;f__Moraxellaceae;g__Acinetobacter;s__Acinetobacter	No Cluster Assigned	0.475739				Activated Sludge	State C	Week 1
BIN0000	256230	1	k101_229538	1637		d__Bacteria;p__Proteobacteria;c__Gammaproteobacteria;o__Pseudomonadales;f__Moraxellaceae;g__Acinetobacter;s__Acinetobacter	No Cluster Assigned	0.475739				Activated Sludge	State C	Week 1
BIN0163	19362	1	k101_229538	1637		Unclassified	No Cluster Assigned	6.29577				Activated Sludge	State C	Week 1
BIN0000	256230	1	k101_229538	1637		d__Bacteria;p__Proteobacteria;c__Gammaproteobacteria;o__Pseudomonadales;f__Moraxellaceae;g__Acinetobacter;s__Acinetobacter	No Cluster Assigned	0.475739				Activated Sludge	State C	Week 1
BIN0000	256230	1	k101_229538	1637		d__Bacteria;p__Proteobacteria;c__Gammaproteobacteria;o__Pseudomonadales;f__Moraxellaceae;g__Acinetobacter;s__Acinetobacter	No Cluster Assigned	0.475739				Activated Sludge	State C	Week 1
BIN0005	400755	1	k101_229538	1637		d__Bacteria;p__Proteobacteria;c__Gammaproteobacteria;o__Burkholderiales;f__Rhodocyclaceae;g__Propionivibrio;s__	No Cluster Assigned	0.304173				Activated Sludge	State C	Week 1
BIN0000	256230	1	k101_229538	1637		d__Bacteria;p__Proteobacteria;c__Gammaproteobacteria;o__Pseudomonadales;f__Moraxellaceae;g__Acinetobacter;s__Acinetobacter	No Cluster Assigned	0.475739				Activated Sludge	State C	Week 1
BIN0000	256230	2	k101_229538	1637		d__Bacteria;p__Proteobacteria;c__Gammaproteobacteria;o__Pseudomonadales;f__Moraxellaceae;g__Acinetobacter;s__Acinetobacter	No Cluster Assigned	0.951479				Activated Sludge	State C	Week 1
BIN0000	256230	1	k101_229538	1637		d__Bacteria;p__Proteobacteria;c__Gammaproteobacteria;o__Pseudomonadales;f__Moraxellaceae;g__Acinetobacter;s__Acinetobacter	No Cluster Assigned	0.475739				Activated Sludge	State C	Week 1
BIN0009	120038	1	k101_229538	1637		d__Bacteria;p__Proteobacteria;c__Gammaproteobacteria;o__Pseudomonadales;f__Pseudomonadaceae;g__Pseudomonas_E;s__Pseudomonas_E	No Cluster Assigned	1.0155				Activated Sludge	State C	Week 1
BIN0000	256230	1	k101_229538	1637		d__Bacteria;p__Proteobacteria;c__Gammaproteobacteria;o__Pseudomonadales;f__Moraxellaceae;g__Acinetobacter;s__Acinetobacter	No Cluster Assigned	0.475739				Activated Sludge	State C	Week 1
BIN0000	256230	1	k101_229538	1637		d__Bacteria;p__Proteobacteria;c__Gammaproteobacteria;o__Pseudomonadales;f__Moraxellaceae;g__Acinetobacter;s__Acinetobacter	No Cluster Assigned	0.475739				Activated Sludge	State C	Week 1
BIN0000	256230	1	k101_229538	1637		d__Bacteria;p__Proteobacteria;c__Gammaproteobacteria;o__Pseudomonadales;f__Moraxellaceae;g__Acinetobacter;s__Acinetobacter	No Cluster Assigned	0.475739				Activated Sludge	State C	Week 1
BIN0000	256230	1	k101_229538	1637		d__Bacteria;p__Proteobacteria;c__Gammaproteobacteria;o__Pseudomonadales;f__Moraxellaceae;g__Acinetobacter;s__Acinetobacter	No Cluster Assigned	0.475739				Activated Sludge	State C	Week 1
BIN0053	36695	1	k101_229538	1637		Unclassified	No Cluster Assigned	3.32194				Activated Sludge	State C	Week 1
BIN0000	256230	1	k101_229538	1637		d__Bacteria;p__Proteobacteria;c__Gammaproteobacteria;o__Pseudomonadales;f__Moraxellaceae;g__Acinetobacter;s__Acinetobacter	No Cluster Assigned	0.475739				Activated Sludge	State C	Week 1
BIN0000	256230	1	k101_229538	1637		d__Bacteria;p__Proteobacteria;c__Gammaproteobacteria;o__Pseudomonadales;f__Moraxellaceae;g__Acinetobacter;s__Acinetobacter	No Cluster Assigned	0.475739				Activated Sludge	State C	Week 1
BIN0000	256230	1	k101_229538	1637		d__Bacteria;p__Proteobacteria;c__Gammaproteobacteria;o__Pseudomonadales;f__Moraxellaceae;g__Acinetobacter;s__Acinetobacter	No Cluster Assigned	0.475739				Activated Sludge	State C	Week 1
BIN0000	256230	1	k101_229538	1637		d__Bacteria;p__Proteobacteria;c__Gammaproteobacteria;o__Pseudomonadales;f__Moraxellaceae;g__Acinetobacter;s__Acinetobacter	No Cluster Assigned	0.475739				Activated Sludge	State C	Week 1
BIN0000	256230	1	k101_229538	1637		d__Bacteria;p__Proteobacteria;c__Gammaproteobacteria;o__Pseudomonadales;f__Moraxellaceae;g__Acinetobacter;s__Acinetobacter	No Cluster Assigned	0.475739				Activated Sludge	State C	Week 1
BIN0000	256230	1	k101_229538	1637		d__Bacteria;p__Proteobacteria;c__Gammaproteobacteria;o__Pseudomonadales;f__Moraxellaceae;g__Acinetobacter;s__Acinetobacter	No Cluster Assigned	0.475739				Activated Sludge	State C	Week 1
BIN0000	256230	1	k101_229538	1637		d__Bacteria;p__Proteobacteria;c__Gammaproteobacteria;o__Pseudomonadales;f__Moraxellaceae;g__Acinetobacter;s__Acinetobacter	No Cluster Assigned	0.475739				Activated Sludge	State C	Week 1
BIN0000	256230	1	k101_229538	1637		d__Bacteria;p__Proteobacteria;c__Gammaproteobacteria;o__Pseudomonadales;f__Moraxellaceae;g__Acinetobacter;s__Acinetobacter	No Cluster Assigned	0.475739				Activated Sludge	State C	Week 1
BIN0000	256230	1	k101_229538	1637		d__Bacteria;p__Proteobacteria;c__Gammaproteobacteria;o__Pseudomonadales;f__Moraxellaceae;g__Acinetobacter;s__Acinetobacter	No Cluster Assigned	0.475739				Activated Sludge	State C	Week 1
BIN0000	256230	1	k101_229538	1637		d__Bacteria;p__Proteobacteria;c__Gammaproteobacteria;o__Pseudomonadales;f__Moraxellaceae;g__Acinetobacter;s__Acinetobacter	No Cluster Assigned	0.475739				Activated Sludge	State C	Week 1
BIN0000	256230	1	k101_229538	1637		d__Bacteria;p__Proteobacteria;c__Gammaproteobacteria;o__Pseudomonadales;f__Moraxellaceae;g__Acinetobacter;s__Acinetobacter	No Cluster Assigned	0.475739				Activated Sludge	State C	Week 1
BIN0000	256230	1	k101_229538	1637		d__Bacteria;p__Proteobacteria;c__Gammaproteobacteria;o__Pseudomonadales;f__Moraxellaceae;g__Acinetobacter;s__Acinetobacter	No Cluster Assigned	0.475739				Activated Sludge	State C	Week 1
BIN0164	14265	1	k101_229538	1637		Unclassified	No Cluster Assigned	8.5453				Activated Sludge	State C	Week 1
BIN0000	256230	1	k101_229538	1637		d__Bacteria;p__Proteobacteria;c__Gammaproteobacteria;o__Pseudomonadales;f__Moraxellaceae;g__Acinetobacter;s__Acinetobacter	No Cluster Assigned	0.475739				Activated Sludge	State C	Week 1
BIN0000	256230	1	k101_229538	1637		d__Bacteria;p__Proteobacteria;c__Gammaproteobacteria;o__Pseudomonadales;f__Moraxellaceae;g__Acinetobacter;s__Acinetobacter	No Cluster Assigned	0.475739				Activated Sludge	State C	Week 1
BIN0000	256230	8	k101_229538	1637		d__Bacteria;p__Proteobacteria;c__Gammaproteobacteria;o__Pseudomonadales;f__Moraxellaceae;g__Acinetobacter;s__Acinetobacter	No Cluster Assigned	3.80592				Activated Sludge	State C	Week 1
BIN0000	256230	1	k101_229538	1637		d__Bacteria;p__Proteobacteria;c__Gammaproteobacteria;o__Pseudomonadales;f__Moraxellaceae;g__Acinetobacter;s__Acinetobacter	No Cluster Assigned	0.475739				Activated Sludge	State C	Week 1
BIN0019	121423	1	k101_229538	1637		d__Bacteria;p__Proteobacteria;c__Gammaproteobacteria;o__Burkholderiales;f__Burkholderiaceae;g__Rubrivivax;s__	No Cluster Assigned	1.00392				Activated Sludge	State C	Week 1
BIN0000	256230	1	k101_229538	1637		d__Bacteria;p__Proteobacteria;c__Gammaproteobacteria;o__Pseudomonadales;f__Moraxellaceae;g__Acinetobacter;s__Acinetobacter	No Cluster Assigned	0.475739				Activated Sludge	State C	Week 1
BIN0000	256230	1	k101_229538	1637		d__Bacteria;p__Proteobacteria;c__Gammaproteobacteria;o__Pseudomonadales;f__Moraxellaceae;g__Acinetobacter;s__Acinetobacter	No Cluster Assigned	0.475739				Activated Sludge	State C	Week 1
BIN0000	256230	1	k101_229538	1637		d__Bacteria;p__Proteobacteria;c__Gammaproteobacteria;o__Pseudomonadales;f__Moraxellaceae;g__Acinetobacter;s__Acinetobacter	No Cluster Assigned	0.475739				Activated Sludge	State C	Week 1
BIN0000	256230	1	k101_229538	1637		d__Bacteria;p__Proteobacteria;c__Gammaproteobacteria;o__Pseudomonadales;f__Moraxellaceae;g__Acinetobacter;s__Acinetobacter	No Cluster Assigned	0.475739				Activated Sludge	State C	Week 1
BIN0000	256230	1	k101_229538	1637		d__Bacteria;p__Proteobacteria;c__Gammaproteobacteria;o__Pseudomonadales;f__Moraxellaceae;g__Acinetobacter;s__Acinetobacter	No Cluster Assigned	0.475739				Activated Sludge	State C	Week 1
BIN0000	256230	1	k101_229538	1637		d__Bacteria;p__Proteobacteria;c__Gammaproteobacteria;o__Pseudomonadales;f__Moraxellaceae;g__Acinetobacter;s__Acinetobacter	No Cluster Assigned	0.475739				Activated Sludge	State C	Week 1
BIN0000	256230	1	k101_229538	1637		d__Bacteria;p__Proteobacteria;c__Gammaproteobacteria;o__Pseudomonadales;f__Moraxellaceae;g__Acinetobacter;s__Acinetobacter	No Cluster Assigned	0.475739				Activated Sludge	State C	Week 1
BIN0000	256230	1	k101_229538	1637		d__Bacteria;p__Proteobacteria;c__Gammaproteobacteria;o__Pseudomonadales;f__Moraxellaceae;g__Acinetobacter;s__Acinetobacter	No Cluster Assigned	0.475739				Activated Sludge	State C	Week 1
BIN0000	256230	2	k101_229538	1637		d__Bacteria;p__Proteobacteria;c__Gammaproteobacteria;o__Pseudomonadales;f__Moraxellaceae;g__Acinetobacter;s__Acinetobacter	No Cluster Assigned	0.951479				Activated Sludge	State C	Week 1
BIN0000	256230	1	k101_229538	1637		d__Bacteria;p__Proteobacteria;c__Gammaproteobacteria;o__Pseudomonadales;f__Moraxellaceae;g__Acinetobacter;s__Acinetobacter	No Cluster Assigned	0.475739				Activated Sludge	State C	Week 1
BIN0000	256230	18	k101_229538	1637		d__Bacteria;p__Proteobacteria;c__Gammaproteobacteria;o__Pseudomonadales;f__Moraxellaceae;g__Acinetobacter;s__Acinetobacter	No Cluster Assigned	8.56331				Activated Sludge	State C	Week 1
BIN0000	256230	1	k101_229538	1637		d__Bacteria;p__Proteobacteria;c__Gammaproteobacteria;o__Pseudomonadales;f__Moraxellaceae;g__Acinetobacter;s__Acinetobacter	No Cluster Assigned	0.475739				Activated Sludge	State C	Week 1
BIN0000	256230	1	k101_229538	1637		d__Bacteria;p__Proteobacteria;c__Gammaproteobacteria;o__Pseudomonadales;f__Moraxellaceae;g__Acinetobacter;s__Acinetobacter	No Cluster Assigned	0.475739				Activated Sludge	State C	Week 1
BIN0000	256230	1	k101_229538	1637		d__Bacteria;p__Proteobacteria;c__Gammaproteobacteria;o__Pseudomonadales;f__Moraxellaceae;g__Acinetobacter;s__Acinetobacter	No Cluster Assigned	0.475739				Activated Sludge	State C	Week 1
BIN0000	256230	1	k101_229538	1637		d__Bacteria;p__Proteobacteria;c__Gammaproteobacteria;o__Pseudomonadales;f__Moraxellaceae;g__Acinetobacter;s__Acinetobacter	No Cluster Assigned	0.475739				Activated Sludge	State C	Week 1
BIN0000	256230	1	k101_229538	1637		d__Bacteria;p__Proteobacteria;c__Gammaproteobacteria;o__Pseudomonadales;f__Moraxellaceae;g__Acinetobacter;s__Acinetobacter	No Cluster Assigned	0.475739				Activated Sludge	State C	Week 1
BIN0000	256230	1	k101_229538	1637		d__Bacteria;p__Proteobacteria;c__Gammaproteobacteria;o__Pseudomonadales;f__Moraxellaceae;g__Acinetobacter;s__Acinetobacter	No Cluster Assigned	0.475739				Activated Sludge	State C	Week 1
BIN0000	256230	1	k101_229538	1637		d__Bacteria;p__Proteobacteria;c__Gammaproteobacteria;o__Pseudomonadales;f__Moraxellaceae;g__Acinetobacter;s__Acinetobacter	No Cluster Assigned	0.475739				Activated Sludge	State C	Week 1
BIN0000	256230	2	k101_229538	1637		d__Bacteria;p__Proteobacteria;c__Gammaproteobacteria;o__Pseudomonadales;f__Moraxellaceae;g__Acinetobacter;s__Acinetobacter	No Cluster Assigned	0.951479				Activated Sludge	State C	Week 1
BIN0000	256230	1	k101_229538	1637		d__Bacteria;p__Proteobacteria;c__Gammaproteobacteria;o__Pseudomonadales;f__Moraxellaceae;g__Acinetobacter;s__Acinetobacter	No Cluster Assigned	0.475739				Activated Sludge	State C	Week 1
BIN0023	89928	1	k101_229538	1637		d__Bacteria;p__Proteobacteria;c__Gammaproteobacteria;o__Burkholderiales;f__Rhodocyclaceae;g__Propionivibrio;s__	No Cluster Assigned	1.35551				Activated Sludge	State C	Week 1
BIN0000	256230	1	k101_229538	1637		d__Bacteria;p__Proteobacteria;c__Gammaproteobacteria;o__Pseudomonadales;f__Moraxellaceae;g__Acinetobacter;s__Acinetobacter	No Cluster Assigned	0.475739				Activated Sludge	State C	Week 1
BIN0000	256230	1	k101_229538	1637		d__Bacteria;p__Proteobacteria;c__Gammaproteobacteria;o__Pseudomonadales;f__Moraxellaceae;g__Acinetobacter;s__Acinetobacter	No Cluster Assigned	0.475739				Activated Sludge	State C	Week 1
BIN0000	256230	2	k101_229538	1637		d__Bacteria;p__Proteobacteria;c__Gammaproteobacteria;o__Pseudomonadales;f__Moraxellaceae;g__Acinetobacter;s__Acinetobacter	No Cluster Assigned	0.951479				Activated Sludge	State C	Week 1
BIN0000	256230	1	k101_229538	1637		d__Bacteria;p__Proteobacteria;c__Gammaproteobacteria;o__Pseudomonadales;f__Moraxellaceae;g__Acinetobacter;s__Acinetobacter	No Cluster Assigned	0.475739				Activated Sludge	State C	Week 1
BIN0000	256230	1	k101_229538	1637		d__Bacteria;p__Proteobacteria;c__Gammaproteobacteria;o__Pseudomonadales;f__Moraxellaceae;g__Acinetobacter;s__Acinetobacter	No Cluster Assigned	0.475739				Activated Sludge	State C	Week 1
BIN0000	256230	1	k101_229538	1637		d__Bacteria;p__Proteobacteria;c__Gammaproteobacteria;o__Pseudomonadales;f__Moraxellaceae;g__Acinetobacter;s__Acinetobacter	No Cluster Assigned	0.475739				Activated Sludge	State C	Week 1
BIN0000	256230	1	k101_229538	1637		d__Bacteria;p__Proteobacteria;c__Gammaproteobacteria;o__Pseudomonadales;f__Moraxellaceae;g__Acinetobacter;s__Acinetobacter	No Cluster Assigned	0.475739				Activated Sludge	State C	Week 1
BIN0000	256230	1	k101_229538	1637		d__Bacteria;p__Proteobacteria;c__Gammaproteobacteria;o__Pseudomonadales;f__Moraxellaceae;g__Acinetobacter;s__Acinetobacter	No Cluster Assigned	0.475739				Activated Sludge	State C	Week 1
BIN0000	256230	1	k101_229538	1637		d__Bacteria;p__Proteobacteria;c__Gammaproteobacteria;o__Pseudomonadales;f__Moraxellaceae;g__Acinetobacter;s__Acinetobacter	No Cluster Assigned	0.475739				Activated Sludge	State C	Week 1
BIN0000	256230	1	k101_229538	1637		d__Bacteria;p__Proteobacteria;c__Gammaproteobacteria;o__Pseudomonadales;f__Moraxellaceae;g__Acinetobacter;s__Acinetobacter	No Cluster Assigned	0.475739				Activated Sludge	State C	Week 1
BIN0000	256230	1	k101_229538	1637		d__Bacteria;p__Proteobacteria;c__Gammaproteobacteria;o__Pseudomonadales;f__Moraxellaceae;g__Acinetobacter;s__Acinetobacter	No Cluster Assigned	0.475739				Activated Sludge	State C	Week 1
BIN0000	256230	1	k101_229538	1637		d__Bacteria;p__Proteobacteria;c__Gammaproteobacteria;o__Pseudomonadales;f__Moraxellaceae;g__Acinetobacter;s__Acinetobacter	No Cluster Assigned	0.475739				Activated Sludge	State C	Week 1
BIN0000	256230	1	k101_229538	1637		d__Bacteria;p__Proteobacteria;c__Gammaproteobacteria;o__Pseudomonadales;f__Moraxellaceae;g__Acinetobacter;s__Acinetobacter	No Cluster Assigned	0.475739				Activated Sludge	State C	Week 1
BIN0000	256230	1	k101_229538	1637		d__Bacteria;p__Proteobacteria;c__Gammaproteobacteria;o__Pseudomonadales;f__Moraxellaceae;g__Acinetobacter;s__Acinetobacter	No Cluster Assigned	0.475739				Activated Sludge	State C	Week 1
BIN0041	62501	1	k101_229538	1637		d__Bacteria;p__Proteobacteria;c__Gammaproteobacteria;o__Burkholderiales;f__Burkholderiaceae;g__Acidovorax;s__Acidovorax	No Cluster Assigned	1.95035				Activated Sludge	State C	Week 1
BIN0000	256230	1	k101_229538	1637		d__Bacteria;p__Proteobacteria;c__Gammaproteobacteria;o__Pseudomonadales;f__Moraxellaceae;g__Acinetobacter;s__Acinetobacter	No Cluster Assigned	0.475739				Activated Sludge	State C	Week 1
BIN0000	256230	2	k101_229538	1637		d__Bacteria;p__Proteobacteria;c__Gammaproteobacteria;o__Pseudomonadales;f__Moraxellaceae;g__Acinetobacter;s__Acinetobacter	No Cluster Assigned	0.951479				Activated Sludge	State C	Week 1
BIN0000	256230	1	k101_229538	1637		d__Bacteria;p__Proteobacteria;c__Gammaproteobacteria;o__Pseudomonadales;f__Moraxellaceae;g__Acinetobacter;s__Acinetobacter	No Cluster Assigned	0.475739				Activated Sludge	State C	Week 1
BIN0000	256230	1	k101_229538	1637		d__Bacteria;p__Proteobacteria;c__Gammaproteobacteria;o__Pseudomonadales;f__Moraxellaceae;g__Acinetobacter;s__Acinetobacter	No Cluster Assigned	0.475739				Activated Sludge	State C	Week 1
BIN0000	256230	1	k101_229538	1637		d__Bacteria;p__Proteobacteria;c__Gammaproteobacteria;o__Pseudomonadales;f__Moraxellaceae;g__Acinetobacter;s__Acinetobacter	No Cluster Assigned	0.475739				Activated Sludge	State C	Week 1
BIN0015	130204	1	k101_229538	1637		d__Bacteria;p__Proteobacteria;c__Gammaproteobacteria;o__Burkholderiales;f__Burkholderiaceae;g__Alicycliphilus;s__Alicycliphilus	No Cluster Assigned	0.936213				Activated Sludge	State C	Week 1
BIN0163	19362	1	k101_229538	1637		Unclassified	No Cluster Assigned	6.29577				Activated Sludge	State C	Week 1
BIN0000	256230	1	k101_229538	1637		d__Bacteria;p__Proteobacteria;c__Gammaproteobacteria;o__Pseudomonadales;f__Moraxellaceae;g__Acinetobacter;s__Acinetobacter	No Cluster Assigned	0.475739				Activated Sludge	State C	Week 1
BIN0000	256230	1	k101_229538	1637		d__Bacteria;p__Proteobacteria;c__Gammaproteobacteria;o__Pseudomonadales;f__Moraxellaceae;g__Acinetobacter;s__Acinetobacter	No Cluster Assigned	0.475739				Activated Sludge	State C	Week 1
BIN0000	256230	1	k101_229538	1637		d__Bacteria;p__Proteobacteria;c__Gammaproteobacteria;o__Pseudomonadales;f__Moraxellaceae;g__Acinetobacter;s__Acinetobacter	No Cluster Assigned	0.475739				Activated Sludge	State C	Week 1
BIN0000	256230	1	k101_229538	1637		d__Bacteria;p__Proteobacteria;c__Gammaproteobacteria;o__Pseudomonadales;f__Moraxellaceae;g__Acinetobacter;s__Acinetobacter	No Cluster Assigned	0.475739				Activated Sludge	State C	Week 1
BIN0000	256230	1	k101_229538	1637		d__Bacteria;p__Proteobacteria;c__Gammaproteobacteria;o__Pseudomonadales;f__Moraxellaceae;g__Acinetobacter;s__Acinetobacter	No Cluster Assigned	0.475739				Activated Sludge	State C	Week 1
BIN0000	256230	1	k101_229538	1637		d__Bacteria;p__Proteobacteria;c__Gammaproteobacteria;o__Pseudomonadales;f__Moraxellaceae;g__Acinetobacter;s__Acinetobacter	No Cluster Assigned	0.475739				Activated Sludge	State C	Week 1
BIN0000	256230	1	k101_229538	1637		d__Bacteria;p__Proteobacteria;c__Gammaproteobacteria;o__Pseudomonadales;f__Moraxellaceae;g__Acinetobacter;s__Acinetobacter	No Cluster Assigned	0.475739				Activated Sludge	State C	Week 1
BIN0001	195833	1	k101_229538	1637		d__Bacteria;p__Proteobacteria;c__Gammaproteobacteria;o__Burkholderiales;f__Neisseriaceae;g__Neisseria;s__Neisseria	No Cluster Assigned	0.622463				Activated Sludge	State C	Week 1
BIN0005	400755	1	k101_229538	1637		d__Bacteria;p__Proteobacteria;c__Gammaproteobacteria;o__Burkholderiales;f__Rhodocyclaceae;g__Propionivibrio;s__	No Cluster Assigned	0.304173				Activated Sludge	State C	Week 1
BIN0000	256230	1	k101_229538	1637		d__Bacteria;p__Proteobacteria;c__Gammaproteobacteria;o__Pseudomonadales;f__Moraxellaceae;g__Acinetobacter;s__Acinetobacter	No Cluster Assigned	0.475739				Activated Sludge	State C	Week 1
BIN0000	256230	1	k101_229538	1637		d__Bacteria;p__Proteobacteria;c__Gammaproteobacteria;o__Pseudomonadales;f__Moraxellaceae;g__Acinetobacter;s__Acinetobacter	No Cluster Assigned	0.475739				Activated Sludge	State C	Week 1
BIN0000	256230	1	k101_229538	1637		d__Bacteria;p__Proteobacteria;c__Gammaproteobacteria;o__Pseudomonadales;f__Moraxellaceae;g__Acinetobacter;s__Acinetobacter	No Cluster Assigned	0.475739				Activated Sludge	State C	Week 1
BIN0000	256230	1	k101_229538	1637		d__Bacteria;p__Proteobacteria;c__Gammaproteobacteria;o__Pseudomonadales;f__Moraxellaceae;g__Acinetobacter;s__Acinetobacter	No Cluster Assigned	0.475739				Activated Sludge	State C	Week 1
BIN0000	256230	1	k101_229538	1637		d__Bacteria;p__Proteobacteria;c__Gammaproteobacteria;o__Pseudomonadales;f__Moraxellaceae;g__Acinetobacter;s__Acinetobacter	No Cluster Assigned	0.475739				Activated Sludge	State C	Week 1
BIN0000	256230	2	k101_229538	1637		d__Bacteria;p__Proteobacteria;c__Gammaproteobacteria;o__Pseudomonadales;f__Moraxellaceae;g__Acinetobacter;s__Acinetobacter	No Cluster Assigned	0.951479				Activated Sludge	State C	Week 1
BIN0000	256230	1	k101_229538	1637		d__Bacteria;p__Proteobacteria;c__Gammaproteobacteria;o__Pseudomonadales;f__Moraxellaceae;g__Acinetobacter;s__Acinetobacter	No Cluster Assigned	0.475739				Activated Sludge	State C	Week 1
BIN0049	58299	1	k101_229912	1012		d__Bacteria;p__Proteobacteria;c__Gammaproteobacteria;o__Burkholderiales;f__Burkholderiaceae;g__Acidovorax;s__Acidovorax	7	3.38225			T_virB8;T_virB6	Activated Sludge	State C	Week 1
BIN0050	39902	1	k101_229912	1012		d__Bacteria;p__Proteobacteria;c__Gammaproteobacteria;o__Burkholderiales;f__Burkholderiaceae;g__Acidovorax;s__Acidovorax	7	4.94166			T_virB8;T_virB6	Activated Sludge	State C	Week 1
BIN0068	19050	1	k101_229912	1012		Unclassified	7	10.3508			T_virB8;T_virB6	Activated Sludge	State C	Week 1
BIN0015	130204	1	k101_229912	1012		d__Bacteria;p__Proteobacteria;c__Gammaproteobacteria;o__Burkholderiales;f__Burkholderiaceae;g__Alicycliphilus;s__Alicycliphilus	7	1.51441			T_virB8;T_virB6	Activated Sludge	State C	Week 1
BIN0015	130204	1	k101_229912	1012		d__Bacteria;p__Proteobacteria;c__Gammaproteobacteria;o__Burkholderiales;f__Burkholderiaceae;g__Alicycliphilus;s__Alicycliphilus	7	1.51441			T_virB8;T_virB6	Activated Sludge	State C	Week 1
BIN0050	39902	1	k101_229912	1012		d__Bacteria;p__Proteobacteria;c__Gammaproteobacteria;o__Burkholderiales;f__Burkholderiaceae;g__Acidovorax;s__Acidovorax	7	4.94166			T_virB8;T_virB6	Activated Sludge	State C	Week 1
BIN0047	41560	1	k101_229912	1012		Unclassified	7	4.74451			T_virB8;T_virB6	Activated Sludge	State C	Week 1
BIN0115	4786	1	k101_229912	1012		Unclassified	7	41.1997			T_virB8;T_virB6	Activated Sludge	State C	Week 1
BIN0071	15539	1	k101_229912	1012		Unclassified	7	12.6895			T_virB8;T_virB6	Activated Sludge	State C	Week 1
BIN0015	130204	1	k101_229912	1012		d__Bacteria;p__Proteobacteria;c__Gammaproteobacteria;o__Burkholderiales;f__Burkholderiaceae;g__Alicycliphilus;s__Alicycliphilus	7	1.51441			T_virB8;T_virB6	Activated Sludge	State C	Week 1
BIN0015	130204	1	k101_229912	1012		d__Bacteria;p__Proteobacteria;c__Gammaproteobacteria;o__Burkholderiales;f__Burkholderiaceae;g__Alicycliphilus;s__Alicycliphilus	7	1.51441			T_virB8;T_virB6	Activated Sludge	State C	Week 1
BIN0013	85241	1	k101_229912	1012		d__Bacteria;p__Proteobacteria;c__Gammaproteobacteria;o__Burkholderiales;f__Burkholderiaceae;g__Comamonas;s__Comamonas	7	2.31323			T_virB8;T_virB6	Activated Sludge	State C	Week 1
BIN0005	400755	1	k101_229912	1012		d__Bacteria;p__Proteobacteria;c__Gammaproteobacteria;o__Burkholderiales;f__Rhodocyclaceae;g__Propionivibrio;s__	7	0.492026			T_virB8;T_virB6	Activated Sludge	State C	Week 1
BIN0022	104496	1	k101_229912	1012		d__Bacteria;p__Proteobacteria;c__Gammaproteobacteria;o__Burkholderiales;f__Burkholderiaceae;g__Ottowia;s__Ottowia	7	1.88698			T_virB8;T_virB6	Activated Sludge	State C	Week 1
BIN0062	23810	1	k101_229912	1012		Unclassified	7	8.28148			T_virB8;T_virB6	Activated Sludge	State C	Week 1
BIN0163	19362	1	k101_248158	1533		Unclassified	30	6.72288	MPF_G	mate-pair-formation	virb4;G_tfc24;G_tfc23;G_tfc22	Activated Sludge	State C	Week 1
BIN0163	19362	1	k101_248158	1533		Unclassified	30	6.72288	MPF_G	mate-pair-formation	virb4;G_tfc24;G_tfc23;G_tfc22	Activated Sludge	State C	Week 1
BIN0163	19362	1	k101_592142	1053		Unclassified	No Cluster Assigned	9.78744			F_traU;F_traW;virb4;F_traV;F_traB;F_traK;F_traE	Activated Sludge	State C	Week 1
BIN0058	72901	1	k101_893345	1885		Unclassified	No Cluster Assigned	1.45212				Activated Sludge	State C	Week 1
BIN0111	15760	1	k101_509749	1171		Unclassified	No Cluster Assigned	10.8127				Activated Sludge	State C	Week 1
BIN0001	195833	2	k101_784919	1879		d__Bacteria;p__Proteobacteria;c__Gammaproteobacteria;o__Burkholderiales;f__Neisseriaceae;g__Neisseria;s__Neisseria	74	1.08459			F_traH;F_traF;F_traW	Activated Sludge	State C	Week 1
BIN0019	121423	1	k101_542869	3340		d__Bacteria;p__Proteobacteria;c__Gammaproteobacteria;o__Burkholderiales;f__Burkholderiaceae;g__Rubrivivax;s__	No Cluster Assigned	0.49204				Activated Sludge	State C	Week 1
BIN0000	256230	1	k101_345431	1447		d__Bacteria;p__Proteobacteria;c__Gammaproteobacteria;o__Pseudomonadales;f__Moraxellaceae;g__Acinetobacter;s__Acinetobacter	2	0.538207				Activated Sludge	State C	Week 1
BIN0001	195833	1	k101_784919	1879		d__Bacteria;p__Proteobacteria;c__Gammaproteobacteria;o__Burkholderiales;f__Neisseriaceae;g__Neisseria;s__Neisseria	74	0.542294			F_traH;F_traF;F_traW	Activated Sludge	State C	Week 1
BIN0089	11827	1	k101_265804	2254		Unclassified	No Cluster Assigned	7.48547	MPF_F	mate-pair-formation	F_traG;F_traH;F_traF	Activated Sludge	State C	Week 1
BIN0002	171891	1	k101_248158	1533		d__Bacteria;p__Proteobacteria;c__Gammaproteobacteria;o__Burkholderiales;f__Rhodocyclaceae;g__Azonexus;s__Azonexus	30	0.757273	MPF_G	mate-pair-formation	virb4;G_tfc24;G_tfc23;G_tfc22	Activated Sludge	State C	Week 1
BIN0002	171891	1	k101_248158	1533		d__Bacteria;p__Proteobacteria;c__Gammaproteobacteria;o__Burkholderiales;f__Rhodocyclaceae;g__Azonexus;s__Azonexus	30	0.757273	MPF_G	mate-pair-formation	virb4;G_tfc24;G_tfc23;G_tfc22	Activated Sludge	State C	Week 1
BIN0036	88613	1	k101_881623	1071		d__Bacteria;p__Proteobacteria;c__Gammaproteobacteria;o__Burkholderiales;f__Burkholderiaceae;g__Ottowia;s__Ottowia	No Cluster Assigned	2.10262				Activated Sludge	State C	Week 1
BIN0049	58299	1	k101_341897	1579		d__Bacteria;p__Proteobacteria;c__Gammaproteobacteria;o__Burkholderiales;f__Burkholderiaceae;g__Acidovorax;s__Acidovorax	No Cluster Assigned	2.16773			MOBC	Activated Sludge	State C	Week 1
BIN0062	23810	1	k101_760440	1700		Unclassified	No Cluster Assigned	4.92992				Activated Sludge	State C	Week 1
BIN0036	88613	1	k101_396778	1207		d__Bacteria;p__Proteobacteria;c__Gammaproteobacteria;o__Burkholderiales;f__Burkholderiaceae;g__Ottowia;s__Ottowia	No Cluster Assigned	1.86571				Activated Sludge	State C	Week 1
BIN0001	195833	2	k101_784919	1879		d__Bacteria;p__Proteobacteria;c__Gammaproteobacteria;o__Burkholderiales;f__Neisseriaceae;g__Neisseria;s__Neisseria	74	1.08459			F_traH;F_traF;F_traW	Activated Sludge	State C	Week 1
BIN0001	195833	1	k101_958028	3667		d__Bacteria;p__Proteobacteria;c__Gammaproteobacteria;o__Burkholderiales;f__Neisseriaceae;g__Neisseria;s__Neisseria	No Cluster Assigned	0.277876				Activated Sludge	State C	Week 1
BIN0021	107477	1	k101_569387	1252		d__Bacteria;p__Proteobacteria;c__Gammaproteobacteria;o__Burkholderiales;f__Burkholderiaceae;g__Brachymonas;s__Brachymonas	7	1.48295	MPF_T	mate-pair-formation	T_virB10;T_virB9;T_virB8;T_virB6	Activated Sludge	State C	Week 1
BIN0021	107477	1	k101_569387	1252		d__Bacteria;p__Proteobacteria;c__Gammaproteobacteria;o__Burkholderiales;f__Burkholderiaceae;g__Brachymonas;s__Brachymonas	7	1.48295	MPF_T	mate-pair-formation	T_virB10;T_virB9;T_virB8;T_virB6	Activated Sludge	State C	Week 1
BIN0005	400755	1	k101_363461	3110		d__Bacteria;p__Proteobacteria;c__Gammaproteobacteria;o__Burkholderiales;f__Rhodocyclaceae;g__Propionivibrio;s__	No Cluster Assigned	0.160106				Activated Sludge	State C	Week 1
BIN0074	14277	2	k101_365921	1852		Unclassified	No Cluster Assigned	15.0938				Activated Sludge	State C	Week 1
BIN0001	195833	1	k101_784919	1879		d__Bacteria;p__Proteobacteria;c__Gammaproteobacteria;o__Burkholderiales;f__Neisseriaceae;g__Neisseria;s__Neisseria	74	0.542294			F_traH;F_traF;F_traW	Activated Sludge	State C	Week 1
BIN0075	15515	1	k101_423808	1901		Unclassified	8	6.76572	MOBP	oriT		Activated Sludge	State C	Week 1
BIN0075	15515	1	k101_423808	1901		Unclassified	8	6.76572	MOB_unknown	oriT		Activated Sludge	State C	Week 1
BIN0075	15515	1	k101_423808	1901		Unclassified	8	6.76572	rep_cluster_2335	replicon		Activated Sludge	State C	Week 1
BIN0075	15515	1	k101_423808	1901		Unclassified	8	6.76572	rep_cluster_2335	replicon		Activated Sludge	State C	Week 1
BIN0019	121423	3	k101_769905	2781		d__Bacteria;p__Proteobacteria;c__Gammaproteobacteria;o__Burkholderiales;f__Burkholderiaceae;g__Rubrivivax;s__	No Cluster Assigned	1.77283			T_virB2;T_virB3	Activated Sludge	State C	Week 1
BIN0051	22047	1	k101_893345	1885		Unclassified	No Cluster Assigned	4.80161				Activated Sludge	State C	Week 1
BIN0011	144700	1	k101_824733	1084		d__Bacteria;p__Actinobacteriota;c__Actinomycetia;o__Actinomycetales;f__Actinomycetaceae;g__Ancrocorticia;s__	9	1.27218			G_tfc3;T_virB1;G_tfc5	Activated Sludge	State C	Week 1
BIN0027	63550	9	k101_818695	2270		d__Bacteria;p__Actinobacteriota;c__Actinomycetia;o__Propionibacteriales;f__Propionibacteriaceae;g__Brevilactibacter;s__Brevilactibacter	No Cluster Assigned	12.4494				Activated Sludge	State C	Week 1
BIN0027	63550	1	k101_850549	1203		d__Bacteria;p__Actinobacteriota;c__Actinomycetia;o__Propionibacteriales;f__Propionibacteriaceae;g__Brevilactibacter;s__Brevilactibacter	No Cluster Assigned	2.61016				Activated Sludge	State C	Week 1
BIN0016	99273	1	k101_569387	1252		d__Bacteria;p__Proteobacteria;c__Gammaproteobacteria;o__Xanthomonadales;f__Xanthomonadaceae;g__Pseudoxanthomonas;s__Pseudoxanthomonas	7	1.60551	MPF_T	mate-pair-formation	T_virB10;T_virB9;T_virB8;T_virB6	Activated Sludge	State C	Week 1
BIN0016	99273	1	k101_569387	1252		d__Bacteria;p__Proteobacteria;c__Gammaproteobacteria;o__Xanthomonadales;f__Xanthomonadaceae;g__Pseudoxanthomonas;s__Pseudoxanthomonas	7	1.60551	MPF_T	mate-pair-formation	T_virB10;T_virB9;T_virB8;T_virB6	Activated Sludge	State C	Week 1
BIN0016	99273	1	k101_781317	1627		d__Bacteria;p__Proteobacteria;c__Gammaproteobacteria;o__Xanthomonadales;f__Xanthomonadaceae;g__Pseudoxanthomonas;s__Pseudoxanthomonas	No Cluster Assigned	1.23546				Activated Sludge	State C	Week 1
BIN0013	85241	1	k101_363461	3110		d__Bacteria;p__Proteobacteria;c__Gammaproteobacteria;o__Burkholderiales;f__Burkholderiaceae;g__Comamonas;s__Comamonas	No Cluster Assigned	0.752729				Activated Sludge	State C	Week 1
BIN0007	136651	1	k101_461808	1370		d__Bacteria;p__Proteobacteria;c__Gammaproteobacteria;o__Burkholderiales;f__Rhodocyclaceae;g__Propionivibrio;s__	No Cluster Assigned	1.06589				Activated Sludge	State C	Week 1
BIN0021	107477	1	k101_683234	1239		d__Bacteria;p__Proteobacteria;c__Gammaproteobacteria;o__Burkholderiales;f__Burkholderiaceae;g__Brachymonas;s__Brachymonas	21	1.49851				Activated Sludge	State C	Week 1
BIN0000	256230	1	k101_284341	1889		d__Bacteria;p__Proteobacteria;c__Gammaproteobacteria;o__Pseudomonadales;f__Moraxellaceae;g__Acinetobacter;s__Acinetobacter	No Cluster Assigned	0.412274	MOBP	oriT	MOBP1	Activated Sludge	State C	Week 1
BIN0000	256230	1	k101_284341	1889		d__Bacteria;p__Proteobacteria;c__Gammaproteobacteria;o__Pseudomonadales;f__Moraxellaceae;g__Acinetobacter;s__Acinetobacter	No Cluster Assigned	0.412274	MOBP	relaxase	MOBP1	Activated Sludge	State C	Week 1
BIN0000	256230	1	k101_284341	1889		d__Bacteria;p__Proteobacteria;c__Gammaproteobacteria;o__Pseudomonadales;f__Moraxellaceae;g__Acinetobacter;s__Acinetobacter	No Cluster Assigned	0.412274	MPF_T	mate-pair-formation	MOBP1	Activated Sludge	State C	Week 1
BIN0000	256230	1	k101_626732	1470		d__Bacteria;p__Proteobacteria;c__Gammaproteobacteria;o__Pseudomonadales;f__Moraxellaceae;g__Acinetobacter;s__Acinetobacter	No Cluster Assigned	0.529786	MOBQ	relaxase	MOBQ	Activated Sludge	State C	Week 1
BIN0022	104496	1	k101_683234	1239		d__Bacteria;p__Proteobacteria;c__Gammaproteobacteria;o__Burkholderiales;f__Burkholderiaceae;g__Ottowia;s__Ottowia	21	1.54126				Activated Sludge	State C	Week 1
BIN0001	195833	1	k101_784919	1879		d__Bacteria;p__Proteobacteria;c__Gammaproteobacteria;o__Burkholderiales;f__Neisseriaceae;g__Neisseria;s__Neisseria	74	0.542294			F_traH;F_traF;F_traW	Activated Sludge	State C	Week 1
BIN0000	256230	1	k101_808609	1150		d__Bacteria;p__Proteobacteria;c__Gammaproteobacteria;o__Pseudomonadales;f__Moraxellaceae;g__Acinetobacter;s__Acinetobacter	No Cluster Assigned	0.677205				Activated Sludge	State C	Week 1
BIN0026	227813	1	k101_396778	1207		d__Bacteria;p__Proteobacteria;c__Gammaproteobacteria;o__Burkholderiales;f__Neisseriaceae;g__Vitreoscilla;s__	No Cluster Assigned	0.725708				Activated Sludge	State C	Week 1
BIN0047	41560	1	k101_881623	1071		Unclassified	No Cluster Assigned	4.48314				Activated Sludge	State C	Week 1
BIN0019	121423	1	k101_248158	1533		d__Bacteria;p__Proteobacteria;c__Gammaproteobacteria;o__Burkholderiales;f__Burkholderiaceae;g__Rubrivivax;s__	30	1.07202	MPF_G	mate-pair-formation	virb4;G_tfc24;G_tfc23;G_tfc22	Activated Sludge	State C	Week 1
BIN0019	121423	1	k101_248158	1533		d__Bacteria;p__Proteobacteria;c__Gammaproteobacteria;o__Burkholderiales;f__Burkholderiaceae;g__Rubrivivax;s__	30	1.07202	MPF_G	mate-pair-formation	virb4;G_tfc24;G_tfc23;G_tfc22	Activated Sludge	State C	Week 1
BIN0049	58299	1	k101_943196	1002		d__Bacteria;p__Proteobacteria;c__Gammaproteobacteria;o__Burkholderiales;f__Burkholderiaceae;g__Acidovorax;s__Acidovorax	No Cluster Assigned	3.41601				Activated Sludge	State C	Week 1
BIN0033	58793	1	k101_409912	1142		d__Bacteria;p__Proteobacteria;c__Alphaproteobacteria;o__Rhodobacterales;f__Rhodobacteraceae;g__Paracoccus;s__	No Cluster Assigned	2.97205				Activated Sludge	State C	Week 1
BIN0033	58793	1	k101_472962	1444		d__Bacteria;p__Proteobacteria;c__Alphaproteobacteria;o__Rhodobacterales;f__Rhodobacteraceae;g__Paracoccus;s__	43	2.35047			MOBP1	Activated Sludge	State C	Week 1
BIN0033	58793	1	k101_760440	1700		d__Bacteria;p__Proteobacteria;c__Alphaproteobacteria;o__Rhodobacterales;f__Rhodobacteraceae;g__Paracoccus;s__	No Cluster Assigned	1.99652				Activated Sludge	State C	Week 1
BIN0169	9383	1	k101_893932	1235		Unclassified	No Cluster Assigned	17.2202				Activated Sludge	State C	Week 1
BIN0038	89775	1	k101_558983	1880		d__Bacteria;p__Proteobacteria;c__Alphaproteobacteria;o__Rhizobiales;f__Pleomorphomonadaceae;g__Pleomorphomonas;s__	48	1.18232				Activated Sludge	State C	Week 1
BIN0071	15539	1	k101_537148	1682		Unclassified	No Cluster Assigned	7.63482				Activated Sludge	State C	Week 1
BIN0027	63550	1	k101_365921	1852		d__Bacteria;p__Actinobacteriota;c__Actinomycetia;o__Propionibacteriales;f__Propionibacteriaceae;g__Brevilactibacter;s__Brevilactibacter	No Cluster Assigned	1.69547				Activated Sludge	State C	Week 1
BIN0005	400755	1	k101_631607	1288		d__Bacteria;p__Proteobacteria;c__Gammaproteobacteria;o__Burkholderiales;f__Rhodocyclaceae;g__Propionivibrio;s__	No Cluster Assigned	0.386592			virb4	Activated Sludge	State C	Week 1
BIN0086	8588	1	k101_537148	1682		Unclassified	No Cluster Assigned	13.8143				Activated Sludge	State C	Week 1
BIN0000	256230	1	k101_797183	1275		d__Bacteria;p__Proteobacteria;c__Gammaproteobacteria;o__Pseudomonadales;f__Moraxellaceae;g__Acinetobacter;s__Acinetobacter	No Cluster Assigned	0.610812				Activated Sludge	State C	Week 1
BIN0005	400755	1	k101_669180	1384		d__Bacteria;p__Proteobacteria;c__Gammaproteobacteria;o__Burkholderiales;f__Rhodocyclaceae;g__Propionivibrio;s__	No Cluster Assigned	0.359776				Activated Sludge	State C	Week 1
BIN0044	75435	1	k101_433124	1309		d__Bacteria;p__Proteobacteria;c__Alphaproteobacteria;o__Rhizobiales;f__Beijerinckiaceae;g__Microvirga;s__	6	2.02086	MPF_T	mate-pair-formation	T_virB6;T_virB8;T_virB9	Activated Sludge	State C	Week 1
BIN0038	89775	1	k101_722717	1429		d__Bacteria;p__Proteobacteria;c__Alphaproteobacteria;o__Rhizobiales;f__Pleomorphomonadaceae;g__Pleomorphomonas;s__	No Cluster Assigned	1.55546			I_traM;I_traM;I_traN	Activated Sludge	State C	Week 1
BIN0008	172072	1	k101_569387	1252		d__Bacteria;p__Desulfobacterota_I;c__Desulfovibrionia;o__Desulfovibrionales;f__Desulfovibrionaceae;g__Desulfovibrio;s__	7	0.926261	MPF_T	mate-pair-formation	T_virB10;T_virB9;T_virB8;T_virB6	Activated Sludge	State C	Week 1
BIN0008	172072	1	k101_569387	1252		d__Bacteria;p__Desulfobacterota_I;c__Desulfovibrionia;o__Desulfovibrionales;f__Desulfovibrionaceae;g__Desulfovibrio;s__	7	0.926261	MPF_T	mate-pair-formation	T_virB10;T_virB9;T_virB8;T_virB6	Activated Sludge	State C	Week 1
BIN0061	17672	1	k101_243160	3961		Unclassified	6	2.85074			T_virB8	Activated Sludge	State C	Week 1
BIN0001	195833	1	k101_396778	1207		d__Bacteria;p__Proteobacteria;c__Gammaproteobacteria;o__Burkholderiales;f__Neisseriaceae;g__Neisseria;s__Neisseria	No Cluster Assigned	0.844218				Activated Sludge	State C	Week 1
BIN0001	195833	1	k101_784919	1879		d__Bacteria;p__Proteobacteria;c__Gammaproteobacteria;o__Burkholderiales;f__Neisseriaceae;g__Neisseria;s__Neisseria	74	0.542294			F_traH;F_traF;F_traW	Activated Sludge	State C	Week 1
BIN0000	256230	1	k101_345431	1447		d__Bacteria;p__Proteobacteria;c__Gammaproteobacteria;o__Pseudomonadales;f__Moraxellaceae;g__Acinetobacter;s__Acinetobacter	2	0.538207				Activated Sludge	State C	Week 1
BIN0000	256230	1	k101_363175	1056		d__Bacteria;p__Proteobacteria;c__Gammaproteobacteria;o__Pseudomonadales;f__Moraxellaceae;g__Acinetobacter;s__Acinetobacter	No Cluster Assigned	0.737486				Activated Sludge	State C	Week 1
BIN0041	62501	1	k101_683234	1239		d__Bacteria;p__Proteobacteria;c__Gammaproteobacteria;o__Burkholderiales;f__Burkholderiaceae;g__Acidovorax;s__Acidovorax	21	2.57685				Activated Sludge	State C	Week 1
BIN0041	62501	1	k101_881623	1071		d__Bacteria;p__Proteobacteria;c__Gammaproteobacteria;o__Burkholderiales;f__Burkholderiaceae;g__Acidovorax;s__Acidovorax	No Cluster Assigned	2.98106				Activated Sludge	State C	Week 1
BIN0067	19130	1	k101_243160	3961		Unclassified	6	2.63347			T_virB8	Activated Sludge	State C	Week 1
BIN0047	41560	1	k101_243160	3961		Unclassified	6	1.21218			T_virB8	Activated Sludge	State C	Week 1
BIN0051	22047	1	k101_243160	3961		Unclassified	6	2.28504			T_virB8	Activated Sludge	State C	Week 1
BIN0071	15539	1	k101_243160	3961		Unclassified	6	3.24205			T_virB8	Activated Sludge	State C	Week 1
BIN0033	58793	1	k101_243160	3961		d__Bacteria;p__Proteobacteria;c__Alphaproteobacteria;o__Rhodobacterales;f__Rhodobacteraceae;g__Paracoccus;s__	6	0.856875			T_virB8	Activated Sludge	State C	Week 1
BIN0033	58793	1	k101_243160	3961		d__Bacteria;p__Proteobacteria;c__Alphaproteobacteria;o__Rhodobacterales;f__Rhodobacteraceae;g__Paracoccus;s__	6	0.856875			T_virB8	Activated Sludge	State C	Week 1
BIN0033	58793	1	k101_243160	3961		d__Bacteria;p__Proteobacteria;c__Alphaproteobacteria;o__Rhodobacterales;f__Rhodobacteraceae;g__Paracoccus;s__	6	0.856875			T_virB8	Activated Sludge	State C	Week 1
BIN0119	13797	1	k101_243160	3961		Unclassified	6	3.65139			T_virB8	Activated Sludge	State C	Week 1
BIN0033	58793	1	k101_243160	3961		d__Bacteria;p__Proteobacteria;c__Alphaproteobacteria;o__Rhodobacterales;f__Rhodobacteraceae;g__Paracoccus;s__	6	0.856875			T_virB8	Activated Sludge	State C	Week 1
BIN0038	89775	1	k101_243160	3961		d__Bacteria;p__Proteobacteria;c__Alphaproteobacteria;o__Rhizobiales;f__Pleomorphomonadaceae;g__Pleomorphomonas;s__	6	0.561161			T_virB8	Activated Sludge	State C	Week 1
BIN0036	88613	1	k101_243160	3961		d__Bacteria;p__Proteobacteria;c__Gammaproteobacteria;o__Burkholderiales;f__Burkholderiaceae;g__Ottowia;s__Ottowia	6	0.56852			T_virB8	Activated Sludge	State C	Week 1
BIN0033	58793	1	k101_243160	3961		d__Bacteria;p__Proteobacteria;c__Alphaproteobacteria;o__Rhodobacterales;f__Rhodobacteraceae;g__Paracoccus;s__	6	0.856875			T_virB8	Activated Sludge	State C	Week 1
BIN0033	58793	1	k101_243160	3961		d__Bacteria;p__Proteobacteria;c__Alphaproteobacteria;o__Rhodobacterales;f__Rhodobacteraceae;g__Paracoccus;s__	6	0.856875			T_virB8	Activated Sludge	State C	Week 1
BIN0033	58793	1	k101_243160	3961		d__Bacteria;p__Proteobacteria;c__Alphaproteobacteria;o__Rhodobacterales;f__Rhodobacteraceae;g__Paracoccus;s__	6	0.856875			T_virB8	Activated Sludge	State C	Week 1
BIN0033	58793	1	k101_243160	3961		d__Bacteria;p__Proteobacteria;c__Alphaproteobacteria;o__Rhodobacterales;f__Rhodobacteraceae;g__Paracoccus;s__	6	0.856875			T_virB8	Activated Sludge	State C	Week 1
BIN0033	58793	1	k101_243160	3961		d__Bacteria;p__Proteobacteria;c__Alphaproteobacteria;o__Rhodobacterales;f__Rhodobacteraceae;g__Paracoccus;s__	6	0.856875			T_virB8	Activated Sludge	State C	Week 1
BIN0038	89775	1	k101_243160	3961		d__Bacteria;p__Proteobacteria;c__Alphaproteobacteria;o__Rhizobiales;f__Pleomorphomonadaceae;g__Pleomorphomonas;s__	6	0.561161			T_virB8	Activated Sludge	State C	Week 1
BIN0047	41560	1	k101_243160	3961		Unclassified	6	1.21218			T_virB8	Activated Sludge	State C	Week 1
BIN0021	107477	1	k101_243160	3961		d__Bacteria;p__Proteobacteria;c__Gammaproteobacteria;o__Burkholderiales;f__Burkholderiaceae;g__Brachymonas;s__Brachymonas	6	0.468735			T_virB8	Activated Sludge	State C	Week 1
BIN0033	58793	1	k101_243160	3961		d__Bacteria;p__Proteobacteria;c__Alphaproteobacteria;o__Rhodobacterales;f__Rhodobacteraceae;g__Paracoccus;s__	6	0.856875			T_virB8	Activated Sludge	State C	Week 1
BIN0033	58793	1	k101_243160	3961		d__Bacteria;p__Proteobacteria;c__Alphaproteobacteria;o__Rhodobacterales;f__Rhodobacteraceae;g__Paracoccus;s__	6	0.856875			T_virB8	Activated Sludge	State C	Week 1
BIN0033	58793	1	k101_243160	3961		d__Bacteria;p__Proteobacteria;c__Alphaproteobacteria;o__Rhodobacterales;f__Rhodobacteraceae;g__Paracoccus;s__	6	0.856875			T_virB8	Activated Sludge	State C	Week 1
BIN0033	58793	1	k101_243160	3961		d__Bacteria;p__Proteobacteria;c__Alphaproteobacteria;o__Rhodobacterales;f__Rhodobacteraceae;g__Paracoccus;s__	6	0.856875			T_virB8	Activated Sludge	State C	Week 1
BIN0033	58793	1	k101_243160	3961		d__Bacteria;p__Proteobacteria;c__Alphaproteobacteria;o__Rhodobacterales;f__Rhodobacteraceae;g__Paracoccus;s__	6	0.856875			T_virB8	Activated Sludge	State C	Week 1
BIN0051	22047	1	k101_243160	3961		Unclassified	6	2.28504			T_virB8	Activated Sludge	State C	Week 1
BIN0033	58793	1	k101_243160	3961		d__Bacteria;p__Proteobacteria;c__Alphaproteobacteria;o__Rhodobacterales;f__Rhodobacteraceae;g__Paracoccus;s__	6	0.856875			T_virB8	Activated Sludge	State C	Week 1
BIN0033	58793	1	k101_243160	3961		d__Bacteria;p__Proteobacteria;c__Alphaproteobacteria;o__Rhodobacterales;f__Rhodobacteraceae;g__Paracoccus;s__	6	0.856875			T_virB8	Activated Sludge	State C	Week 1
BIN0050	39902	1	k101_243160	3961		d__Bacteria;p__Proteobacteria;c__Gammaproteobacteria;o__Burkholderiales;f__Burkholderiaceae;g__Acidovorax;s__Acidovorax	6	1.26255			T_virB8	Activated Sludge	State C	Week 1
BIN0038	89775	1	k101_243160	3961		d__Bacteria;p__Proteobacteria;c__Alphaproteobacteria;o__Rhizobiales;f__Pleomorphomonadaceae;g__Pleomorphomonas;s__	6	0.561161			T_virB8	Activated Sludge	State C	Week 1
BIN0038	89775	1	k101_243160	3961		d__Bacteria;p__Proteobacteria;c__Alphaproteobacteria;o__Rhizobiales;f__Pleomorphomonadaceae;g__Pleomorphomonas;s__	6	0.561161			T_virB8	Activated Sludge	State C	Week 1
BIN0033	58793	1	k101_243160	3961		d__Bacteria;p__Proteobacteria;c__Alphaproteobacteria;o__Rhodobacterales;f__Rhodobacteraceae;g__Paracoccus;s__	6	0.856875			T_virB8	Activated Sludge	State C	Week 1
BIN0055	36816	1	k101_243160	3961		d__Bacteria;p__Actinobacteriota;c__Actinomycetia;o__Actinomycetales;f__Microbacteriaceae;g__Microbacterium;s__Microbacterium	6	1.36838			T_virB8	Activated Sludge	State C	Week 1
BIN0044	75435	1	k101_243160	3961		d__Bacteria;p__Proteobacteria;c__Alphaproteobacteria;o__Rhizobiales;f__Beijerinckiaceae;g__Microvirga;s__	6	0.667836			T_virB8	Activated Sludge	State C	Week 1
BIN0033	58793	1	k101_243160	3961		d__Bacteria;p__Proteobacteria;c__Alphaproteobacteria;o__Rhodobacterales;f__Rhodobacteraceae;g__Paracoccus;s__	6	0.856875			T_virB8	Activated Sludge	State C	Week 1
BIN0007	136651	1	k101_243160	3961		d__Bacteria;p__Proteobacteria;c__Gammaproteobacteria;o__Burkholderiales;f__Rhodocyclaceae;g__Propionivibrio;s__	6	0.368663			T_virB8	Activated Sludge	State C	Week 1
BIN0022	104496	1	k101_896331	1187		d__Bacteria;p__Proteobacteria;c__Gammaproteobacteria;o__Burkholderiales;f__Burkholderiaceae;g__Ottowia;s__Ottowia	No Cluster Assigned	1.60878				Activated Sludge	State C	Week 1
BIN0024	120660	1	k101_592142	1053		d__Bacteria;p__Firmicutes_A;c__Clostridia;o__Oscillospirales;f__Ruminococcaceae;g__Faecalibacterium;s__Faecalibacterium	No Cluster Assigned	1.57057			F_traU;F_traW;virb4;F_traV;F_traB;F_traK;F_traE	Activated Sludge	State C	Week 1
BIN0039	42981	1	k101_683234	1239		d__Bacteria;p__Proteobacteria;c__Gammaproteobacteria;o__Burkholderiales;f__Aquaspirillaceae;g__laribacter;s__laribacter	21	3.74714				Activated Sludge	State C	Week 1
BIN0169	9383	1	k101_422076	1013		Unclassified	No Cluster Assigned	20.9941				Activated Sludge	State C	Week 1
BIN0169	9383	1	k101_464861	1003		Unclassified	No Cluster Assigned	21.2034				Activated Sludge	State C	Week 1
BIN0169	9383	6	k101_943196	1002		Unclassified	No Cluster Assigned	127.347				Activated Sludge	State C	Week 1
BIN0169	9383	2	k101_950602	1261		Unclassified	No Cluster Assigned	33.7304				Activated Sludge	State C	Week 1
BIN0033	58793	1	k101_464861	1003		d__Bacteria;p__Proteobacteria;c__Alphaproteobacteria;o__Rhodobacterales;f__Rhodobacteraceae;g__Paracoccus;s__	No Cluster Assigned	3.38393				Activated Sludge	State C	Week 1
BIN0033	58793	2	k101_542869	3340		d__Bacteria;p__Proteobacteria;c__Alphaproteobacteria;o__Rhodobacterales;f__Rhodobacteraceae;g__Paracoccus;s__	No Cluster Assigned	2.03238				Activated Sludge	State C	Week 1
BIN0033	58793	1	k101_558983	1880		d__Bacteria;p__Proteobacteria;c__Alphaproteobacteria;o__Rhodobacterales;f__Rhodobacteraceae;g__Paracoccus;s__	48	1.80536				Activated Sludge	State C	Week 1
BIN0033	58793	2	k101_726662	1746		d__Bacteria;p__Proteobacteria;c__Alphaproteobacteria;o__Rhodobacterales;f__Rhodobacteraceae;g__Paracoccus;s__	No Cluster Assigned	3.88784				Activated Sludge	State C	Week 1
BIN0033	58793	1	k101_893932	1235		d__Bacteria;p__Proteobacteria;c__Alphaproteobacteria;o__Rhodobacterales;f__Rhodobacteraceae;g__Paracoccus;s__	No Cluster Assigned	2.74824				Activated Sludge	State C	Week 1
BIN0012	74206	1	k101_246284	1344		d__Bacteria;p__Proteobacteria;c__Gammaproteobacteria;o__Enterobacterales;f__Aeromonadaceae;g__Tolumonas;s__	No Cluster Assigned	2.00083				Activated Sludge	State C	Week 1
BIN0012	74206	1	k101_246284	1344		d__Bacteria;p__Proteobacteria;c__Gammaproteobacteria;o__Enterobacterales;f__Aeromonadaceae;g__Tolumonas;s__	No Cluster Assigned	2.00083				Activated Sludge	State C	Week 1
BIN0030	60879	1	k101_911306	1735		d__Bacteria;p__Firmicutes_A;c__Clostridia;o__Oscillospirales;f__Ruminococcaceae;g__Gemmiger;s__Gemmiger	No Cluster Assigned	1.88921				Activated Sludge	State C	Week 1
BIN0074	14277	1	k101_798412	1460		Unclassified	No Cluster Assigned	9.57322				Activated Sludge	State C	Week 1
BIN0149	2545	1	k101_246620	1135		Unclassified	No Cluster Assigned	69.0819				Activated Sludge	State C	Week 1
BIN0104	14208	1	k101_246620	1135		Unclassified	No Cluster Assigned	12.3743				Activated Sludge	State C	Week 1
BIN0001	195833	1	k101_246620	1135		d__Bacteria;p__Proteobacteria;c__Gammaproteobacteria;o__Burkholderiales;f__Neisseriaceae;g__Neisseria;s__Neisseria	No Cluster Assigned	0.897772				Activated Sludge	State C	Week 1
BIN0094	16004	1	k101_881623	1071		Unclassified	No Cluster Assigned	11.6421				Activated Sludge	State C	Week 1
BIN0006	201157	1	k101_683234	1239		d__Bacteria;p__Proteobacteria;c__Gammaproteobacteria;o__Burkholderiales;f__Burkholderiaceae;g__CTSOIL-112;s__	21	0.800647				Activated Sludge	State C	Week 1
BIN0051	22047	1	k101_285854	1035		Unclassified	No Cluster Assigned	8.74496			MOBP1	Activated Sludge	State C	Week 1
BIN0033	58793	1	k101_409912	1142		d__Bacteria;p__Proteobacteria;c__Alphaproteobacteria;o__Rhodobacterales;f__Rhodobacteraceae;g__Paracoccus;s__	No Cluster Assigned	2.97205				Activated Sludge	State C	Week 1
BIN0015	130204	1	k101_248158	1533		d__Bacteria;p__Proteobacteria;c__Gammaproteobacteria;o__Burkholderiales;f__Burkholderiaceae;g__Alicycliphilus;s__Alicycliphilus	30	0.999727	MPF_G	mate-pair-formation	virb4;G_tfc24;G_tfc23;G_tfc22	Activated Sludge	State C	Week 1
BIN0015	130204	1	k101_248158	1533		d__Bacteria;p__Proteobacteria;c__Gammaproteobacteria;o__Burkholderiales;f__Burkholderiaceae;g__Alicycliphilus;s__Alicycliphilus	30	0.999727	MPF_G	mate-pair-formation	virb4;G_tfc24;G_tfc23;G_tfc22	Activated Sludge	State C	Week 1
BIN0049	58299	1	k101_248158	1533		d__Bacteria;p__Proteobacteria;c__Gammaproteobacteria;o__Burkholderiales;f__Burkholderiaceae;g__Acidovorax;s__Acidovorax	30	2.23277	MPF_G	mate-pair-formation	virb4;G_tfc24;G_tfc23;G_tfc22	Activated Sludge	State C	Week 1
BIN0049	58299	1	k101_248158	1533		d__Bacteria;p__Proteobacteria;c__Gammaproteobacteria;o__Burkholderiales;f__Burkholderiaceae;g__Acidovorax;s__Acidovorax	30	2.23277	MPF_G	mate-pair-formation	virb4;G_tfc24;G_tfc23;G_tfc22	Activated Sludge	State C	Week 1
BIN0049	58299	1	k101_248158	1533		d__Bacteria;p__Proteobacteria;c__Gammaproteobacteria;o__Burkholderiales;f__Burkholderiaceae;g__Acidovorax;s__Acidovorax	30	2.23277	MPF_G	mate-pair-formation	virb4;G_tfc24;G_tfc23;G_tfc22	Activated Sludge	State C	Week 1
BIN0049	58299	1	k101_248158	1533		d__Bacteria;p__Proteobacteria;c__Gammaproteobacteria;o__Burkholderiales;f__Burkholderiaceae;g__Acidovorax;s__Acidovorax	30	2.23277	MPF_G	mate-pair-formation	virb4;G_tfc24;G_tfc23;G_tfc22	Activated Sludge	State C	Week 1
BIN0086	8588	1	k101_248158	1533		Unclassified	30	15.157	MPF_G	mate-pair-formation	virb4;G_tfc24;G_tfc23;G_tfc22	Activated Sludge	State C	Week 1
BIN0086	8588	1	k101_248158	1533		Unclassified	30	15.157	MPF_G	mate-pair-formation	virb4;G_tfc24;G_tfc23;G_tfc22	Activated Sludge	State C	Week 1
BIN0032	62139	1	k101_248158	1533		d__Bacteria;p__Fusobacteriota;c__Fusobacteriia;o__Fusobacteriales;f__Leptotrichiaceae;g__JAGOYM01;s__JAGOYM01	30	2.09479	MPF_G	mate-pair-formation	virb4;G_tfc24;G_tfc23;G_tfc22	Activated Sludge	State C	Week 1
BIN0032	62139	1	k101_248158	1533		d__Bacteria;p__Fusobacteriota;c__Fusobacteriia;o__Fusobacteriales;f__Leptotrichiaceae;g__JAGOYM01;s__JAGOYM01	30	2.09479	MPF_G	mate-pair-formation	virb4;G_tfc24;G_tfc23;G_tfc22	Activated Sludge	State C	Week 1
BIN0132	16294	1	k101_248158	1533		Unclassified	30	7.98873	MPF_G	mate-pair-formation	virb4;G_tfc24;G_tfc23;G_tfc22	Activated Sludge	State C	Week 1
BIN0132	16294	1	k101_248158	1533		Unclassified	30	7.98873	MPF_G	mate-pair-formation	virb4;G_tfc24;G_tfc23;G_tfc22	Activated Sludge	State C	Week 1
BIN0004	185330	1	k101_248158	1533		d__Bacteria;p__Proteobacteria;c__Gammaproteobacteria;o__Burkholderiales;f__Rhodocyclaceae;g__Propionivibrio;s__	30	0.70236	MPF_G	mate-pair-formation	virb4;G_tfc24;G_tfc23;G_tfc22	Activated Sludge	State C	Week 1
BIN0004	185330	1	k101_248158	1533		d__Bacteria;p__Proteobacteria;c__Gammaproteobacteria;o__Burkholderiales;f__Rhodocyclaceae;g__Propionivibrio;s__	30	0.70236	MPF_G	mate-pair-formation	virb4;G_tfc24;G_tfc23;G_tfc22	Activated Sludge	State C	Week 1
BIN0070	23222	1	k101_248158	1533		Unclassified	30	5.60539	MPF_G	mate-pair-formation	virb4;G_tfc24;G_tfc23;G_tfc22	Activated Sludge	State C	Week 1
BIN0070	23222	1	k101_248158	1533		Unclassified	30	5.60539	MPF_G	mate-pair-formation	virb4;G_tfc24;G_tfc23;G_tfc22	Activated Sludge	State C	Week 1
BIN0021	107477	1	k101_248158	1533		d__Bacteria;p__Proteobacteria;c__Gammaproteobacteria;o__Burkholderiales;f__Burkholderiaceae;g__Brachymonas;s__Brachymonas	30	1.21113	MPF_G	mate-pair-formation	virb4;G_tfc24;G_tfc23;G_tfc22	Activated Sludge	State C	Week 1
BIN0021	107477	1	k101_248158	1533		d__Bacteria;p__Proteobacteria;c__Gammaproteobacteria;o__Burkholderiales;f__Burkholderiaceae;g__Brachymonas;s__Brachymonas	30	1.21113	MPF_G	mate-pair-formation	virb4;G_tfc24;G_tfc23;G_tfc22	Activated Sludge	State C	Week 1
BIN0032	62139	1	k101_248158	1533		d__Bacteria;p__Fusobacteriota;c__Fusobacteriia;o__Fusobacteriales;f__Leptotrichiaceae;g__JAGOYM01;s__JAGOYM01	30	2.09479	MPF_G	mate-pair-formation	virb4;G_tfc24;G_tfc23;G_tfc22	Activated Sludge	State C	Week 1
BIN0032	62139	1	k101_248158	1533		d__Bacteria;p__Fusobacteriota;c__Fusobacteriia;o__Fusobacteriales;f__Leptotrichiaceae;g__JAGOYM01;s__JAGOYM01	30	2.09479	MPF_G	mate-pair-formation	virb4;G_tfc24;G_tfc23;G_tfc22	Activated Sludge	State C	Week 1
BIN0004	185330	1	k101_248158	1533		d__Bacteria;p__Proteobacteria;c__Gammaproteobacteria;o__Burkholderiales;f__Rhodocyclaceae;g__Propionivibrio;s__	30	0.70236	MPF_G	mate-pair-formation	virb4;G_tfc24;G_tfc23;G_tfc22	Activated Sludge	State C	Week 1
BIN0004	185330	1	k101_248158	1533		d__Bacteria;p__Proteobacteria;c__Gammaproteobacteria;o__Burkholderiales;f__Rhodocyclaceae;g__Propionivibrio;s__	30	0.70236	MPF_G	mate-pair-formation	virb4;G_tfc24;G_tfc23;G_tfc22	Activated Sludge	State C	Week 1
BIN0041	62501	1	k101_248158	1533		d__Bacteria;p__Proteobacteria;c__Gammaproteobacteria;o__Burkholderiales;f__Burkholderiaceae;g__Acidovorax;s__Acidovorax	30	2.08266	MPF_G	mate-pair-formation	virb4;G_tfc24;G_tfc23;G_tfc22	Activated Sludge	State C	Week 1
BIN0041	62501	1	k101_248158	1533		d__Bacteria;p__Proteobacteria;c__Gammaproteobacteria;o__Burkholderiales;f__Burkholderiaceae;g__Acidovorax;s__Acidovorax	30	2.08266	MPF_G	mate-pair-formation	virb4;G_tfc24;G_tfc23;G_tfc22	Activated Sludge	State C	Week 1
BIN0036	88613	1	k101_248158	1533		d__Bacteria;p__Proteobacteria;c__Gammaproteobacteria;o__Burkholderiales;f__Burkholderiaceae;g__Ottowia;s__Ottowia	30	1.46895	MPF_G	mate-pair-formation	virb4;G_tfc24;G_tfc23;G_tfc22	Activated Sludge	State C	Week 1
BIN0036	88613	1	k101_248158	1533		d__Bacteria;p__Proteobacteria;c__Gammaproteobacteria;o__Burkholderiales;f__Burkholderiaceae;g__Ottowia;s__Ottowia	30	1.46895	MPF_G	mate-pair-formation	virb4;G_tfc24;G_tfc23;G_tfc22	Activated Sludge	State C	Week 1
BIN0036	88613	1	k101_248158	1533		d__Bacteria;p__Proteobacteria;c__Gammaproteobacteria;o__Burkholderiales;f__Burkholderiaceae;g__Ottowia;s__Ottowia	30	1.46895	MPF_G	mate-pair-formation	virb4;G_tfc24;G_tfc23;G_tfc22	Activated Sludge	State C	Week 1
BIN0036	88613	1	k101_248158	1533		d__Bacteria;p__Proteobacteria;c__Gammaproteobacteria;o__Burkholderiales;f__Burkholderiaceae;g__Ottowia;s__Ottowia	30	1.46895	MPF_G	mate-pair-formation	virb4;G_tfc24;G_tfc23;G_tfc22	Activated Sludge	State C	Week 1
BIN0062	23810	1	k101_248158	1533		Unclassified	30	5.46696	MPF_G	mate-pair-formation	virb4;G_tfc24;G_tfc23;G_tfc22	Activated Sludge	State C	Week 1
BIN0062	23810	1	k101_248158	1533		Unclassified	30	5.46696	MPF_G	mate-pair-formation	virb4;G_tfc24;G_tfc23;G_tfc22	Activated Sludge	State C	Week 1
BIN0074	14277	1	k101_248158	1533		Unclassified	30	9.11735	MPF_G	mate-pair-formation	virb4;G_tfc24;G_tfc23;G_tfc22	Activated Sludge	State C	Week 1
BIN0074	14277	1	k101_248158	1533		Unclassified	30	9.11735	MPF_G	mate-pair-formation	virb4;G_tfc24;G_tfc23;G_tfc22	Activated Sludge	State C	Week 1
BIN0036	88613	2	k101_248158	1533		d__Bacteria;p__Proteobacteria;c__Gammaproteobacteria;o__Burkholderiales;f__Burkholderiaceae;g__Ottowia;s__Ottowia	30	2.93791	MPF_G	mate-pair-formation	virb4;G_tfc24;G_tfc23;G_tfc22	Activated Sludge	State C	Week 1
BIN0036	88613	2	k101_248158	1533		d__Bacteria;p__Proteobacteria;c__Gammaproteobacteria;o__Burkholderiales;f__Burkholderiaceae;g__Ottowia;s__Ottowia	30	2.93791	MPF_G	mate-pair-formation	virb4;G_tfc24;G_tfc23;G_tfc22	Activated Sludge	State C	Week 1
BIN0001	195833	1	k101_248158	1533		d__Bacteria;p__Proteobacteria;c__Gammaproteobacteria;o__Burkholderiales;f__Neisseriaceae;g__Neisseria;s__Neisseria	30	0.664691	MPF_G	mate-pair-formation	virb4;G_tfc24;G_tfc23;G_tfc22	Activated Sludge	State C	Week 1
BIN0001	195833	1	k101_248158	1533		d__Bacteria;p__Proteobacteria;c__Gammaproteobacteria;o__Burkholderiales;f__Neisseriaceae;g__Neisseria;s__Neisseria	30	0.664691	MPF_G	mate-pair-formation	virb4;G_tfc24;G_tfc23;G_tfc22	Activated Sludge	State C	Week 1
BIN0041	62501	1	k101_248158	1533		d__Bacteria;p__Proteobacteria;c__Gammaproteobacteria;o__Burkholderiales;f__Burkholderiaceae;g__Acidovorax;s__Acidovorax	30	2.08266	MPF_G	mate-pair-formation	virb4;G_tfc24;G_tfc23;G_tfc22	Activated Sludge	State C	Week 1
BIN0041	62501	1	k101_248158	1533		d__Bacteria;p__Proteobacteria;c__Gammaproteobacteria;o__Burkholderiales;f__Burkholderiaceae;g__Acidovorax;s__Acidovorax	30	2.08266	MPF_G	mate-pair-formation	virb4;G_tfc24;G_tfc23;G_tfc22	Activated Sludge	State C	Week 1
BIN0130	8481	1	k101_248158	1533		Unclassified	30	15.3482	MPF_G	mate-pair-formation	virb4;G_tfc24;G_tfc23;G_tfc22	Activated Sludge	State C	Week 1
BIN0130	8481	1	k101_248158	1533		Unclassified	30	15.3482	MPF_G	mate-pair-formation	virb4;G_tfc24;G_tfc23;G_tfc22	Activated Sludge	State C	Week 1
BIN0033	58793	1	k101_248158	1533		d__Bacteria;p__Proteobacteria;c__Alphaproteobacteria;o__Rhodobacterales;f__Rhodobacteraceae;g__Paracoccus;s__	30	2.21401	MPF_G	mate-pair-formation	virb4;G_tfc24;G_tfc23;G_tfc22	Activated Sludge	State C	Week 1
BIN0033	58793	1	k101_248158	1533		d__Bacteria;p__Proteobacteria;c__Alphaproteobacteria;o__Rhodobacterales;f__Rhodobacteraceae;g__Paracoccus;s__	30	2.21401	MPF_G	mate-pair-formation	virb4;G_tfc24;G_tfc23;G_tfc22	Activated Sludge	State C	Week 1
BIN0036	88613	1	k101_248158	1533		d__Bacteria;p__Proteobacteria;c__Gammaproteobacteria;o__Burkholderiales;f__Burkholderiaceae;g__Ottowia;s__Ottowia	30	1.46895	MPF_G	mate-pair-formation	virb4;G_tfc24;G_tfc23;G_tfc22	Activated Sludge	State C	Week 1
BIN0036	88613	1	k101_248158	1533		d__Bacteria;p__Proteobacteria;c__Gammaproteobacteria;o__Burkholderiales;f__Burkholderiaceae;g__Ottowia;s__Ottowia	30	1.46895	MPF_G	mate-pair-formation	virb4;G_tfc24;G_tfc23;G_tfc22	Activated Sludge	State C	Week 1
BIN0043	41264	1	k101_248158	1533		d__Bacteria;p__Proteobacteria;c__Gammaproteobacteria;o__Burkholderiales;f__Burkholderiaceae;g__Brachymonas;s__Brachymonas	30	3.15453	MPF_G	mate-pair-formation	virb4;G_tfc24;G_tfc23;G_tfc22	Activated Sludge	State C	Week 1
BIN0043	41264	1	k101_248158	1533		d__Bacteria;p__Proteobacteria;c__Gammaproteobacteria;o__Burkholderiales;f__Burkholderiaceae;g__Brachymonas;s__Brachymonas	30	3.15453	MPF_G	mate-pair-formation	virb4;G_tfc24;G_tfc23;G_tfc22	Activated Sludge	State C	Week 1
BIN0086	8588	1	k101_248158	1533		Unclassified	30	15.157	MPF_G	mate-pair-formation	virb4;G_tfc24;G_tfc23;G_tfc22	Activated Sludge	State C	Week 1
BIN0086	8588	1	k101_248158	1533		Unclassified	30	15.157	MPF_G	mate-pair-formation	virb4;G_tfc24;G_tfc23;G_tfc22	Activated Sludge	State C	Week 1
BIN0039	42981	1	k101_248158	1533		d__Bacteria;p__Proteobacteria;c__Gammaproteobacteria;o__Burkholderiales;f__Aquaspirillaceae;g__laribacter;s__laribacter	30	3.02851	MPF_G	mate-pair-formation	virb4;G_tfc24;G_tfc23;G_tfc22	Activated Sludge	State C	Week 1
BIN0039	42981	1	k101_248158	1533		d__Bacteria;p__Proteobacteria;c__Gammaproteobacteria;o__Burkholderiales;f__Aquaspirillaceae;g__laribacter;s__laribacter	30	3.02851	MPF_G	mate-pair-formation	virb4;G_tfc24;G_tfc23;G_tfc22	Activated Sludge	State C	Week 1
BIN0071	15539	1	k101_248158	1533		Unclassified	30	8.37688	MPF_G	mate-pair-formation	virb4;G_tfc24;G_tfc23;G_tfc22	Activated Sludge	State C	Week 1
BIN0071	15539	1	k101_248158	1533		Unclassified	30	8.37688	MPF_G	mate-pair-formation	virb4;G_tfc24;G_tfc23;G_tfc22	Activated Sludge	State C	Week 1
BIN0062	23810	1	k101_248158	1533		Unclassified	30	5.46696	MPF_G	mate-pair-formation	virb4;G_tfc24;G_tfc23;G_tfc22	Activated Sludge	State C	Week 1
BIN0062	23810	1	k101_248158	1533		Unclassified	30	5.46696	MPF_G	mate-pair-formation	virb4;G_tfc24;G_tfc23;G_tfc22	Activated Sludge	State C	Week 1
BIN0021	107477	1	k101_248158	1533		d__Bacteria;p__Proteobacteria;c__Gammaproteobacteria;o__Burkholderiales;f__Burkholderiaceae;g__Brachymonas;s__Brachymonas	30	1.21113	MPF_G	mate-pair-formation	virb4;G_tfc24;G_tfc23;G_tfc22	Activated Sludge	State C	Week 1
BIN0021	107477	1	k101_248158	1533		d__Bacteria;p__Proteobacteria;c__Gammaproteobacteria;o__Burkholderiales;f__Burkholderiaceae;g__Brachymonas;s__Brachymonas	30	1.21113	MPF_G	mate-pair-formation	virb4;G_tfc24;G_tfc23;G_tfc22	Activated Sludge	State C	Week 1
BIN0047	41560	1	k101_248158	1533		Unclassified	30	3.13206	MPF_G	mate-pair-formation	virb4;G_tfc24;G_tfc23;G_tfc22	Activated Sludge	State C	Week 1
BIN0047	41560	1	k101_248158	1533		Unclassified	30	3.13206	MPF_G	mate-pair-formation	virb4;G_tfc24;G_tfc23;G_tfc22	Activated Sludge	State C	Week 1
BIN0062	23810	1	k101_248158	1533		Unclassified	30	5.46696	MPF_G	mate-pair-formation	virb4;G_tfc24;G_tfc23;G_tfc22	Activated Sludge	State C	Week 1
BIN0062	23810	1	k101_248158	1533		Unclassified	30	5.46696	MPF_G	mate-pair-formation	virb4;G_tfc24;G_tfc23;G_tfc22	Activated Sludge	State C	Week 1
BIN0015	130204	1	k101_248158	1533		d__Bacteria;p__Proteobacteria;c__Gammaproteobacteria;o__Burkholderiales;f__Burkholderiaceae;g__Alicycliphilus;s__Alicycliphilus	30	0.999727	MPF_G	mate-pair-formation	virb4;G_tfc24;G_tfc23;G_tfc22	Activated Sludge	State C	Week 1
BIN0015	130204	1	k101_248158	1533		d__Bacteria;p__Proteobacteria;c__Gammaproteobacteria;o__Burkholderiales;f__Burkholderiaceae;g__Alicycliphilus;s__Alicycliphilus	30	0.999727	MPF_G	mate-pair-formation	virb4;G_tfc24;G_tfc23;G_tfc22	Activated Sludge	State C	Week 1
BIN0007	136651	1	k101_248158	1533		d__Bacteria;p__Proteobacteria;c__Gammaproteobacteria;o__Burkholderiales;f__Rhodocyclaceae;g__Propionivibrio;s__	30	0.952561	MPF_G	mate-pair-formation	virb4;G_tfc24;G_tfc23;G_tfc22	Activated Sludge	State C	Week 1
BIN0007	136651	1	k101_248158	1533		d__Bacteria;p__Proteobacteria;c__Gammaproteobacteria;o__Burkholderiales;f__Rhodocyclaceae;g__Propionivibrio;s__	30	0.952561	MPF_G	mate-pair-formation	virb4;G_tfc24;G_tfc23;G_tfc22	Activated Sludge	State C	Week 1
BIN0010	99924	1	k101_248158	1533		d__Bacteria;p__Bacteroidota;c__Bacteroidia;o__Flavobacteriales;f__Weeksellaceae;g__Cloacibacterium;s__	30	1.30267	MPF_G	mate-pair-formation	virb4;G_tfc24;G_tfc23;G_tfc22	Activated Sludge	State C	Week 1
BIN0010	99924	1	k101_248158	1533		d__Bacteria;p__Bacteroidota;c__Bacteroidia;o__Flavobacteriales;f__Weeksellaceae;g__Cloacibacterium;s__	30	1.30267	MPF_G	mate-pair-formation	virb4;G_tfc24;G_tfc23;G_tfc22	Activated Sludge	State C	Week 1
BIN0022	104496	1	k101_248158	1533		d__Bacteria;p__Proteobacteria;c__Gammaproteobacteria;o__Burkholderiales;f__Burkholderiaceae;g__Ottowia;s__Ottowia	30	1.24568	MPF_G	mate-pair-formation	virb4;G_tfc24;G_tfc23;G_tfc22	Activated Sludge	State C	Week 1
BIN0022	104496	1	k101_248158	1533		d__Bacteria;p__Proteobacteria;c__Gammaproteobacteria;o__Burkholderiales;f__Burkholderiaceae;g__Ottowia;s__Ottowia	30	1.24568	MPF_G	mate-pair-formation	virb4;G_tfc24;G_tfc23;G_tfc22	Activated Sludge	State C	Week 1
BIN0071	15539	1	k101_248158	1533		Unclassified	30	8.37688	MPF_G	mate-pair-formation	virb4;G_tfc24;G_tfc23;G_tfc22	Activated Sludge	State C	Week 1
BIN0071	15539	1	k101_248158	1533		Unclassified	30	8.37688	MPF_G	mate-pair-formation	virb4;G_tfc24;G_tfc23;G_tfc22	Activated Sludge	State C	Week 1
BIN0019	121423	1	k101_248158	1533		d__Bacteria;p__Proteobacteria;c__Gammaproteobacteria;o__Burkholderiales;f__Burkholderiaceae;g__Rubrivivax;s__	30	1.07202	MPF_G	mate-pair-formation	virb4;G_tfc24;G_tfc23;G_tfc22	Activated Sludge	State C	Week 1
BIN0019	121423	1	k101_248158	1533		d__Bacteria;p__Proteobacteria;c__Gammaproteobacteria;o__Burkholderiales;f__Burkholderiaceae;g__Rubrivivax;s__	30	1.07202	MPF_G	mate-pair-formation	virb4;G_tfc24;G_tfc23;G_tfc22	Activated Sludge	State C	Week 1
BIN0050	39902	1	k101_248158	1533		d__Bacteria;p__Proteobacteria;c__Gammaproteobacteria;o__Burkholderiales;f__Burkholderiaceae;g__Acidovorax;s__Acidovorax	30	3.2622	MPF_G	mate-pair-formation	virb4;G_tfc24;G_tfc23;G_tfc22	Activated Sludge	State C	Week 1
BIN0050	39902	1	k101_248158	1533		d__Bacteria;p__Proteobacteria;c__Gammaproteobacteria;o__Burkholderiales;f__Burkholderiaceae;g__Acidovorax;s__Acidovorax	30	3.2622	MPF_G	mate-pair-formation	virb4;G_tfc24;G_tfc23;G_tfc22	Activated Sludge	State C	Week 1
BIN0043	41264	1	k101_248158	1533		d__Bacteria;p__Proteobacteria;c__Gammaproteobacteria;o__Burkholderiales;f__Burkholderiaceae;g__Brachymonas;s__Brachymonas	30	3.15453	MPF_G	mate-pair-formation	virb4;G_tfc24;G_tfc23;G_tfc22	Activated Sludge	State C	Week 1
BIN0043	41264	1	k101_248158	1533		d__Bacteria;p__Proteobacteria;c__Gammaproteobacteria;o__Burkholderiales;f__Burkholderiaceae;g__Brachymonas;s__Brachymonas	30	3.15453	MPF_G	mate-pair-formation	virb4;G_tfc24;G_tfc23;G_tfc22	Activated Sludge	State C	Week 1
BIN0041	62501	1	k101_248158	1533		d__Bacteria;p__Proteobacteria;c__Gammaproteobacteria;o__Burkholderiales;f__Burkholderiaceae;g__Acidovorax;s__Acidovorax	30	2.08266	MPF_G	mate-pair-formation	virb4;G_tfc24;G_tfc23;G_tfc22	Activated Sludge	State C	Week 1
BIN0041	62501	1	k101_248158	1533		d__Bacteria;p__Proteobacteria;c__Gammaproteobacteria;o__Burkholderiales;f__Burkholderiaceae;g__Acidovorax;s__Acidovorax	30	2.08266	MPF_G	mate-pair-formation	virb4;G_tfc24;G_tfc23;G_tfc22	Activated Sludge	State C	Week 1
BIN0009	120038	1	k101_248158	1533		d__Bacteria;p__Proteobacteria;c__Gammaproteobacteria;o__Pseudomonadales;f__Pseudomonadaceae;g__Pseudomonas_E;s__Pseudomonas_E	30	1.08439	MPF_G	mate-pair-formation	virb4;G_tfc24;G_tfc23;G_tfc22	Activated Sludge	State C	Week 1
BIN0009	120038	1	k101_248158	1533		d__Bacteria;p__Proteobacteria;c__Gammaproteobacteria;o__Pseudomonadales;f__Pseudomonadaceae;g__Pseudomonas_E;s__Pseudomonas_E	30	1.08439	MPF_G	mate-pair-formation	virb4;G_tfc24;G_tfc23;G_tfc22	Activated Sludge	State C	Week 1
BIN0057	49683	1	k101_248158	1533		d__Bacteria;p__Proteobacteria;c__Gammaproteobacteria;o__Burkholderiales;f__Rhodocyclaceae;g__Propionivibrio;s__	30	2.61998	MPF_G	mate-pair-formation	virb4;G_tfc24;G_tfc23;G_tfc22	Activated Sludge	State C	Week 1
BIN0057	49683	1	k101_248158	1533		d__Bacteria;p__Proteobacteria;c__Gammaproteobacteria;o__Burkholderiales;f__Rhodocyclaceae;g__Propionivibrio;s__	30	2.61998	MPF_G	mate-pair-formation	virb4;G_tfc24;G_tfc23;G_tfc22	Activated Sludge	State C	Week 1
BIN0041	62501	1	k101_248158	1533		d__Bacteria;p__Proteobacteria;c__Gammaproteobacteria;o__Burkholderiales;f__Burkholderiaceae;g__Acidovorax;s__Acidovorax	30	2.08266	MPF_G	mate-pair-formation	virb4;G_tfc24;G_tfc23;G_tfc22	Activated Sludge	State C	Week 1
BIN0041	62501	1	k101_248158	1533		d__Bacteria;p__Proteobacteria;c__Gammaproteobacteria;o__Burkholderiales;f__Burkholderiaceae;g__Acidovorax;s__Acidovorax	30	2.08266	MPF_G	mate-pair-formation	virb4;G_tfc24;G_tfc23;G_tfc22	Activated Sludge	State C	Week 1
BIN0049	58299	1	k101_248158	1533		d__Bacteria;p__Proteobacteria;c__Gammaproteobacteria;o__Burkholderiales;f__Burkholderiaceae;g__Acidovorax;s__Acidovorax	30	2.23277	MPF_G	mate-pair-formation	virb4;G_tfc24;G_tfc23;G_tfc22	Activated Sludge	State C	Week 1
BIN0049	58299	1	k101_248158	1533		d__Bacteria;p__Proteobacteria;c__Gammaproteobacteria;o__Burkholderiales;f__Burkholderiaceae;g__Acidovorax;s__Acidovorax	30	2.23277	MPF_G	mate-pair-formation	virb4;G_tfc24;G_tfc23;G_tfc22	Activated Sludge	State C	Week 1
BIN0022	104496	1	k101_248158	1533		d__Bacteria;p__Proteobacteria;c__Gammaproteobacteria;o__Burkholderiales;f__Burkholderiaceae;g__Ottowia;s__Ottowia	30	1.24568	MPF_G	mate-pair-formation	virb4;G_tfc24;G_tfc23;G_tfc22	Activated Sludge	State C	Week 1
BIN0022	104496	1	k101_248158	1533		d__Bacteria;p__Proteobacteria;c__Gammaproteobacteria;o__Burkholderiales;f__Burkholderiaceae;g__Ottowia;s__Ottowia	30	1.24568	MPF_G	mate-pair-formation	virb4;G_tfc24;G_tfc23;G_tfc22	Activated Sludge	State C	Week 1
BIN0032	62139	1	k101_248158	1533		d__Bacteria;p__Fusobacteriota;c__Fusobacteriia;o__Fusobacteriales;f__Leptotrichiaceae;g__JAGOYM01;s__JAGOYM01	30	2.09479	MPF_G	mate-pair-formation	virb4;G_tfc24;G_tfc23;G_tfc22	Activated Sludge	State C	Week 1
BIN0032	62139	1	k101_248158	1533		d__Bacteria;p__Fusobacteriota;c__Fusobacteriia;o__Fusobacteriales;f__Leptotrichiaceae;g__JAGOYM01;s__JAGOYM01	30	2.09479	MPF_G	mate-pair-formation	virb4;G_tfc24;G_tfc23;G_tfc22	Activated Sludge	State C	Week 1
BIN0016	99273	1	k101_248158	1533		d__Bacteria;p__Proteobacteria;c__Gammaproteobacteria;o__Xanthomonadales;f__Xanthomonadaceae;g__Pseudoxanthomonas;s__Pseudoxanthomonas	30	1.31122	MPF_G	mate-pair-formation	virb4;G_tfc24;G_tfc23;G_tfc22	Activated Sludge	State C	Week 1
BIN0016	99273	1	k101_248158	1533		d__Bacteria;p__Proteobacteria;c__Gammaproteobacteria;o__Xanthomonadales;f__Xanthomonadaceae;g__Pseudoxanthomonas;s__Pseudoxanthomonas	30	1.31122	MPF_G	mate-pair-formation	virb4;G_tfc24;G_tfc23;G_tfc22	Activated Sludge	State C	Week 1
BIN0015	130204	1	k101_248158	1533		d__Bacteria;p__Proteobacteria;c__Gammaproteobacteria;o__Burkholderiales;f__Burkholderiaceae;g__Alicycliphilus;s__Alicycliphilus	30	0.999727	MPF_G	mate-pair-formation	virb4;G_tfc24;G_tfc23;G_tfc22	Activated Sludge	State C	Week 1
BIN0015	130204	1	k101_248158	1533		d__Bacteria;p__Proteobacteria;c__Gammaproteobacteria;o__Burkholderiales;f__Burkholderiaceae;g__Alicycliphilus;s__Alicycliphilus	30	0.999727	MPF_G	mate-pair-formation	virb4;G_tfc24;G_tfc23;G_tfc22	Activated Sludge	State C	Week 1
BIN0062	23810	1	k101_248158	1533		Unclassified	30	5.46696	MPF_G	mate-pair-formation	virb4;G_tfc24;G_tfc23;G_tfc22	Activated Sludge	State C	Week 1
BIN0062	23810	1	k101_248158	1533		Unclassified	30	5.46696	MPF_G	mate-pair-formation	virb4;G_tfc24;G_tfc23;G_tfc22	Activated Sludge	State C	Week 1
BIN0045	57635	1	k101_248158	1533		d__Bacteria;p__Proteobacteria;c__Gammaproteobacteria;o__Burkholderiales;f__Burkholderiaceae;g__Acidovorax;s__Acidovorax	30	2.2585	MPF_G	mate-pair-formation	virb4;G_tfc24;G_tfc23;G_tfc22	Activated Sludge	State C	Week 1
BIN0045	57635	1	k101_248158	1533		d__Bacteria;p__Proteobacteria;c__Gammaproteobacteria;o__Burkholderiales;f__Burkholderiaceae;g__Acidovorax;s__Acidovorax	30	2.2585	MPF_G	mate-pair-formation	virb4;G_tfc24;G_tfc23;G_tfc22	Activated Sludge	State C	Week 1
BIN0062	23810	1	k101_248158	1533		Unclassified	30	5.46696	MPF_G	mate-pair-formation	virb4;G_tfc24;G_tfc23;G_tfc22	Activated Sludge	State C	Week 1
BIN0062	23810	1	k101_248158	1533		Unclassified	30	5.46696	MPF_G	mate-pair-formation	virb4;G_tfc24;G_tfc23;G_tfc22	Activated Sludge	State C	Week 1
BIN0049	58299	1	k101_248158	1533		d__Bacteria;p__Proteobacteria;c__Gammaproteobacteria;o__Burkholderiales;f__Burkholderiaceae;g__Acidovorax;s__Acidovorax	30	2.23277	MPF_G	mate-pair-formation	virb4;G_tfc24;G_tfc23;G_tfc22	Activated Sludge	State C	Week 1
BIN0049	58299	1	k101_248158	1533		d__Bacteria;p__Proteobacteria;c__Gammaproteobacteria;o__Burkholderiales;f__Burkholderiaceae;g__Acidovorax;s__Acidovorax	30	2.23277	MPF_G	mate-pair-formation	virb4;G_tfc24;G_tfc23;G_tfc22	Activated Sludge	State C	Week 1
BIN0048	32295	1	k101_248158	1533		d__Bacteria;p__Proteobacteria;c__Gammaproteobacteria;o__Burkholderiales;f__Aquaspirillaceae;g__Rivicola;s__	30	4.03061	MPF_G	mate-pair-formation	virb4;G_tfc24;G_tfc23;G_tfc22	Activated Sludge	State C	Week 1
BIN0048	32295	1	k101_248158	1533		d__Bacteria;p__Proteobacteria;c__Gammaproteobacteria;o__Burkholderiales;f__Aquaspirillaceae;g__Rivicola;s__	30	4.03061	MPF_G	mate-pair-formation	virb4;G_tfc24;G_tfc23;G_tfc22	Activated Sludge	State C	Week 1
BIN0174	5233	1	k101_248158	1533		Unclassified	30	24.8745	MPF_G	mate-pair-formation	virb4;G_tfc24;G_tfc23;G_tfc22	Activated Sludge	State C	Week 1
BIN0174	5233	1	k101_248158	1533		Unclassified	30	24.8745	MPF_G	mate-pair-formation	virb4;G_tfc24;G_tfc23;G_tfc22	Activated Sludge	State C	Week 1
BIN0022	104496	1	k101_248158	1533		d__Bacteria;p__Proteobacteria;c__Gammaproteobacteria;o__Burkholderiales;f__Burkholderiaceae;g__Ottowia;s__Ottowia	30	1.24568	MPF_G	mate-pair-formation	virb4;G_tfc24;G_tfc23;G_tfc22	Activated Sludge	State C	Week 1
BIN0022	104496	1	k101_248158	1533		d__Bacteria;p__Proteobacteria;c__Gammaproteobacteria;o__Burkholderiales;f__Burkholderiaceae;g__Ottowia;s__Ottowia	30	1.24568	MPF_G	mate-pair-formation	virb4;G_tfc24;G_tfc23;G_tfc22	Activated Sludge	State C	Week 1
BIN0019	121423	1	k101_248158	1533		d__Bacteria;p__Proteobacteria;c__Gammaproteobacteria;o__Burkholderiales;f__Burkholderiaceae;g__Rubrivivax;s__	30	1.07202	MPF_G	mate-pair-formation	virb4;G_tfc24;G_tfc23;G_tfc22	Activated Sludge	State C	Week 1
BIN0019	121423	1	k101_248158	1533		d__Bacteria;p__Proteobacteria;c__Gammaproteobacteria;o__Burkholderiales;f__Burkholderiaceae;g__Rubrivivax;s__	30	1.07202	MPF_G	mate-pair-formation	virb4;G_tfc24;G_tfc23;G_tfc22	Activated Sludge	State C	Week 1
BIN0162	15522	1	k101_248158	1533		Unclassified	30	8.38606	MPF_G	mate-pair-formation	virb4;G_tfc24;G_tfc23;G_tfc22	Activated Sludge	State C	Week 1
BIN0162	15522	1	k101_248158	1533		Unclassified	30	8.38606	MPF_G	mate-pair-formation	virb4;G_tfc24;G_tfc23;G_tfc22	Activated Sludge	State C	Week 1
BIN0016	99273	1	k101_248158	1533		d__Bacteria;p__Proteobacteria;c__Gammaproteobacteria;o__Xanthomonadales;f__Xanthomonadaceae;g__Pseudoxanthomonas;s__Pseudoxanthomonas	30	1.31122	MPF_G	mate-pair-formation	virb4;G_tfc24;G_tfc23;G_tfc22	Activated Sludge	State C	Week 1
BIN0016	99273	1	k101_248158	1533		d__Bacteria;p__Proteobacteria;c__Gammaproteobacteria;o__Xanthomonadales;f__Xanthomonadaceae;g__Pseudoxanthomonas;s__Pseudoxanthomonas	30	1.31122	MPF_G	mate-pair-formation	virb4;G_tfc24;G_tfc23;G_tfc22	Activated Sludge	State C	Week 1
BIN0050	39902	1	k101_248158	1533		d__Bacteria;p__Proteobacteria;c__Gammaproteobacteria;o__Burkholderiales;f__Burkholderiaceae;g__Acidovorax;s__Acidovorax	30	3.2622	MPF_G	mate-pair-formation	virb4;G_tfc24;G_tfc23;G_tfc22	Activated Sludge	State C	Week 1
BIN0050	39902	1	k101_248158	1533		d__Bacteria;p__Proteobacteria;c__Gammaproteobacteria;o__Burkholderiales;f__Burkholderiaceae;g__Acidovorax;s__Acidovorax	30	3.2622	MPF_G	mate-pair-formation	virb4;G_tfc24;G_tfc23;G_tfc22	Activated Sludge	State C	Week 1
BIN0022	104496	1	k101_248158	1533		d__Bacteria;p__Proteobacteria;c__Gammaproteobacteria;o__Burkholderiales;f__Burkholderiaceae;g__Ottowia;s__Ottowia	30	1.24568	MPF_G	mate-pair-formation	virb4;G_tfc24;G_tfc23;G_tfc22	Activated Sludge	State C	Week 1
BIN0022	104496	1	k101_248158	1533		d__Bacteria;p__Proteobacteria;c__Gammaproteobacteria;o__Burkholderiales;f__Burkholderiaceae;g__Ottowia;s__Ottowia	30	1.24568	MPF_G	mate-pair-formation	virb4;G_tfc24;G_tfc23;G_tfc22	Activated Sludge	State C	Week 1
BIN0017	160671	1	k101_248158	1533		d__Bacteria;p__Bacteroidota;c__Bacteroidia;o__Flavobacteriales;f__Weeksellaceae;g__Cloacibacterium;s__Cloacibacterium	30	0.810155	MPF_G	mate-pair-formation	virb4;G_tfc24;G_tfc23;G_tfc22	Activated Sludge	State C	Week 1
BIN0017	160671	1	k101_248158	1533		d__Bacteria;p__Bacteroidota;c__Bacteroidia;o__Flavobacteriales;f__Weeksellaceae;g__Cloacibacterium;s__Cloacibacterium	30	0.810155	MPF_G	mate-pair-formation	virb4;G_tfc24;G_tfc23;G_tfc22	Activated Sludge	State C	Week 1
BIN0003	215987	1	k101_248158	1533		d__Bacteria;p__Proteobacteria;c__Gammaproteobacteria;o__Burkholderiales;f__Rhodocyclaceae;g__Propionivibrio;s__	30	0.602668	MPF_G	mate-pair-formation	virb4;G_tfc24;G_tfc23;G_tfc22	Activated Sludge	State C	Week 1
BIN0003	215987	1	k101_248158	1533		d__Bacteria;p__Proteobacteria;c__Gammaproteobacteria;o__Burkholderiales;f__Rhodocyclaceae;g__Propionivibrio;s__	30	0.602668	MPF_G	mate-pair-formation	virb4;G_tfc24;G_tfc23;G_tfc22	Activated Sludge	State C	Week 1
BIN0012	74206	1	k101_248158	1533		d__Bacteria;p__Proteobacteria;c__Gammaproteobacteria;o__Enterobacterales;f__Aeromonadaceae;g__Tolumonas;s__	30	1.75415	MPF_G	mate-pair-formation	virb4;G_tfc24;G_tfc23;G_tfc22	Activated Sludge	State C	Week 1
BIN0012	74206	1	k101_248158	1533		d__Bacteria;p__Proteobacteria;c__Gammaproteobacteria;o__Enterobacterales;f__Aeromonadaceae;g__Tolumonas;s__	30	1.75415	MPF_G	mate-pair-formation	virb4;G_tfc24;G_tfc23;G_tfc22	Activated Sludge	State C	Week 1
BIN0018	86964	1	k101_248158	1533		d__Bacteria;p__Actinobacteriota;c__Actinomycetia;o__Actinomycetales;f__Microbacteriaceae;g__Microbacterium;s__Microbacterium	30	1.49681	MPF_G	mate-pair-formation	virb4;G_tfc24;G_tfc23;G_tfc22	Activated Sludge	State C	Week 1
BIN0018	86964	1	k101_248158	1533		d__Bacteria;p__Actinobacteriota;c__Actinomycetia;o__Actinomycetales;f__Microbacteriaceae;g__Microbacterium;s__Microbacterium	30	1.49681	MPF_G	mate-pair-formation	virb4;G_tfc24;G_tfc23;G_tfc22	Activated Sludge	State C	Week 1
BIN0000	256230	1	k101_345431	1447		d__Bacteria;p__Proteobacteria;c__Gammaproteobacteria;o__Pseudomonadales;f__Moraxellaceae;g__Acinetobacter;s__Acinetobacter	2	0.538207				Activated Sludge	State C	Week 1
BIN0000	256230	1	k101_737922	1102		d__Bacteria;p__Proteobacteria;c__Gammaproteobacteria;o__Pseudomonadales;f__Moraxellaceae;g__Acinetobacter;s__Acinetobacter	No Cluster Assigned	0.706702	MOBQ	relaxase		Activated Sludge	State C	Week 1
BIN0000	256230	1	k101_345431	1447		d__Bacteria;p__Proteobacteria;c__Gammaproteobacteria;o__Pseudomonadales;f__Moraxellaceae;g__Acinetobacter;s__Acinetobacter	2	0.538207				Activated Sludge	State C	Week 1
BIN0033	58793	1	k101_364333	3866		d__Bacteria;p__Proteobacteria;c__Alphaproteobacteria;o__Rhodobacterales;f__Rhodobacteraceae;g__Paracoccus;s__	No Cluster Assigned	0.877931				Activated Sludge	State C	Week 1
BIN0033	58793	1	k101_400498	1975		d__Bacteria;p__Proteobacteria;c__Alphaproteobacteria;o__Rhodobacterales;f__Rhodobacteraceae;g__Paracoccus;s__	No Cluster Assigned	1.71852			MOBP1	Activated Sludge	State C	Week 1
BIN0033	58793	1	k101_542869	3340		d__Bacteria;p__Proteobacteria;c__Alphaproteobacteria;o__Rhodobacterales;f__Rhodobacteraceae;g__Paracoccus;s__	No Cluster Assigned	1.01619				Activated Sludge	State C	Week 1
BIN0057	49683	1	k101_824733	1084		d__Bacteria;p__Proteobacteria;c__Gammaproteobacteria;o__Burkholderiales;f__Rhodocyclaceae;g__Propionivibrio;s__	9	3.70519			G_tfc3;T_virB1;G_tfc5	Activated Sludge	State C	Week 1
BIN0120	2262	1	k101_569387	1252		Unclassified	7	70.4613	MPF_T	mate-pair-formation	T_virB10;T_virB9;T_virB8;T_virB6	Activated Sludge	State C	Week 1
BIN0120	2262	1	k101_569387	1252		Unclassified	7	70.4613	MPF_T	mate-pair-formation	T_virB10;T_virB9;T_virB8;T_virB6	Activated Sludge	State C	Week 1
BIN0015	130204	1	k101_348021	1204		d__Bacteria;p__Proteobacteria;c__Gammaproteobacteria;o__Burkholderiales;f__Burkholderiaceae;g__Alicycliphilus;s__Alicycliphilus	7	1.27291			T_virB8;T_virB9	Activated Sludge	State C	Week 1
BIN0015	130204	2	k101_520513	2029		d__Bacteria;p__Proteobacteria;c__Gammaproteobacteria;o__Burkholderiales;f__Burkholderiaceae;g__Alicycliphilus;s__Alicycliphilus	No Cluster Assigned	1.51068				Activated Sludge	State C	Week 1
BIN0008	172072	1	k101_821593	2503		d__Bacteria;p__Desulfobacterota_I;c__Desulfovibrionia;o__Desulfovibrionales;f__Desulfovibrionaceae;g__Desulfovibrio;s__	No Cluster Assigned	0.463315			I_traY	Activated Sludge	State C	Week 1
BIN0000	256230	1	k101_808609	1150		d__Bacteria;p__Proteobacteria;c__Gammaproteobacteria;o__Pseudomonadales;f__Moraxellaceae;g__Acinetobacter;s__Acinetobacter	No Cluster Assigned	0.677205				Activated Sludge	State C	Week 1
BIN0019	121423	1	k101_784919	1879		d__Bacteria;p__Proteobacteria;c__Gammaproteobacteria;o__Burkholderiales;f__Burkholderiaceae;g__Rubrivivax;s__	74	0.874621			F_traH;F_traF;F_traW	Activated Sludge	State C	Week 1
BIN0002	171891	1	k101_797183	1275		d__Bacteria;p__Proteobacteria;c__Gammaproteobacteria;o__Burkholderiales;f__Rhodocyclaceae;g__Azonexus;s__Azonexus	No Cluster Assigned	0.910509				Activated Sludge	State C	Week 1
BIN0067	19130	1	k101_396778	1207		Unclassified	No Cluster Assigned	8.64222				Activated Sludge	State C	Week 1
BIN0048	32295	1	k101_893345	1885		d__Bacteria;p__Proteobacteria;c__Gammaproteobacteria;o__Burkholderiales;f__Aquaspirillaceae;g__Rivicola;s__	No Cluster Assigned	3.27794				Activated Sludge	State C	Week 1
BIN0033	58793	1	k101_409912	1142		d__Bacteria;p__Proteobacteria;c__Alphaproteobacteria;o__Rhodobacterales;f__Rhodobacteraceae;g__Paracoccus;s__	No Cluster Assigned	2.97205				Activated Sludge	State C	Week 1
BIN0033	58793	1	k101_464861	1003		d__Bacteria;p__Proteobacteria;c__Alphaproteobacteria;o__Rhodobacterales;f__Rhodobacteraceae;g__Paracoccus;s__	No Cluster Assigned	3.38393				Activated Sludge	State C	Week 1
BIN0033	58793	1	k101_542869	3340		d__Bacteria;p__Proteobacteria;c__Alphaproteobacteria;o__Rhodobacterales;f__Rhodobacteraceae;g__Paracoccus;s__	No Cluster Assigned	1.01619				Activated Sludge	State C	Week 1
BIN0033	58793	4	k101_726662	1746		d__Bacteria;p__Proteobacteria;c__Alphaproteobacteria;o__Rhodobacterales;f__Rhodobacteraceae;g__Paracoccus;s__	No Cluster Assigned	7.77567				Activated Sludge	State C	Week 1
BIN0033	58793	1	k101_760440	1700		d__Bacteria;p__Proteobacteria;c__Alphaproteobacteria;o__Rhodobacterales;f__Rhodobacteraceae;g__Paracoccus;s__	No Cluster Assigned	1.99652				Activated Sludge	State C	Week 1
BIN0033	58793	2	k101_893932	1235		d__Bacteria;p__Proteobacteria;c__Alphaproteobacteria;o__Rhodobacterales;f__Rhodobacteraceae;g__Paracoccus;s__	No Cluster Assigned	5.49649				Activated Sludge	State C	Week 1
BIN0033	58793	1	k101_950602	1261		d__Bacteria;p__Proteobacteria;c__Alphaproteobacteria;o__Rhodobacterales;f__Rhodobacteraceae;g__Paracoccus;s__	No Cluster Assigned	2.69158				Activated Sludge	State C	Week 1
BIN0002	171891	1	k101_893345	1885		d__Bacteria;p__Proteobacteria;c__Gammaproteobacteria;o__Burkholderiales;f__Rhodocyclaceae;g__Azonexus;s__Azonexus	No Cluster Assigned	0.615862				Activated Sludge	State C	Week 1
BIN0027	63550	10	k101_850549	1203		d__Bacteria;p__Actinobacteriota;c__Actinomycetia;o__Propionibacteriales;f__Propionibacteriaceae;g__Brevilactibacter;s__Brevilactibacter	No Cluster Assigned	26.1016				Activated Sludge	State C	Week 1
BIN0000	256230	1	k101_345431	1447		d__Bacteria;p__Proteobacteria;c__Gammaproteobacteria;o__Pseudomonadales;f__Moraxellaceae;g__Acinetobacter;s__Acinetobacter	2	0.538207				Activated Sludge	State C	Week 1
BIN0132	16294	1	k101_683234	1239		Unclassified	21	9.88436				Activated Sludge	State C	Week 1
BIN0119	13797	1	k101_558983	1880		Unclassified	48	7.69317				Activated Sludge	State C	Week 1
BIN0119	13797	1	k101_726662	1746		Unclassified	No Cluster Assigned	8.28359				Activated Sludge	State C	Week 1
BIN0119	13797	2	k101_760440	1700		Unclassified	No Cluster Assigned	17.0155				Activated Sludge	State C	Week 1
BIN0051	22047	1	k101_687717	2175		Unclassified	No Cluster Assigned	4.1614				Activated Sludge	State C	Week 1
BIN0119	13797	1	k101_594736	1131		Unclassified	6	12.7879			T_virB11;T_virB2;T_virB3	Activated Sludge	State C	Week 1
BIN0191	400	1	k101_433124	1309		Unclassified	6	381.108	MPF_T	mate-pair-formation	T_virB6;T_virB8;T_virB9	Activated Sludge	State C	Week 1
BIN0049	58299	1	k101_520513	2029		d__Bacteria;p__Proteobacteria;c__Gammaproteobacteria;o__Burkholderiales;f__Burkholderiaceae;g__Acidovorax;s__Acidovorax	No Cluster Assigned	1.68696				Activated Sludge	State C	Week 1
BIN0033	58793	1	k101_950602	1261		d__Bacteria;p__Proteobacteria;c__Alphaproteobacteria;o__Rhodobacterales;f__Rhodobacteraceae;g__Paracoccus;s__	No Cluster Assigned	2.69158				Activated Sludge	State C	Week 1
BIN0150	19497	1	k101_461808	1370		Unclassified	No Cluster Assigned	7.47067				Activated Sludge	State C	Week 1
BIN0013	85241	1	k101_569387	1252		d__Bacteria;p__Proteobacteria;c__Gammaproteobacteria;o__Burkholderiales;f__Burkholderiaceae;g__Comamonas;s__Comamonas	7	1.8698	MPF_T	mate-pair-formation	T_virB10;T_virB9;T_virB8;T_virB6	Activated Sludge	State C	Week 1
BIN0013	85241	1	k101_569387	1252		d__Bacteria;p__Proteobacteria;c__Gammaproteobacteria;o__Burkholderiales;f__Burkholderiaceae;g__Comamonas;s__Comamonas	7	1.8698	MPF_T	mate-pair-formation	T_virB10;T_virB9;T_virB8;T_virB6	Activated Sludge	State C	Week 1
BIN0001	195833	1	k101_784919	1879		d__Bacteria;p__Proteobacteria;c__Gammaproteobacteria;o__Burkholderiales;f__Neisseriaceae;g__Neisseria;s__Neisseria	74	0.542294			F_traH;F_traF;F_traW	Activated Sludge	State C	Week 1
BIN0071	15539	1	k101_906443	1282		Unclassified	9	10.017	MPF_G	mate-pair-formation	G_tfc2;G_tfc3;T_virB1;G_tfc5	Activated Sludge	State C	Week 1
BIN0008	172072	1	k101_821593	2503		d__Bacteria;p__Desulfobacterota_I;c__Desulfovibrionia;o__Desulfovibrionales;f__Desulfovibrionaceae;g__Desulfovibrio;s__	No Cluster Assigned	0.463315			I_traY	Activated Sludge	State C	Week 1
BIN0033	58793	1	k101_409912	1142		d__Bacteria;p__Proteobacteria;c__Alphaproteobacteria;o__Rhodobacterales;f__Rhodobacteraceae;g__Paracoccus;s__	No Cluster Assigned	2.97205				Activated Sludge	State C	Week 1
BIN0033	58793	2	k101_422076	1013		d__Bacteria;p__Proteobacteria;c__Alphaproteobacteria;o__Rhodobacterales;f__Rhodobacteraceae;g__Paracoccus;s__	No Cluster Assigned	6.70105				Activated Sludge	State C	Week 1
BIN0033	58793	5	k101_542869	3340		d__Bacteria;p__Proteobacteria;c__Alphaproteobacteria;o__Rhodobacterales;f__Rhodobacteraceae;g__Paracoccus;s__	No Cluster Assigned	5.08096				Activated Sludge	State C	Week 1
BIN0033	58793	2	k101_558983	1880		d__Bacteria;p__Proteobacteria;c__Alphaproteobacteria;o__Rhodobacterales;f__Rhodobacteraceae;g__Paracoccus;s__	48	3.61072				Activated Sludge	State C	Week 1
BIN0033	58793	1	k101_687717	2175		d__Bacteria;p__Proteobacteria;c__Alphaproteobacteria;o__Rhodobacterales;f__Rhodobacteraceae;g__Paracoccus;s__	No Cluster Assigned	1.5605				Activated Sludge	State C	Week 1
BIN0033	58793	1	k101_760440	1700		d__Bacteria;p__Proteobacteria;c__Alphaproteobacteria;o__Rhodobacterales;f__Rhodobacteraceae;g__Paracoccus;s__	No Cluster Assigned	1.99652				Activated Sludge	State C	Week 1
BIN0033	58793	1	k101_893932	1235		d__Bacteria;p__Proteobacteria;c__Alphaproteobacteria;o__Rhodobacterales;f__Rhodobacteraceae;g__Paracoccus;s__	No Cluster Assigned	2.74824				Activated Sludge	State C	Week 1
BIN0033	58793	2	k101_950602	1261		d__Bacteria;p__Proteobacteria;c__Alphaproteobacteria;o__Rhodobacterales;f__Rhodobacteraceae;g__Paracoccus;s__	No Cluster Assigned	5.38316				Activated Sludge	State C	Week 1
BIN0033	58793	1	k101_433124	1309		d__Bacteria;p__Proteobacteria;c__Alphaproteobacteria;o__Rhodobacterales;f__Rhodobacteraceae;g__Paracoccus;s__	6	2.59288	MPF_T	mate-pair-formation	T_virB6;T_virB8;T_virB9	Activated Sludge	State C	Week 1
BIN0033	58793	1	k101_558983	1880		d__Bacteria;p__Proteobacteria;c__Alphaproteobacteria;o__Rhodobacterales;f__Rhodobacteraceae;g__Paracoccus;s__	48	1.80536				Activated Sludge	State C	Week 1
BIN0033	58793	1	k101_760440	1700		d__Bacteria;p__Proteobacteria;c__Alphaproteobacteria;o__Rhodobacterales;f__Rhodobacteraceae;g__Paracoccus;s__	No Cluster Assigned	1.99652				Activated Sludge	State C	Week 1
BIN0019	121423	1	k101_906443	1282		d__Bacteria;p__Proteobacteria;c__Gammaproteobacteria;o__Burkholderiales;f__Burkholderiaceae;g__Rubrivivax;s__	9	1.28191	MPF_G	mate-pair-formation	G_tfc2;G_tfc3;T_virB1;G_tfc5	Activated Sludge	State C	Week 1
BIN0001	195833	1	k101_784919	1879		d__Bacteria;p__Proteobacteria;c__Gammaproteobacteria;o__Burkholderiales;f__Neisseriaceae;g__Neisseria;s__Neisseria	74	0.542294			F_traH;F_traF;F_traW	Activated Sludge	State C	Week 1
BIN0033	58793	1	k101_631607	1288		d__Bacteria;p__Proteobacteria;c__Alphaproteobacteria;o__Rhodobacterales;f__Rhodobacteraceae;g__Paracoccus;s__	No Cluster Assigned	2.63516			virb4	Activated Sludge	State C	Week 1
BIN0000	256230	1	k101_770101	1568		d__Bacteria;p__Proteobacteria;c__Gammaproteobacteria;o__Pseudomonadales;f__Moraxellaceae;g__Acinetobacter;s__Acinetobacter	No Cluster Assigned	0.496674			G_tfc14;G_tfc15	Activated Sludge	State C	Week 1
BIN0041	62501	1	k101_284341	1889		d__Bacteria;p__Proteobacteria;c__Gammaproteobacteria;o__Burkholderiales;f__Burkholderiaceae;g__Acidovorax;s__Acidovorax	No Cluster Assigned	1.69016	MOBP	oriT	MOBP1	Activated Sludge	State C	Week 1
BIN0041	62501	1	k101_284341	1889		d__Bacteria;p__Proteobacteria;c__Gammaproteobacteria;o__Burkholderiales;f__Burkholderiaceae;g__Acidovorax;s__Acidovorax	No Cluster Assigned	1.69016	MOBP	relaxase	MOBP1	Activated Sludge	State C	Week 1
BIN0041	62501	1	k101_284341	1889		d__Bacteria;p__Proteobacteria;c__Gammaproteobacteria;o__Burkholderiales;f__Burkholderiaceae;g__Acidovorax;s__Acidovorax	No Cluster Assigned	1.69016	MPF_T	mate-pair-formation	MOBP1	Activated Sludge	State C	Week 1
BIN0041	62501	1	k101_348021	1204		d__Bacteria;p__Proteobacteria;c__Gammaproteobacteria;o__Burkholderiales;f__Burkholderiaceae;g__Acidovorax;s__Acidovorax	7	2.65176			T_virB8;T_virB9	Activated Sludge	State C	Week 1
BIN0041	62501	1	k101_788136	3526		d__Bacteria;p__Proteobacteria;c__Gammaproteobacteria;o__Burkholderiales;f__Burkholderiaceae;g__Acidovorax;s__Acidovorax	No Cluster Assigned	0.905479			T_virB10;T_virB9;T_virB8	Activated Sludge	State C	Week 1
BIN0001	195833	15	k101_784919	1879		d__Bacteria;p__Proteobacteria;c__Gammaproteobacteria;o__Burkholderiales;f__Neisseriaceae;g__Neisseria;s__Neisseria	74	8.13442			F_traH;F_traF;F_traW	Activated Sludge	State C	Week 1
BIN0016	99273	1	k101_569387	1252		d__Bacteria;p__Proteobacteria;c__Gammaproteobacteria;o__Xanthomonadales;f__Xanthomonadaceae;g__Pseudoxanthomonas;s__Pseudoxanthomonas	7	1.60551	MPF_T	mate-pair-formation	T_virB10;T_virB9;T_virB8;T_virB6	Activated Sludge	State C	Week 1
BIN0016	99273	1	k101_569387	1252		d__Bacteria;p__Proteobacteria;c__Gammaproteobacteria;o__Xanthomonadales;f__Xanthomonadaceae;g__Pseudoxanthomonas;s__Pseudoxanthomonas	7	1.60551	MPF_T	mate-pair-formation	T_virB10;T_virB9;T_virB8;T_virB6	Activated Sludge	State C	Week 1
BIN0038	89775	1	k101_364333	3866		d__Bacteria;p__Proteobacteria;c__Alphaproteobacteria;o__Rhizobiales;f__Pleomorphomonadaceae;g__Pleomorphomonas;s__	No Cluster Assigned	0.574951				Activated Sludge	State C	Week 1
BIN0033	58793	1	k101_364333	3866		d__Bacteria;p__Proteobacteria;c__Alphaproteobacteria;o__Rhodobacterales;f__Rhodobacteraceae;g__Paracoccus;s__	No Cluster Assigned	0.877931				Activated Sludge	State C	Week 1
BIN0033	58793	2	k101_400498	1975		d__Bacteria;p__Proteobacteria;c__Alphaproteobacteria;o__Rhodobacterales;f__Rhodobacteraceae;g__Paracoccus;s__	No Cluster Assigned	3.43704			MOBP1	Activated Sludge	State C	Week 1
BIN0033	58793	3	k101_464861	1003		d__Bacteria;p__Proteobacteria;c__Alphaproteobacteria;o__Rhodobacterales;f__Rhodobacteraceae;g__Paracoccus;s__	No Cluster Assigned	10.1518				Activated Sludge	State C	Week 1
BIN0033	58793	1	k101_542869	3340		d__Bacteria;p__Proteobacteria;c__Alphaproteobacteria;o__Rhodobacterales;f__Rhodobacteraceae;g__Paracoccus;s__	No Cluster Assigned	1.01619				Activated Sludge	State C	Week 1
BIN0033	58793	3	k101_558983	1880		d__Bacteria;p__Proteobacteria;c__Alphaproteobacteria;o__Rhodobacterales;f__Rhodobacteraceae;g__Paracoccus;s__	48	5.41609				Activated Sludge	State C	Week 1
BIN0033	58793	1	k101_687717	2175		d__Bacteria;p__Proteobacteria;c__Alphaproteobacteria;o__Rhodobacterales;f__Rhodobacteraceae;g__Paracoccus;s__	No Cluster Assigned	1.5605				Activated Sludge	State C	Week 1
BIN0033	58793	2	k101_726662	1746		d__Bacteria;p__Proteobacteria;c__Alphaproteobacteria;o__Rhodobacterales;f__Rhodobacteraceae;g__Paracoccus;s__	No Cluster Assigned	3.88784				Activated Sludge	State C	Week 1
BIN0033	58793	1	k101_760440	1700		d__Bacteria;p__Proteobacteria;c__Alphaproteobacteria;o__Rhodobacterales;f__Rhodobacteraceae;g__Paracoccus;s__	No Cluster Assigned	1.99652				Activated Sludge	State C	Week 1
BIN0033	58793	3	k101_950602	1261		d__Bacteria;p__Proteobacteria;c__Alphaproteobacteria;o__Rhodobacterales;f__Rhodobacteraceae;g__Paracoccus;s__	No Cluster Assigned	8.07474				Activated Sludge	State C	Week 1
BIN0020	82107	1	k101_848252	1028		d__Bacteria;p__Proteobacteria;c__Gammaproteobacteria;o__Pseudomonadales;f__Moraxellaceae;g__Moraxella_A;s__Moraxella_A	No Cluster Assigned	2.36415				Activated Sludge	State C	Week 1
BIN0001	195833	1	k101_784919	1879		d__Bacteria;p__Proteobacteria;c__Gammaproteobacteria;o__Burkholderiales;f__Neisseriaceae;g__Neisseria;s__Neisseria	74	0.542294			F_traH;F_traF;F_traW	Activated Sludge	State C	Week 1
BIN0097	9464	1	k101_396778	1207		Unclassified	No Cluster Assigned	17.4689				Activated Sludge	State C	Week 1
BIN0040	54779	1	k101_257055	1083		d__Bacteria;p__Proteobacteria;c__Gammaproteobacteria;o__Burkholderiales;f__Rhodocyclaceae;g__Zoogloea;s__Zoogloea	No Cluster Assigned	3.36361				Activated Sludge	State C	Week 1
BIN0005	400755	1	k101_257055	1083		d__Bacteria;p__Proteobacteria;c__Gammaproteobacteria;o__Burkholderiales;f__Rhodocyclaceae;g__Propionivibrio;s__	No Cluster Assigned	0.45977				Activated Sludge	State C	Week 1
BIN0071	15539	1	k101_257055	1083		Unclassified	No Cluster Assigned	11.8576				Activated Sludge	State C	Week 1
BIN0038	89775	1	k101_257055	1083		d__Bacteria;p__Proteobacteria;c__Alphaproteobacteria;o__Rhizobiales;f__Pleomorphomonadaceae;g__Pleomorphomonas;s__	No Cluster Assigned	2.05241				Activated Sludge	State C	Week 1
BIN0023	89928	1	k101_257055	1083		d__Bacteria;p__Proteobacteria;c__Gammaproteobacteria;o__Burkholderiales;f__Rhodocyclaceae;g__Propionivibrio;s__	No Cluster Assigned	2.04892				Activated Sludge	State C	Week 1
BIN0073	8571	1	k101_257055	1083		Unclassified	No Cluster Assigned	21.4975				Activated Sludge	State C	Week 1
BIN0041	62501	1	k101_520513	2029		d__Bacteria;p__Proteobacteria;c__Gammaproteobacteria;o__Burkholderiales;f__Burkholderiaceae;g__Acidovorax;s__Acidovorax	No Cluster Assigned	1.57354				Activated Sludge	State C	Week 1
BIN0037	81258	1	k101_893932	1235		d__Bacteria;p__Actinobacteriota;c__Actinomycetia;o__Propionibacteriales;f__Propionibacteriaceae;g__Brooklawnia;s__	No Cluster Assigned	1.98845				Activated Sludge	State C	Week 1
BIN0033	58793	1	k101_400498	1975		d__Bacteria;p__Proteobacteria;c__Alphaproteobacteria;o__Rhodobacterales;f__Rhodobacteraceae;g__Paracoccus;s__	No Cluster Assigned	1.71852			MOBP1	Activated Sludge	State C	Week 1
BIN0033	58793	1	k101_422076	1013		d__Bacteria;p__Proteobacteria;c__Alphaproteobacteria;o__Rhodobacterales;f__Rhodobacteraceae;g__Paracoccus;s__	No Cluster Assigned	3.35052				Activated Sludge	State C	Week 1
BIN0033	58793	3	k101_542869	3340		d__Bacteria;p__Proteobacteria;c__Alphaproteobacteria;o__Rhodobacterales;f__Rhodobacteraceae;g__Paracoccus;s__	No Cluster Assigned	3.04858				Activated Sludge	State C	Week 1
BIN0033	58793	4	k101_558983	1880		d__Bacteria;p__Proteobacteria;c__Alphaproteobacteria;o__Rhodobacterales;f__Rhodobacteraceae;g__Paracoccus;s__	48	7.22145				Activated Sludge	State C	Week 1
BIN0033	58793	1	k101_687717	2175		d__Bacteria;p__Proteobacteria;c__Alphaproteobacteria;o__Rhodobacterales;f__Rhodobacteraceae;g__Paracoccus;s__	No Cluster Assigned	1.5605				Activated Sludge	State C	Week 1
BIN0033	58793	3	k101_726662	1746		d__Bacteria;p__Proteobacteria;c__Alphaproteobacteria;o__Rhodobacterales;f__Rhodobacteraceae;g__Paracoccus;s__	No Cluster Assigned	5.83175				Activated Sludge	State C	Week 1
BIN0033	58793	1	k101_790419	2909		d__Bacteria;p__Proteobacteria;c__Alphaproteobacteria;o__Rhodobacterales;f__Rhodobacteraceae;g__Paracoccus;s__	12	1.16675				Activated Sludge	State C	Week 1
BIN0033	58793	2	k101_893932	1235		d__Bacteria;p__Proteobacteria;c__Alphaproteobacteria;o__Rhodobacterales;f__Rhodobacteraceae;g__Paracoccus;s__	No Cluster Assigned	5.49649				Activated Sludge	State C	Week 1
BIN0169	9383	1	k101_363461	3110		Unclassified	No Cluster Assigned	6.83826				Activated Sludge	State C	Week 1
BIN0169	9383	1	k101_542869	3340		Unclassified	No Cluster Assigned	6.36736				Activated Sludge	State C	Week 1
BIN0033	58793	1	k101_409912	1142		d__Bacteria;p__Proteobacteria;c__Alphaproteobacteria;o__Rhodobacterales;f__Rhodobacteraceae;g__Paracoccus;s__	No Cluster Assigned	2.97205				Activated Sludge	State C	Week 1
BIN0033	58793	7	k101_893932	1235		d__Bacteria;p__Proteobacteria;c__Alphaproteobacteria;o__Rhodobacterales;f__Rhodobacteraceae;g__Paracoccus;s__	No Cluster Assigned	19.2377				Activated Sludge	State C	Week 1
BIN0003	215987	1	k101_345431	1447		d__Bacteria;p__Proteobacteria;c__Gammaproteobacteria;o__Burkholderiales;f__Rhodocyclaceae;g__Propionivibrio;s__	2	0.638486				Activated Sludge	State C	Week 1
BIN0010	99924	1	k101_473000	1670		d__Bacteria;p__Bacteroidota;c__Bacteroidia;o__Flavobacteriales;f__Weeksellaceae;g__Cloacibacterium;s__	43	1.19581			MOBP1	Activated Sludge	State C	Week 1
BIN0001	195833	1	k101_784919	1879		d__Bacteria;p__Proteobacteria;c__Gammaproteobacteria;o__Burkholderiales;f__Neisseriaceae;g__Neisseria;s__Neisseria	74	0.542294			F_traH;F_traF;F_traW	Activated Sludge	State C	Week 1
BIN0004	185330	1	k101_569387	1252		d__Bacteria;p__Proteobacteria;c__Gammaproteobacteria;o__Burkholderiales;f__Rhodocyclaceae;g__Propionivibrio;s__	7	0.859999	MPF_T	mate-pair-formation	T_virB10;T_virB9;T_virB8;T_virB6	Activated Sludge	State C	Week 1
BIN0004	185330	1	k101_569387	1252		d__Bacteria;p__Proteobacteria;c__Gammaproteobacteria;o__Burkholderiales;f__Rhodocyclaceae;g__Propionivibrio;s__	7	0.859999	MPF_T	mate-pair-formation	T_virB10;T_virB9;T_virB8;T_virB6	Activated Sludge	State C	Week 1
BIN0000	256230	1	k101_345431	1447		d__Bacteria;p__Proteobacteria;c__Gammaproteobacteria;o__Pseudomonadales;f__Moraxellaceae;g__Acinetobacter;s__Acinetobacter	2	0.538207				Activated Sludge	State C	Week 1
BIN0050	39902	1	k101_569387	1252		d__Bacteria;p__Proteobacteria;c__Gammaproteobacteria;o__Burkholderiales;f__Burkholderiaceae;g__Acidovorax;s__Acidovorax	7	3.99437	MPF_T	mate-pair-formation	T_virB10;T_virB9;T_virB8;T_virB6	Activated Sludge	State C	Week 1
BIN0050	39902	1	k101_569387	1252		d__Bacteria;p__Proteobacteria;c__Gammaproteobacteria;o__Burkholderiales;f__Burkholderiaceae;g__Acidovorax;s__Acidovorax	7	3.99437	MPF_T	mate-pair-formation	T_virB10;T_virB9;T_virB8;T_virB6	Activated Sludge	State C	Week 1
BIN0001	195833	1	k101_784919	1879		d__Bacteria;p__Proteobacteria;c__Gammaproteobacteria;o__Burkholderiales;f__Neisseriaceae;g__Neisseria;s__Neisseria	74	0.542294			F_traH;F_traF;F_traW	Activated Sludge	State C	Week 1
BIN0018	86964	1	k101_537148	1682		d__Bacteria;p__Actinobacteriota;c__Actinomycetia;o__Actinomycetales;f__Microbacteriaceae;g__Microbacterium;s__Microbacterium	No Cluster Assigned	1.36421				Activated Sludge	State C	Week 1
BIN0000	256230	1	k101_306243	2612		d__Bacteria;p__Proteobacteria;c__Gammaproteobacteria;o__Pseudomonadales;f__Moraxellaceae;g__Acinetobacter;s__Acinetobacter	No Cluster Assigned	0.298157				Activated Sludge	State C	Week 1
BIN0071	15539	1	k101_365921	1852		Unclassified	No Cluster Assigned	6.934				Activated Sludge	State C	Week 1
BIN0020	82107	1	k101_345431	1447		d__Bacteria;p__Proteobacteria;c__Gammaproteobacteria;o__Pseudomonadales;f__Moraxellaceae;g__Moraxella_A;s__Moraxella_A	2	1.67957				Activated Sludge	State C	Week 1
BIN0021	107477	1	k101_569387	1252		d__Bacteria;p__Proteobacteria;c__Gammaproteobacteria;o__Burkholderiales;f__Burkholderiaceae;g__Brachymonas;s__Brachymonas	7	1.48295	MPF_T	mate-pair-formation	T_virB10;T_virB9;T_virB8;T_virB6	Activated Sludge	State C	Week 1
BIN0021	107477	1	k101_569387	1252		d__Bacteria;p__Proteobacteria;c__Gammaproteobacteria;o__Burkholderiales;f__Burkholderiaceae;g__Brachymonas;s__Brachymonas	7	1.48295	MPF_T	mate-pair-formation	T_virB10;T_virB9;T_virB8;T_virB6	Activated Sludge	State C	Week 1
BIN0050	39902	1	k101_348021	1204		d__Bacteria;p__Proteobacteria;c__Gammaproteobacteria;o__Burkholderiales;f__Burkholderiaceae;g__Acidovorax;s__Acidovorax	7	4.15362			T_virB8;T_virB9	Activated Sludge	State C	Week 1
BIN0001	195833	1	k101_784919	1879		d__Bacteria;p__Proteobacteria;c__Gammaproteobacteria;o__Burkholderiales;f__Neisseriaceae;g__Neisseria;s__Neisseria	74	0.542294			F_traH;F_traF;F_traW	Activated Sludge	State C	Week 1
BIN0033	58793	1	k101_409912	1142		d__Bacteria;p__Proteobacteria;c__Alphaproteobacteria;o__Rhodobacterales;f__Rhodobacteraceae;g__Paracoccus;s__	No Cluster Assigned	2.97205				Activated Sludge	State C	Week 1
BIN0033	58793	2	k101_542869	3340		d__Bacteria;p__Proteobacteria;c__Alphaproteobacteria;o__Rhodobacterales;f__Rhodobacteraceae;g__Paracoccus;s__	No Cluster Assigned	2.03238				Activated Sludge	State C	Week 1
BIN0033	58793	1	k101_558983	1880		d__Bacteria;p__Proteobacteria;c__Alphaproteobacteria;o__Rhodobacterales;f__Rhodobacteraceae;g__Paracoccus;s__	48	1.80536				Activated Sludge	State C	Week 1
BIN0033	58793	1	k101_687717	2175		d__Bacteria;p__Proteobacteria;c__Alphaproteobacteria;o__Rhodobacterales;f__Rhodobacteraceae;g__Paracoccus;s__	No Cluster Assigned	1.5605				Activated Sludge	State C	Week 1
BIN0033	58793	2	k101_726662	1746		d__Bacteria;p__Proteobacteria;c__Alphaproteobacteria;o__Rhodobacterales;f__Rhodobacteraceae;g__Paracoccus;s__	No Cluster Assigned	3.88784				Activated Sludge	State C	Week 1
BIN0033	58793	1	k101_943196	1002		d__Bacteria;p__Proteobacteria;c__Alphaproteobacteria;o__Rhodobacterales;f__Rhodobacteraceae;g__Paracoccus;s__	No Cluster Assigned	3.38731				Activated Sludge	State C	Week 1
BIN0016	99273	1	k101_396778	1207		d__Bacteria;p__Proteobacteria;c__Gammaproteobacteria;o__Xanthomonadales;f__Xanthomonadaceae;g__Pseudoxanthomonas;s__Pseudoxanthomonas	No Cluster Assigned	1.66536				Activated Sludge	State C	Week 1
BIN0090	10022	1	k101_783343	3332		Unclassified	No Cluster Assigned	5.97569				Activated Sludge	State C	Week 1
BIN0001	195833	1	k101_363175	1056		d__Bacteria;p__Proteobacteria;c__Gammaproteobacteria;o__Burkholderiales;f__Neisseriaceae;g__Neisseria;s__Neisseria	No Cluster Assigned	0.964935				Activated Sludge	State C	Week 1
BIN0134	6925	1	k101_906443	1282		Unclassified	9	22.4771	MPF_G	mate-pair-formation	G_tfc2;G_tfc3;T_virB1;G_tfc5	Activated Sludge	State C	Week 1
BIN0181	3789	1	k101_433124	1309		Unclassified	6	40.2331	MPF_T	mate-pair-formation	T_virB6;T_virB8;T_virB9	Activated Sludge	State C	Week 1
BIN0162	15522	1	k101_365921	1852		Unclassified	No Cluster Assigned	6.94159				Activated Sludge	State C	Week 1
BIN0032	62139	1	k101_265804	2254		d__Bacteria;p__Fusobacteriota;c__Fusobacteriia;o__Fusobacteriales;f__Leptotrichiaceae;g__JAGOYM01;s__JAGOYM01	No Cluster Assigned	1.42472	MPF_F	mate-pair-formation	F_traG;F_traH;F_traF	Activated Sludge	State C	Week 1
BIN0032	62139	1	k101_265804	2254		d__Bacteria;p__Fusobacteriota;c__Fusobacteriia;o__Fusobacteriales;f__Leptotrichiaceae;g__JAGOYM01;s__JAGOYM01	No Cluster Assigned	1.42472	MPF_F	mate-pair-formation	F_traG;F_traH;F_traF	Activated Sludge	State C	Week 1
BIN0070	23222	1	k101_842474	2028		Unclassified	No Cluster Assigned	4.23721				Activated Sludge	State C	Week 1
BIN0016	99273	1	k101_896331	1187		d__Bacteria;p__Proteobacteria;c__Gammaproteobacteria;o__Xanthomonadales;f__Xanthomonadaceae;g__Pseudoxanthomonas;s__Pseudoxanthomonas	No Cluster Assigned	1.69342				Activated Sludge	State C	Week 1
BIN0012	74206	1	k101_558983	1880		d__Bacteria;p__Proteobacteria;c__Gammaproteobacteria;o__Enterobacterales;f__Aeromonadaceae;g__Tolumonas;s__	48	1.43038				Activated Sludge	State C	Week 1
BIN0033	58793	13	k101_542869	3340		d__Bacteria;p__Proteobacteria;c__Alphaproteobacteria;o__Rhodobacterales;f__Rhodobacteraceae;g__Paracoccus;s__	No Cluster Assigned	13.2105				Activated Sludge	State C	Week 1
BIN0033	58793	1	k101_558983	1880		d__Bacteria;p__Proteobacteria;c__Alphaproteobacteria;o__Rhodobacterales;f__Rhodobacteraceae;g__Paracoccus;s__	48	1.80536				Activated Sludge	State C	Week 1
BIN0033	58793	2	k101_687717	2175		d__Bacteria;p__Proteobacteria;c__Alphaproteobacteria;o__Rhodobacterales;f__Rhodobacteraceae;g__Paracoccus;s__	No Cluster Assigned	3.12099				Activated Sludge	State C	Week 1
BIN0033	58793	1	k101_726662	1746		d__Bacteria;p__Proteobacteria;c__Alphaproteobacteria;o__Rhodobacterales;f__Rhodobacteraceae;g__Paracoccus;s__	No Cluster Assigned	1.94392				Activated Sludge	State C	Week 1
BIN0033	58793	1	k101_893932	1235		d__Bacteria;p__Proteobacteria;c__Alphaproteobacteria;o__Rhodobacterales;f__Rhodobacteraceae;g__Paracoccus;s__	No Cluster Assigned	2.74824				Activated Sludge	State C	Week 1
BIN0038	89775	1	k101_392361	4566		d__Bacteria;p__Proteobacteria;c__Alphaproteobacteria;o__Rhizobiales;f__Pleomorphomonadaceae;g__Pleomorphomonas;s__	6	0.486807			virb4;T_virB5	Activated Sludge	State C	Week 1
BIN0002	171891	1	k101_520513	2029		d__Bacteria;p__Proteobacteria;c__Gammaproteobacteria;o__Burkholderiales;f__Rhodocyclaceae;g__Azonexus;s__Azonexus	No Cluster Assigned	0.572154				Activated Sludge	State C	Week 1
BIN0119	13797	1	k101_726662	1746		Unclassified	No Cluster Assigned	8.28359				Activated Sludge	State C	Week 1
BIN0119	13797	2	k101_950602	1261		Unclassified	No Cluster Assigned	22.9392				Activated Sludge	State C	Week 1
BIN0030	60879	1	k101_857462	1182		d__Bacteria;p__Firmicutes_A;c__Clostridia;o__Oscillospirales;f__Ruminococcaceae;g__Gemmiger;s__Gemmiger	No Cluster Assigned	2.77308				Activated Sludge	State C	Week 1
BIN0033	58793	1	k101_542869	3340		d__Bacteria;p__Proteobacteria;c__Alphaproteobacteria;o__Rhodobacterales;f__Rhodobacteraceae;g__Paracoccus;s__	No Cluster Assigned	1.01619				Activated Sludge	State C	Week 1
BIN0001	195833	1	k101_784919	1879		d__Bacteria;p__Proteobacteria;c__Gammaproteobacteria;o__Burkholderiales;f__Neisseriaceae;g__Neisseria;s__Neisseria	74	0.542294			F_traH;F_traF;F_traW	Activated Sludge	State C	Week 1
BIN0036	88613	1	k101_348021	1204		d__Bacteria;p__Proteobacteria;c__Gammaproteobacteria;o__Burkholderiales;f__Burkholderiaceae;g__Ottowia;s__Ottowia	7	1.87035			T_virB8;T_virB9	Activated Sludge	State C	Week 1
BIN0117	15130	1	k101_423808	1901		Unclassified	8	6.93788	MOBP	oriT		Activated Sludge	State C	Week 1
BIN0117	15130	1	k101_423808	1901		Unclassified	8	6.93788	MOB_unknown	oriT		Activated Sludge	State C	Week 1
BIN0117	15130	1	k101_423808	1901		Unclassified	8	6.93788	rep_cluster_2335	replicon		Activated Sludge	State C	Week 1
BIN0117	15130	1	k101_423808	1901		Unclassified	8	6.93788	rep_cluster_2335	replicon		Activated Sludge	State C	Week 1
BIN0045	57635	1	k101_520513	2029		d__Bacteria;p__Proteobacteria;c__Gammaproteobacteria;o__Burkholderiales;f__Burkholderiaceae;g__Acidovorax;s__Acidovorax	No Cluster Assigned	1.70639				Activated Sludge	State C	Week 1
BIN0008	172072	1	k101_821593	2503		d__Bacteria;p__Desulfobacterota_I;c__Desulfovibrionia;o__Desulfovibrionales;f__Desulfovibrionaceae;g__Desulfovibrio;s__	No Cluster Assigned	0.463315			I_traY	Activated Sludge	State C	Week 1
BIN0015	130204	1	k101_687717	2175		d__Bacteria;p__Proteobacteria;c__Gammaproteobacteria;o__Burkholderiales;f__Burkholderiaceae;g__Alicycliphilus;s__Alicycliphilus	No Cluster Assigned	0.704635				Activated Sludge	State C	Week 1
BIN0119	13797	1	k101_363461	3110		Unclassified	No Cluster Assigned	4.65053				Activated Sludge	State C	Week 1
BIN0119	13797	1	k101_364333	3866		Unclassified	No Cluster Assigned	3.74112				Activated Sludge	State C	Week 1
BIN0119	13797	1	k101_687717	2175		Unclassified	No Cluster Assigned	6.64973				Activated Sludge	State C	Week 1
BIN0119	13797	1	k101_893932	1235		Unclassified	No Cluster Assigned	11.7111				Activated Sludge	State C	Week 1
BIN0119	13797	1	k101_950602	1261		Unclassified	No Cluster Assigned	11.4696				Activated Sludge	State C	Week 1
BIN0140	6904	1	k101_569387	1252		Unclassified	7	23.0857	MPF_T	mate-pair-formation	T_virB10;T_virB9;T_virB8;T_virB6	Activated Sludge	State C	Week 1
BIN0140	6904	1	k101_569387	1252		Unclassified	7	23.0857	MPF_T	mate-pair-formation	T_virB10;T_virB9;T_virB8;T_virB6	Activated Sludge	State C	Week 1
BIN0059	31055	1	k101_319094	3536		d__Bacteria;p__Proteobacteria;c__Gammaproteobacteria;o__Burkholderiales;f__Rhodocyclaceae;g__Azonexus;s__Azonexus	1	1.81721				Activated Sludge	State C	Week 1
BIN0059	31055	1	k101_380291	5072		d__Bacteria;p__Proteobacteria;c__Gammaproteobacteria;o__Burkholderiales;f__Rhodocyclaceae;g__Azonexus;s__Azonexus	No Cluster Assigned	1.26688				Activated Sludge	State C	Week 1
BIN0059	31055	1	k101_392361	4566		d__Bacteria;p__Proteobacteria;c__Gammaproteobacteria;o__Burkholderiales;f__Rhodocyclaceae;g__Azonexus;s__Azonexus	6	1.40728			virb4;T_virB5	Activated Sludge	State C	Week 1
BIN0059	31055	1	k101_400498	1975		d__Bacteria;p__Proteobacteria;c__Gammaproteobacteria;o__Burkholderiales;f__Rhodocyclaceae;g__Azonexus;s__Azonexus	No Cluster Assigned	3.25349			MOBP1	Activated Sludge	State C	Week 1
BIN0059	31055	1	k101_464861	1003		d__Bacteria;p__Proteobacteria;c__Gammaproteobacteria;o__Burkholderiales;f__Rhodocyclaceae;g__Azonexus;s__Azonexus	No Cluster Assigned	6.40642				Activated Sludge	State C	Week 1
BIN0059	31055	1	k101_533849	1097		d__Bacteria;p__Proteobacteria;c__Gammaproteobacteria;o__Burkholderiales;f__Rhodocyclaceae;g__Azonexus;s__Azonexus	No Cluster Assigned	5.85746				Activated Sludge	State C	Week 1
BIN0059	31055	1	k101_558983	1880		d__Bacteria;p__Proteobacteria;c__Gammaproteobacteria;o__Burkholderiales;f__Rhodocyclaceae;g__Azonexus;s__Azonexus	48	3.41789				Activated Sludge	State C	Week 1
BIN0059	31055	1	k101_683234	1239		d__Bacteria;p__Proteobacteria;c__Gammaproteobacteria;o__Burkholderiales;f__Rhodocyclaceae;g__Azonexus;s__Azonexus	21	5.18615				Activated Sludge	State C	Week 1
BIN0059	31055	1	k101_788136	3526		d__Bacteria;p__Proteobacteria;c__Gammaproteobacteria;o__Burkholderiales;f__Rhodocyclaceae;g__Azonexus;s__Azonexus	No Cluster Assigned	1.82236			T_virB10;T_virB9;T_virB8	Activated Sludge	State C	Week 1
BIN0059	31055	1	k101_893932	1235		d__Bacteria;p__Proteobacteria;c__Gammaproteobacteria;o__Burkholderiales;f__Rhodocyclaceae;g__Azonexus;s__Azonexus	No Cluster Assigned	5.20295				Activated Sludge	State C	Week 1
BIN0015	130204	1	k101_676509	1099		d__Bacteria;p__Proteobacteria;c__Gammaproteobacteria;o__Burkholderiales;f__Burkholderiaceae;g__Alicycliphilus;s__Alicycliphilus	No Cluster Assigned	1.39452			MOBQ	Activated Sludge	State C	Week 1
BIN0021	107477	1	k101_906443	1282		d__Bacteria;p__Proteobacteria;c__Gammaproteobacteria;o__Burkholderiales;f__Burkholderiaceae;g__Brachymonas;s__Brachymonas	9	1.44825	MPF_G	mate-pair-formation	G_tfc2;G_tfc3;T_virB1;G_tfc5	Activated Sludge	State C	Week 1
BIN0051	22047	1	k101_594736	1131		Unclassified	6	8.00268			T_virB11;T_virB2;T_virB3	Activated Sludge	State C	Week 1
BIN0051	22047	5	k101_722717	1429		Unclassified	No Cluster Assigned	31.6691			I_traM;I_traM;I_traN	Activated Sludge	State C	Week 1
BIN0062	23810	1	k101_537148	1682		Unclassified	No Cluster Assigned	4.98267				Activated Sludge	State C	Week 1
BIN0062	23810	1	k101_906443	1282		Unclassified	9	6.53733	MPF_G	mate-pair-formation	G_tfc2;G_tfc3;T_virB1;G_tfc5	Activated Sludge	State C	Week 1
BIN0014	102889	1	k101_478336	1239		d__Bacteria;p__Proteobacteria;c__Gammaproteobacteria;o__Pseudomonadales;f__Moraxellaceae;g__Psychrobacter;s__	No Cluster Assigned	1.56534				Activated Sludge	State C	Week 1
BIN0014	102889	1	k101_683234	1239		d__Bacteria;p__Proteobacteria;c__Gammaproteobacteria;o__Pseudomonadales;f__Moraxellaceae;g__Psychrobacter;s__	21	1.56534				Activated Sludge	State C	Week 1
BIN0014	102889	1	k101_726662	1746		d__Bacteria;p__Proteobacteria;c__Gammaproteobacteria;o__Pseudomonadales;f__Moraxellaceae;g__Psychrobacter;s__	No Cluster Assigned	1.1108				Activated Sludge	State C	Week 1
BIN0014	102889	1	k101_755960	1383		d__Bacteria;p__Proteobacteria;c__Gammaproteobacteria;o__Pseudomonadales;f__Moraxellaceae;g__Psychrobacter;s__	No Cluster Assigned	1.40235				Activated Sludge	State C	Week 1
BIN0026	227813	1	k101_298602	2825		d__Bacteria;p__Proteobacteria;c__Gammaproteobacteria;o__Burkholderiales;f__Neisseriaceae;g__Vitreoscilla;s__	No Cluster Assigned	0.310064				Activated Sludge	State C	Week 1
BIN0007	136651	1	k101_729821	1641		d__Bacteria;p__Proteobacteria;c__Gammaproteobacteria;o__Burkholderiales;f__Rhodocyclaceae;g__Propionivibrio;s__	27	0.88987			F_traF;F_traH	Activated Sludge	State C	Week 1
BIN0011	144700	1	k101_947563	1959		d__Bacteria;p__Actinobacteriota;c__Actinomycetia;o__Actinomycetales;f__Actinomycetaceae;g__Ancrocorticia;s__	No Cluster Assigned	0.703955				Activated Sludge	State C	Week 1
BIN0041	62501	1	k101_676509	1099		d__Bacteria;p__Proteobacteria;c__Gammaproteobacteria;o__Burkholderiales;f__Burkholderiaceae;g__Acidovorax;s__Acidovorax	No Cluster Assigned	2.90511			MOBQ	Activated Sludge	State C	Week 1
BIN0173	6021	1	k101_279080	1331		Unclassified	No Cluster Assigned	24.9001				Activated Sludge	State C	Week 1
BIN0004	185330	1	k101_279080	1331		d__Bacteria;p__Proteobacteria;c__Gammaproteobacteria;o__Burkholderiales;f__Rhodocyclaceae;g__Propionivibrio;s__	No Cluster Assigned	0.808954				Activated Sludge	State C	Week 1
BIN0031	59937	1	k101_279080	1331		d__Bacteria;p__Proteobacteria;c__Gammaproteobacteria;o__Burkholderiales;f__Aquaspirillaceae;g__Rivicola;s__Rivicola	No Cluster Assigned	2.50135				Activated Sludge	State C	Week 1
BIN0015	130204	1	k101_279080	1331		d__Bacteria;p__Proteobacteria;c__Gammaproteobacteria;o__Burkholderiales;f__Burkholderiaceae;g__Alicycliphilus;s__Alicycliphilus	No Cluster Assigned	1.15145				Activated Sludge	State C	Week 1
BIN0062	23810	1	k101_279080	1331		Unclassified	No Cluster Assigned	6.29666				Activated Sludge	State C	Week 1
BIN0045	57635	4	k101_279080	1331		d__Bacteria;p__Proteobacteria;c__Gammaproteobacteria;o__Burkholderiales;f__Burkholderiaceae;g__Acidovorax;s__Acidovorax	No Cluster Assigned	10.405				Activated Sludge	State C	Week 1
BIN0031	59937	1	k101_279080	1331		d__Bacteria;p__Proteobacteria;c__Gammaproteobacteria;o__Burkholderiales;f__Aquaspirillaceae;g__Rivicola;s__Rivicola	No Cluster Assigned	2.50135				Activated Sludge	State C	Week 1
BIN0033	58793	1	k101_279080	1331		d__Bacteria;p__Proteobacteria;c__Alphaproteobacteria;o__Rhodobacterales;f__Rhodobacteraceae;g__Paracoccus;s__	No Cluster Assigned	2.55002				Activated Sludge	State C	Week 1
BIN0031	59937	1	k101_279080	1331		d__Bacteria;p__Proteobacteria;c__Gammaproteobacteria;o__Burkholderiales;f__Aquaspirillaceae;g__Rivicola;s__Rivicola	No Cluster Assigned	2.50135				Activated Sludge	State C	Week 1
BIN0038	89775	1	k101_279080	1331		d__Bacteria;p__Proteobacteria;c__Alphaproteobacteria;o__Rhizobiales;f__Pleomorphomonadaceae;g__Pleomorphomonas;s__	No Cluster Assigned	1.66999				Activated Sludge	State C	Week 1
BIN0031	59937	1	k101_279080	1331		d__Bacteria;p__Proteobacteria;c__Gammaproteobacteria;o__Burkholderiales;f__Aquaspirillaceae;g__Rivicola;s__Rivicola	No Cluster Assigned	2.50135				Activated Sludge	State C	Week 1
BIN0074	14277	4	k101_279080	1331		Unclassified	No Cluster Assigned	42.0042				Activated Sludge	State C	Week 1
BIN0056	45837	4	k101_279080	1331		d__Bacteria;p__Proteobacteria;c__Gammaproteobacteria;o__Burkholderiales;f__Neisseriaceae;g__26B;s__26B	No Cluster Assigned	13.0832				Activated Sludge	State C	Week 1
BIN0065	12781	1	k101_279080	1331		Unclassified	No Cluster Assigned	11.7302				Activated Sludge	State C	Week 1
BIN0075	15515	1	k101_279080	1331		Unclassified	No Cluster Assigned	9.66313				Activated Sludge	State C	Week 1
BIN0031	59937	1	k101_279080	1331		d__Bacteria;p__Proteobacteria;c__Gammaproteobacteria;o__Burkholderiales;f__Aquaspirillaceae;g__Rivicola;s__Rivicola	No Cluster Assigned	2.50135				Activated Sludge	State C	Week 1
BIN0177	4863	1	k101_279080	1331		Unclassified	No Cluster Assigned	30.8294				Activated Sludge	State C	Week 1
BIN0022	104496	1	k101_279080	1331		d__Bacteria;p__Proteobacteria;c__Gammaproteobacteria;o__Burkholderiales;f__Burkholderiaceae;g__Ottowia;s__Ottowia	No Cluster Assigned	1.43473				Activated Sludge	State C	Week 1
BIN0002	171891	3	k101_279080	1331		d__Bacteria;p__Proteobacteria;c__Gammaproteobacteria;o__Burkholderiales;f__Rhodocyclaceae;g__Azonexus;s__Azonexus	No Cluster Assigned	2.6166				Activated Sludge	State C	Week 1
BIN0047	41560	1	k101_729821	1641		Unclassified	27	2.92593			F_traF;F_traH	Activated Sludge	State C	Week 1
BIN0010	99924	1	k101_879925	8328		d__Bacteria;p__Bacteroidota;c__Bacteroidia;o__Flavobacteriales;f__Weeksellaceae;g__Cloacibacterium;s__	No Cluster Assigned	0.239793				Activated Sludge	State C	Week 1
BIN0047	41560	1	k101_839557	1887		Unclassified	No Cluster Assigned	2.54449			MOBQ	Activated Sludge	State C	Week 1
BIN0033	58793	1	k101_363461	3110		d__Bacteria;p__Proteobacteria;c__Alphaproteobacteria;o__Rhodobacterales;f__Rhodobacteraceae;g__Paracoccus;s__	No Cluster Assigned	1.09134				Activated Sludge	State C	Week 1
BIN0033	58793	1	k101_409912	1142		d__Bacteria;p__Proteobacteria;c__Alphaproteobacteria;o__Rhodobacterales;f__Rhodobacteraceae;g__Paracoccus;s__	No Cluster Assigned	2.97205				Activated Sludge	State C	Week 1
BIN0033	58793	1	k101_433124	1309		d__Bacteria;p__Proteobacteria;c__Alphaproteobacteria;o__Rhodobacterales;f__Rhodobacteraceae;g__Paracoccus;s__	6	2.59288	MPF_T	mate-pair-formation	T_virB6;T_virB8;T_virB9	Activated Sludge	State C	Week 1
BIN0033	58793	1	k101_542869	3340		d__Bacteria;p__Proteobacteria;c__Alphaproteobacteria;o__Rhodobacterales;f__Rhodobacteraceae;g__Paracoccus;s__	No Cluster Assigned	1.01619				Activated Sludge	State C	Week 1
BIN0033	58793	1	k101_687717	2175		d__Bacteria;p__Proteobacteria;c__Alphaproteobacteria;o__Rhodobacterales;f__Rhodobacteraceae;g__Paracoccus;s__	No Cluster Assigned	1.5605				Activated Sludge	State C	Week 1
BIN0033	58793	1	k101_893932	1235		d__Bacteria;p__Proteobacteria;c__Alphaproteobacteria;o__Rhodobacterales;f__Rhodobacteraceae;g__Paracoccus;s__	No Cluster Assigned	2.74824				Activated Sludge	State C	Week 1
BIN0033	58793	2	k101_542869	3340		d__Bacteria;p__Proteobacteria;c__Alphaproteobacteria;o__Rhodobacterales;f__Rhodobacteraceae;g__Paracoccus;s__	No Cluster Assigned	2.03238				Activated Sludge	State C	Week 1
BIN0033	58793	3	k101_687717	2175		d__Bacteria;p__Proteobacteria;c__Alphaproteobacteria;o__Rhodobacterales;f__Rhodobacteraceae;g__Paracoccus;s__	No Cluster Assigned	4.68149				Activated Sludge	State C	Week 1
BIN0033	58793	2	k101_726662	1746		d__Bacteria;p__Proteobacteria;c__Alphaproteobacteria;o__Rhodobacterales;f__Rhodobacteraceae;g__Paracoccus;s__	No Cluster Assigned	3.88784				Activated Sludge	State C	Week 1
BIN0033	58793	1	k101_760440	1700		d__Bacteria;p__Proteobacteria;c__Alphaproteobacteria;o__Rhodobacterales;f__Rhodobacteraceae;g__Paracoccus;s__	No Cluster Assigned	1.99652				Activated Sludge	State C	Week 1
BIN0033	58793	1	k101_893345	1885		d__Bacteria;p__Proteobacteria;c__Alphaproteobacteria;o__Rhodobacterales;f__Rhodobacteraceae;g__Paracoccus;s__	No Cluster Assigned	1.80057				Activated Sludge	State C	Week 1
BIN0033	58793	1	k101_893932	1235		d__Bacteria;p__Proteobacteria;c__Alphaproteobacteria;o__Rhodobacterales;f__Rhodobacteraceae;g__Paracoccus;s__	No Cluster Assigned	2.74824				Activated Sludge	State C	Week 1
BIN0033	58793	1	k101_950602	1261		d__Bacteria;p__Proteobacteria;c__Alphaproteobacteria;o__Rhodobacterales;f__Rhodobacteraceae;g__Paracoccus;s__	No Cluster Assigned	2.69158				Activated Sludge	State C	Week 1
BIN0000	256230	1	k101_363175	1056		d__Bacteria;p__Proteobacteria;c__Gammaproteobacteria;o__Pseudomonadales;f__Moraxellaceae;g__Acinetobacter;s__Acinetobacter	No Cluster Assigned	0.737486				Activated Sludge	State C	Week 1
BIN0001	195833	1	k101_1003623	1219		d__Bacteria;p__Proteobacteria;c__Gammaproteobacteria;o__Burkholderiales;f__Neisseriaceae;g__Neisseria;s__Neisseria	No Cluster Assigned	0.835907			MOBV	Activated Sludge	State C	Week 1
BIN0000	256230	1	k101_626732	1470		d__Bacteria;p__Proteobacteria;c__Gammaproteobacteria;o__Pseudomonadales;f__Moraxellaceae;g__Acinetobacter;s__Acinetobacter	No Cluster Assigned	0.529786	MOBQ	relaxase	MOBQ	Activated Sludge	State C	Week 1
BIN0001	195833	1	k101_784919	1879		d__Bacteria;p__Proteobacteria;c__Gammaproteobacteria;o__Burkholderiales;f__Neisseriaceae;g__Neisseria;s__Neisseria	74	0.542294			F_traH;F_traF;F_traW	Activated Sludge	State C	Week 1
BIN0001	195833	3	k101_784919	1879		d__Bacteria;p__Proteobacteria;c__Gammaproteobacteria;o__Burkholderiales;f__Neisseriaceae;g__Neisseria;s__Neisseria	74	1.62688			F_traH;F_traF;F_traW	Activated Sludge	State C	Week 1
BIN0015	130204	1	k101_348021	1204		d__Bacteria;p__Proteobacteria;c__Gammaproteobacteria;o__Burkholderiales;f__Burkholderiaceae;g__Alicycliphilus;s__Alicycliphilus	7	1.27291			T_virB8;T_virB9	Activated Sludge	State C	Week 1
BIN0005	400755	1	k101_461808	1370		d__Bacteria;p__Proteobacteria;c__Gammaproteobacteria;o__Burkholderiales;f__Rhodocyclaceae;g__Propionivibrio;s__	No Cluster Assigned	0.363453				Activated Sludge	State C	Week 1
BIN0081	6599	1	k101_409912	1142		Unclassified	No Cluster Assigned	26.4791				Activated Sludge	State C	Week 1
BIN0000	256230	1	k101_363175	1056		d__Bacteria;p__Proteobacteria;c__Gammaproteobacteria;o__Pseudomonadales;f__Moraxellaceae;g__Acinetobacter;s__Acinetobacter	No Cluster Assigned	0.737486				Activated Sludge	State C	Week 1
BIN0002	171891	1	k101_842474	2028		d__Bacteria;p__Proteobacteria;c__Gammaproteobacteria;o__Burkholderiales;f__Rhodocyclaceae;g__Azonexus;s__Azonexus	No Cluster Assigned	0.572436				Activated Sludge	State C	Week 1
BIN0062	23810	1	k101_365921	1852		Unclassified	No Cluster Assigned	4.5253				Activated Sludge	State C	Week 1
BIN0062	23810	1	k101_400498	1975		Unclassified	No Cluster Assigned	4.24347			MOBP1	Activated Sludge	State C	Week 1
BIN0062	23810	1	k101_788136	3526		Unclassified	No Cluster Assigned	2.37687			T_virB10;T_virB9;T_virB8	Activated Sludge	State C	Week 1
BIN0181	3789	1	k101_533849	1097		Unclassified	No Cluster Assigned	48.0083				Activated Sludge	State C	Week 1
BIN0015	130204	1	k101_881623	1071		d__Bacteria;p__Proteobacteria;c__Gammaproteobacteria;o__Burkholderiales;f__Burkholderiaceae;g__Alicycliphilus;s__Alicycliphilus	No Cluster Assigned	1.43098				Activated Sludge	State C	Week 1
BIN0010	99924	1	k101_722717	1429		d__Bacteria;p__Bacteroidota;c__Bacteroidia;o__Flavobacteriales;f__Weeksellaceae;g__Cloacibacterium;s__	No Cluster Assigned	1.39748			I_traM;I_traM;I_traN	Activated Sludge	State C	Week 1
BIN0171	4253	1	k101_683234	1239		Unclassified	21	37.8688				Activated Sludge	State C	Week 1
BIN0041	62501	38	k101_520513	2029		d__Bacteria;p__Proteobacteria;c__Gammaproteobacteria;o__Burkholderiales;f__Burkholderiaceae;g__Acidovorax;s__Acidovorax	No Cluster Assigned	59.7947				Activated Sludge	State C	Week 1
BIN0038	89775	1	k101_364333	3866		d__Bacteria;p__Proteobacteria;c__Alphaproteobacteria;o__Rhizobiales;f__Pleomorphomonadaceae;g__Pleomorphomonas;s__	No Cluster Assigned	0.574951				Activated Sludge	State C	Week 1
BIN0038	89775	1	k101_380291	5072		d__Bacteria;p__Proteobacteria;c__Alphaproteobacteria;o__Rhizobiales;f__Pleomorphomonadaceae;g__Pleomorphomonas;s__	No Cluster Assigned	0.438241				Activated Sludge	State C	Week 1
BIN0038	89775	1	k101_790419	2909		d__Bacteria;p__Proteobacteria;c__Alphaproteobacteria;o__Rhizobiales;f__Pleomorphomonadaceae;g__Pleomorphomonas;s__	12	0.764097				Activated Sludge	State C	Week 1
BIN0001	195833	2	k101_784919	1879		d__Bacteria;p__Proteobacteria;c__Gammaproteobacteria;o__Burkholderiales;f__Neisseriaceae;g__Neisseria;s__Neisseria	74	1.08459			F_traH;F_traF;F_traW	Activated Sludge	State C	Week 1
BIN0000	256230	1	k101_284341	1889		d__Bacteria;p__Proteobacteria;c__Gammaproteobacteria;o__Pseudomonadales;f__Moraxellaceae;g__Acinetobacter;s__Acinetobacter	No Cluster Assigned	0.412274	MOBP	oriT	MOBP1	Activated Sludge	State C	Week 1
BIN0000	256230	1	k101_284341	1889		d__Bacteria;p__Proteobacteria;c__Gammaproteobacteria;o__Pseudomonadales;f__Moraxellaceae;g__Acinetobacter;s__Acinetobacter	No Cluster Assigned	0.412274	MOBP	relaxase	MOBP1	Activated Sludge	State C	Week 1
BIN0000	256230	1	k101_284341	1889		d__Bacteria;p__Proteobacteria;c__Gammaproteobacteria;o__Pseudomonadales;f__Moraxellaceae;g__Acinetobacter;s__Acinetobacter	No Cluster Assigned	0.412274	MPF_T	mate-pair-formation	MOBP1	Activated Sludge	State C	Week 1
BIN0000	256230	1	k101_284341	1889		d__Bacteria;p__Proteobacteria;c__Gammaproteobacteria;o__Pseudomonadales;f__Moraxellaceae;g__Acinetobacter;s__Acinetobacter	No Cluster Assigned	0.412274	MOBP	oriT	MOBP1	Activated Sludge	State C	Week 1
BIN0000	256230	1	k101_284341	1889		d__Bacteria;p__Proteobacteria;c__Gammaproteobacteria;o__Pseudomonadales;f__Moraxellaceae;g__Acinetobacter;s__Acinetobacter	No Cluster Assigned	0.412274	MOBP	relaxase	MOBP1	Activated Sludge	State C	Week 1
BIN0000	256230	1	k101_284341	1889		d__Bacteria;p__Proteobacteria;c__Gammaproteobacteria;o__Pseudomonadales;f__Moraxellaceae;g__Acinetobacter;s__Acinetobacter	No Cluster Assigned	0.412274	MPF_T	mate-pair-formation	MOBP1	Activated Sludge	State C	Week 1
BIN0036	88613	1	k101_284341	1889		d__Bacteria;p__Proteobacteria;c__Gammaproteobacteria;o__Burkholderiales;f__Burkholderiaceae;g__Ottowia;s__Ottowia	No Cluster Assigned	1.19212	MOBP	oriT	MOBP1	Activated Sludge	State C	Week 1
BIN0036	88613	1	k101_284341	1889		d__Bacteria;p__Proteobacteria;c__Gammaproteobacteria;o__Burkholderiales;f__Burkholderiaceae;g__Ottowia;s__Ottowia	No Cluster Assigned	1.19212	MOBP	relaxase	MOBP1	Activated Sludge	State C	Week 1
BIN0036	88613	1	k101_284341	1889		d__Bacteria;p__Proteobacteria;c__Gammaproteobacteria;o__Burkholderiales;f__Burkholderiaceae;g__Ottowia;s__Ottowia	No Cluster Assigned	1.19212	MPF_T	mate-pair-formation	MOBP1	Activated Sludge	State C	Week 1
BIN0005	400755	1	k101_284341	1889		d__Bacteria;p__Proteobacteria;c__Gammaproteobacteria;o__Burkholderiales;f__Rhodocyclaceae;g__Propionivibrio;s__	No Cluster Assigned	0.263595	MOBP	oriT	MOBP1	Activated Sludge	State C	Week 1
BIN0005	400755	1	k101_284341	1889		d__Bacteria;p__Proteobacteria;c__Gammaproteobacteria;o__Burkholderiales;f__Rhodocyclaceae;g__Propionivibrio;s__	No Cluster Assigned	0.263595	MOBP	relaxase	MOBP1	Activated Sludge	State C	Week 1
BIN0005	400755	1	k101_284341	1889		d__Bacteria;p__Proteobacteria;c__Gammaproteobacteria;o__Burkholderiales;f__Rhodocyclaceae;g__Propionivibrio;s__	No Cluster Assigned	0.263595	MPF_T	mate-pair-formation	MOBP1	Activated Sludge	State C	Week 1
BIN0000	256230	1	k101_284341	1889		d__Bacteria;p__Proteobacteria;c__Gammaproteobacteria;o__Pseudomonadales;f__Moraxellaceae;g__Acinetobacter;s__Acinetobacter	No Cluster Assigned	0.412274	MOBP	oriT	MOBP1	Activated Sludge	State C	Week 1
BIN0000	256230	1	k101_284341	1889		d__Bacteria;p__Proteobacteria;c__Gammaproteobacteria;o__Pseudomonadales;f__Moraxellaceae;g__Acinetobacter;s__Acinetobacter	No Cluster Assigned	0.412274	MOBP	relaxase	MOBP1	Activated Sludge	State C	Week 1
BIN0000	256230	1	k101_284341	1889		d__Bacteria;p__Proteobacteria;c__Gammaproteobacteria;o__Pseudomonadales;f__Moraxellaceae;g__Acinetobacter;s__Acinetobacter	No Cluster Assigned	0.412274	MPF_T	mate-pair-formation	MOBP1	Activated Sludge	State C	Week 1
BIN0086	8588	1	k101_284341	1889		Unclassified	No Cluster Assigned	12.3005	MOBP	oriT	MOBP1	Activated Sludge	State C	Week 1
BIN0086	8588	1	k101_284341	1889		Unclassified	No Cluster Assigned	12.3005	MOBP	relaxase	MOBP1	Activated Sludge	State C	Week 1
BIN0086	8588	1	k101_284341	1889		Unclassified	No Cluster Assigned	12.3005	MPF_T	mate-pair-formation	MOBP1	Activated Sludge	State C	Week 1
BIN0000	256230	1	k101_284341	1889		d__Bacteria;p__Proteobacteria;c__Gammaproteobacteria;o__Pseudomonadales;f__Moraxellaceae;g__Acinetobacter;s__Acinetobacter	No Cluster Assigned	0.412274	MOBP	oriT	MOBP1	Activated Sludge	State C	Week 1
BIN0000	256230	1	k101_284341	1889		d__Bacteria;p__Proteobacteria;c__Gammaproteobacteria;o__Pseudomonadales;f__Moraxellaceae;g__Acinetobacter;s__Acinetobacter	No Cluster Assigned	0.412274	MOBP	relaxase	MOBP1	Activated Sludge	State C	Week 1
BIN0000	256230	1	k101_284341	1889		d__Bacteria;p__Proteobacteria;c__Gammaproteobacteria;o__Pseudomonadales;f__Moraxellaceae;g__Acinetobacter;s__Acinetobacter	No Cluster Assigned	0.412274	MPF_T	mate-pair-formation	MOBP1	Activated Sludge	State C	Week 1
BIN0000	256230	1	k101_284341	1889		d__Bacteria;p__Proteobacteria;c__Gammaproteobacteria;o__Pseudomonadales;f__Moraxellaceae;g__Acinetobacter;s__Acinetobacter	No Cluster Assigned	0.412274	MOBP	oriT	MOBP1	Activated Sludge	State C	Week 1
BIN0000	256230	1	k101_284341	1889		d__Bacteria;p__Proteobacteria;c__Gammaproteobacteria;o__Pseudomonadales;f__Moraxellaceae;g__Acinetobacter;s__Acinetobacter	No Cluster Assigned	0.412274	MOBP	relaxase	MOBP1	Activated Sludge	State C	Week 1
BIN0000	256230	1	k101_284341	1889		d__Bacteria;p__Proteobacteria;c__Gammaproteobacteria;o__Pseudomonadales;f__Moraxellaceae;g__Acinetobacter;s__Acinetobacter	No Cluster Assigned	0.412274	MPF_T	mate-pair-formation	MOBP1	Activated Sludge	State C	Week 1
BIN0005	400755	1	k101_284341	1889		d__Bacteria;p__Proteobacteria;c__Gammaproteobacteria;o__Burkholderiales;f__Rhodocyclaceae;g__Propionivibrio;s__	No Cluster Assigned	0.263595	MOBP	oriT	MOBP1	Activated Sludge	State C	Week 1
BIN0005	400755	1	k101_284341	1889		d__Bacteria;p__Proteobacteria;c__Gammaproteobacteria;o__Burkholderiales;f__Rhodocyclaceae;g__Propionivibrio;s__	No Cluster Assigned	0.263595	MOBP	relaxase	MOBP1	Activated Sludge	State C	Week 1
BIN0005	400755	1	k101_284341	1889		d__Bacteria;p__Proteobacteria;c__Gammaproteobacteria;o__Burkholderiales;f__Rhodocyclaceae;g__Propionivibrio;s__	No Cluster Assigned	0.263595	MPF_T	mate-pair-formation	MOBP1	Activated Sludge	State C	Week 1
BIN0000	256230	1	k101_284341	1889		d__Bacteria;p__Proteobacteria;c__Gammaproteobacteria;o__Pseudomonadales;f__Moraxellaceae;g__Acinetobacter;s__Acinetobacter	No Cluster Assigned	0.412274	MOBP	oriT	MOBP1	Activated Sludge	State C	Week 1
BIN0000	256230	1	k101_284341	1889		d__Bacteria;p__Proteobacteria;c__Gammaproteobacteria;o__Pseudomonadales;f__Moraxellaceae;g__Acinetobacter;s__Acinetobacter	No Cluster Assigned	0.412274	MOBP	relaxase	MOBP1	Activated Sludge	State C	Week 1
BIN0000	256230	1	k101_284341	1889		d__Bacteria;p__Proteobacteria;c__Gammaproteobacteria;o__Pseudomonadales;f__Moraxellaceae;g__Acinetobacter;s__Acinetobacter	No Cluster Assigned	0.412274	MPF_T	mate-pair-formation	MOBP1	Activated Sludge	State C	Week 1
BIN0000	256230	1	k101_284341	1889		d__Bacteria;p__Proteobacteria;c__Gammaproteobacteria;o__Pseudomonadales;f__Moraxellaceae;g__Acinetobacter;s__Acinetobacter	No Cluster Assigned	0.412274	MOBP	oriT	MOBP1	Activated Sludge	State C	Week 1
BIN0000	256230	1	k101_284341	1889		d__Bacteria;p__Proteobacteria;c__Gammaproteobacteria;o__Pseudomonadales;f__Moraxellaceae;g__Acinetobacter;s__Acinetobacter	No Cluster Assigned	0.412274	MOBP	relaxase	MOBP1	Activated Sludge	State C	Week 1
BIN0000	256230	1	k101_284341	1889		d__Bacteria;p__Proteobacteria;c__Gammaproteobacteria;o__Pseudomonadales;f__Moraxellaceae;g__Acinetobacter;s__Acinetobacter	No Cluster Assigned	0.412274	MPF_T	mate-pair-formation	MOBP1	Activated Sludge	State C	Week 1
BIN0001	195833	1	k101_284341	1889		d__Bacteria;p__Proteobacteria;c__Gammaproteobacteria;o__Burkholderiales;f__Neisseriaceae;g__Neisseria;s__Neisseria	No Cluster Assigned	0.539424	MOBP	oriT	MOBP1	Activated Sludge	State C	Week 1
BIN0001	195833	1	k101_284341	1889		d__Bacteria;p__Proteobacteria;c__Gammaproteobacteria;o__Burkholderiales;f__Neisseriaceae;g__Neisseria;s__Neisseria	No Cluster Assigned	0.539424	MOBP	relaxase	MOBP1	Activated Sludge	State C	Week 1
BIN0001	195833	1	k101_284341	1889		d__Bacteria;p__Proteobacteria;c__Gammaproteobacteria;o__Burkholderiales;f__Neisseriaceae;g__Neisseria;s__Neisseria	No Cluster Assigned	0.539424	MPF_T	mate-pair-formation	MOBP1	Activated Sludge	State C	Week 1
BIN0108	3667	1	k101_284341	1889		Unclassified	No Cluster Assigned	28.8075	MOBP	oriT	MOBP1	Activated Sludge	State C	Week 1
BIN0108	3667	1	k101_284341	1889		Unclassified	No Cluster Assigned	28.8075	MOBP	relaxase	MOBP1	Activated Sludge	State C	Week 1
BIN0108	3667	1	k101_284341	1889		Unclassified	No Cluster Assigned	28.8075	MPF_T	mate-pair-formation	MOBP1	Activated Sludge	State C	Week 1
BIN0000	256230	1	k101_284341	1889		d__Bacteria;p__Proteobacteria;c__Gammaproteobacteria;o__Pseudomonadales;f__Moraxellaceae;g__Acinetobacter;s__Acinetobacter	No Cluster Assigned	0.412274	MOBP	oriT	MOBP1	Activated Sludge	State C	Week 1
BIN0000	256230	1	k101_284341	1889		d__Bacteria;p__Proteobacteria;c__Gammaproteobacteria;o__Pseudomonadales;f__Moraxellaceae;g__Acinetobacter;s__Acinetobacter	No Cluster Assigned	0.412274	MOBP	relaxase	MOBP1	Activated Sludge	State C	Week 1
BIN0000	256230	1	k101_284341	1889		d__Bacteria;p__Proteobacteria;c__Gammaproteobacteria;o__Pseudomonadales;f__Moraxellaceae;g__Acinetobacter;s__Acinetobacter	No Cluster Assigned	0.412274	MPF_T	mate-pair-formation	MOBP1	Activated Sludge	State C	Week 1
BIN0000	256230	1	k101_284341	1889		d__Bacteria;p__Proteobacteria;c__Gammaproteobacteria;o__Pseudomonadales;f__Moraxellaceae;g__Acinetobacter;s__Acinetobacter	No Cluster Assigned	0.412274	MOBP	oriT	MOBP1	Activated Sludge	State C	Week 1
BIN0000	256230	1	k101_284341	1889		d__Bacteria;p__Proteobacteria;c__Gammaproteobacteria;o__Pseudomonadales;f__Moraxellaceae;g__Acinetobacter;s__Acinetobacter	No Cluster Assigned	0.412274	MOBP	relaxase	MOBP1	Activated Sludge	State C	Week 1
BIN0000	256230	1	k101_284341	1889		d__Bacteria;p__Proteobacteria;c__Gammaproteobacteria;o__Pseudomonadales;f__Moraxellaceae;g__Acinetobacter;s__Acinetobacter	No Cluster Assigned	0.412274	MPF_T	mate-pair-formation	MOBP1	Activated Sludge	State C	Week 1
BIN0170	4246	1	k101_284341	1889		Unclassified	No Cluster Assigned	24.8792	MOBP	oriT	MOBP1	Activated Sludge	State C	Week 1
BIN0170	4246	1	k101_284341	1889		Unclassified	No Cluster Assigned	24.8792	MOBP	relaxase	MOBP1	Activated Sludge	State C	Week 1
BIN0170	4246	1	k101_284341	1889		Unclassified	No Cluster Assigned	24.8792	MPF_T	mate-pair-formation	MOBP1	Activated Sludge	State C	Week 1
BIN0000	256230	1	k101_284341	1889		d__Bacteria;p__Proteobacteria;c__Gammaproteobacteria;o__Pseudomonadales;f__Moraxellaceae;g__Acinetobacter;s__Acinetobacter	No Cluster Assigned	0.412274	MOBP	oriT	MOBP1	Activated Sludge	State C	Week 1
BIN0000	256230	1	k101_284341	1889		d__Bacteria;p__Proteobacteria;c__Gammaproteobacteria;o__Pseudomonadales;f__Moraxellaceae;g__Acinetobacter;s__Acinetobacter	No Cluster Assigned	0.412274	MOBP	relaxase	MOBP1	Activated Sludge	State C	Week 1
BIN0000	256230	1	k101_284341	1889		d__Bacteria;p__Proteobacteria;c__Gammaproteobacteria;o__Pseudomonadales;f__Moraxellaceae;g__Acinetobacter;s__Acinetobacter	No Cluster Assigned	0.412274	MPF_T	mate-pair-formation	MOBP1	Activated Sludge	State C	Week 1
BIN0000	256230	1	k101_284341	1889		d__Bacteria;p__Proteobacteria;c__Gammaproteobacteria;o__Pseudomonadales;f__Moraxellaceae;g__Acinetobacter;s__Acinetobacter	No Cluster Assigned	0.412274	MOBP	oriT	MOBP1	Activated Sludge	State C	Week 1
BIN0000	256230	1	k101_284341	1889		d__Bacteria;p__Proteobacteria;c__Gammaproteobacteria;o__Pseudomonadales;f__Moraxellaceae;g__Acinetobacter;s__Acinetobacter	No Cluster Assigned	0.412274	MOBP	relaxase	MOBP1	Activated Sludge	State C	Week 1
BIN0000	256230	1	k101_284341	1889		d__Bacteria;p__Proteobacteria;c__Gammaproteobacteria;o__Pseudomonadales;f__Moraxellaceae;g__Acinetobacter;s__Acinetobacter	No Cluster Assigned	0.412274	MPF_T	mate-pair-formation	MOBP1	Activated Sludge	State C	Week 1
BIN0000	256230	1	k101_284341	1889		d__Bacteria;p__Proteobacteria;c__Gammaproteobacteria;o__Pseudomonadales;f__Moraxellaceae;g__Acinetobacter;s__Acinetobacter	No Cluster Assigned	0.412274	MOBP	oriT	MOBP1	Activated Sludge	State C	Week 1
BIN0000	256230	1	k101_284341	1889		d__Bacteria;p__Proteobacteria;c__Gammaproteobacteria;o__Pseudomonadales;f__Moraxellaceae;g__Acinetobacter;s__Acinetobacter	No Cluster Assigned	0.412274	MOBP	relaxase	MOBP1	Activated Sludge	State C	Week 1
BIN0000	256230	1	k101_284341	1889		d__Bacteria;p__Proteobacteria;c__Gammaproteobacteria;o__Pseudomonadales;f__Moraxellaceae;g__Acinetobacter;s__Acinetobacter	No Cluster Assigned	0.412274	MPF_T	mate-pair-formation	MOBP1	Activated Sludge	State C	Week 1
BIN0000	256230	1	k101_284341	1889		d__Bacteria;p__Proteobacteria;c__Gammaproteobacteria;o__Pseudomonadales;f__Moraxellaceae;g__Acinetobacter;s__Acinetobacter	No Cluster Assigned	0.412274	MOBP	oriT	MOBP1	Activated Sludge	State C	Week 1
BIN0000	256230	1	k101_284341	1889		d__Bacteria;p__Proteobacteria;c__Gammaproteobacteria;o__Pseudomonadales;f__Moraxellaceae;g__Acinetobacter;s__Acinetobacter	No Cluster Assigned	0.412274	MOBP	relaxase	MOBP1	Activated Sludge	State C	Week 1
BIN0000	256230	1	k101_284341	1889		d__Bacteria;p__Proteobacteria;c__Gammaproteobacteria;o__Pseudomonadales;f__Moraxellaceae;g__Acinetobacter;s__Acinetobacter	No Cluster Assigned	0.412274	MPF_T	mate-pair-formation	MOBP1	Activated Sludge	State C	Week 1
BIN0016	99273	1	k101_284341	1889		d__Bacteria;p__Proteobacteria;c__Gammaproteobacteria;o__Xanthomonadales;f__Xanthomonadaceae;g__Pseudoxanthomonas;s__Pseudoxanthomonas	No Cluster Assigned	1.06411	MOBP	oriT	MOBP1	Activated Sludge	State C	Week 1
BIN0016	99273	1	k101_284341	1889		d__Bacteria;p__Proteobacteria;c__Gammaproteobacteria;o__Xanthomonadales;f__Xanthomonadaceae;g__Pseudoxanthomonas;s__Pseudoxanthomonas	No Cluster Assigned	1.06411	MOBP	relaxase	MOBP1	Activated Sludge	State C	Week 1
BIN0016	99273	1	k101_284341	1889		d__Bacteria;p__Proteobacteria;c__Gammaproteobacteria;o__Xanthomonadales;f__Xanthomonadaceae;g__Pseudoxanthomonas;s__Pseudoxanthomonas	No Cluster Assigned	1.06411	MPF_T	mate-pair-formation	MOBP1	Activated Sludge	State C	Week 1
BIN0000	256230	1	k101_284341	1889		d__Bacteria;p__Proteobacteria;c__Gammaproteobacteria;o__Pseudomonadales;f__Moraxellaceae;g__Acinetobacter;s__Acinetobacter	No Cluster Assigned	0.412274	MOBP	oriT	MOBP1	Activated Sludge	State C	Week 1
BIN0000	256230	1	k101_284341	1889		d__Bacteria;p__Proteobacteria;c__Gammaproteobacteria;o__Pseudomonadales;f__Moraxellaceae;g__Acinetobacter;s__Acinetobacter	No Cluster Assigned	0.412274	MOBP	relaxase	MOBP1	Activated Sludge	State C	Week 1
BIN0000	256230	1	k101_284341	1889		d__Bacteria;p__Proteobacteria;c__Gammaproteobacteria;o__Pseudomonadales;f__Moraxellaceae;g__Acinetobacter;s__Acinetobacter	No Cluster Assigned	0.412274	MPF_T	mate-pair-formation	MOBP1	Activated Sludge	State C	Week 1
BIN0000	256230	1	k101_284341	1889		d__Bacteria;p__Proteobacteria;c__Gammaproteobacteria;o__Pseudomonadales;f__Moraxellaceae;g__Acinetobacter;s__Acinetobacter	No Cluster Assigned	0.412274	MOBP	oriT	MOBP1	Activated Sludge	State C	Week 1
BIN0000	256230	1	k101_284341	1889		d__Bacteria;p__Proteobacteria;c__Gammaproteobacteria;o__Pseudomonadales;f__Moraxellaceae;g__Acinetobacter;s__Acinetobacter	No Cluster Assigned	0.412274	MOBP	relaxase	MOBP1	Activated Sludge	State C	Week 1
BIN0000	256230	1	k101_284341	1889		d__Bacteria;p__Proteobacteria;c__Gammaproteobacteria;o__Pseudomonadales;f__Moraxellaceae;g__Acinetobacter;s__Acinetobacter	No Cluster Assigned	0.412274	MPF_T	mate-pair-formation	MOBP1	Activated Sludge	State C	Week 1
BIN0000	256230	1	k101_284341	1889		d__Bacteria;p__Proteobacteria;c__Gammaproteobacteria;o__Pseudomonadales;f__Moraxellaceae;g__Acinetobacter;s__Acinetobacter	No Cluster Assigned	0.412274	MOBP	oriT	MOBP1	Activated Sludge	State C	Week 1
BIN0000	256230	1	k101_284341	1889		d__Bacteria;p__Proteobacteria;c__Gammaproteobacteria;o__Pseudomonadales;f__Moraxellaceae;g__Acinetobacter;s__Acinetobacter	No Cluster Assigned	0.412274	MOBP	relaxase	MOBP1	Activated Sludge	State C	Week 1
BIN0000	256230	1	k101_284341	1889		d__Bacteria;p__Proteobacteria;c__Gammaproteobacteria;o__Pseudomonadales;f__Moraxellaceae;g__Acinetobacter;s__Acinetobacter	No Cluster Assigned	0.412274	MPF_T	mate-pair-formation	MOBP1	Activated Sludge	State C	Week 1
BIN0000	256230	1	k101_284341	1889		d__Bacteria;p__Proteobacteria;c__Gammaproteobacteria;o__Pseudomonadales;f__Moraxellaceae;g__Acinetobacter;s__Acinetobacter	No Cluster Assigned	0.412274	MOBP	oriT	MOBP1	Activated Sludge	State C	Week 1
BIN0000	256230	1	k101_284341	1889		d__Bacteria;p__Proteobacteria;c__Gammaproteobacteria;o__Pseudomonadales;f__Moraxellaceae;g__Acinetobacter;s__Acinetobacter	No Cluster Assigned	0.412274	MOBP	relaxase	MOBP1	Activated Sludge	State C	Week 1
BIN0000	256230	1	k101_284341	1889		d__Bacteria;p__Proteobacteria;c__Gammaproteobacteria;o__Pseudomonadales;f__Moraxellaceae;g__Acinetobacter;s__Acinetobacter	No Cluster Assigned	0.412274	MPF_T	mate-pair-formation	MOBP1	Activated Sludge	State C	Week 1
BIN0000	256230	1	k101_284341	1889		d__Bacteria;p__Proteobacteria;c__Gammaproteobacteria;o__Pseudomonadales;f__Moraxellaceae;g__Acinetobacter;s__Acinetobacter	No Cluster Assigned	0.412274	MOBP	oriT	MOBP1	Activated Sludge	State C	Week 1
BIN0000	256230	1	k101_284341	1889		d__Bacteria;p__Proteobacteria;c__Gammaproteobacteria;o__Pseudomonadales;f__Moraxellaceae;g__Acinetobacter;s__Acinetobacter	No Cluster Assigned	0.412274	MOBP	relaxase	MOBP1	Activated Sludge	State C	Week 1
BIN0000	256230	1	k101_284341	1889		d__Bacteria;p__Proteobacteria;c__Gammaproteobacteria;o__Pseudomonadales;f__Moraxellaceae;g__Acinetobacter;s__Acinetobacter	No Cluster Assigned	0.412274	MPF_T	mate-pair-formation	MOBP1	Activated Sludge	State C	Week 1
BIN0022	104496	1	k101_284341	1889		d__Bacteria;p__Proteobacteria;c__Gammaproteobacteria;o__Burkholderiales;f__Burkholderiaceae;g__Ottowia;s__Ottowia	No Cluster Assigned	1.01092	MOBP	oriT	MOBP1	Activated Sludge	State C	Week 1
BIN0022	104496	1	k101_284341	1889		d__Bacteria;p__Proteobacteria;c__Gammaproteobacteria;o__Burkholderiales;f__Burkholderiaceae;g__Ottowia;s__Ottowia	No Cluster Assigned	1.01092	MOBP	relaxase	MOBP1	Activated Sludge	State C	Week 1
BIN0022	104496	1	k101_284341	1889		d__Bacteria;p__Proteobacteria;c__Gammaproteobacteria;o__Burkholderiales;f__Burkholderiaceae;g__Ottowia;s__Ottowia	No Cluster Assigned	1.01092	MPF_T	mate-pair-formation	MOBP1	Activated Sludge	State C	Week 1
BIN0033	58793	1	k101_284341	1889		d__Bacteria;p__Proteobacteria;c__Alphaproteobacteria;o__Rhodobacterales;f__Rhodobacteraceae;g__Paracoccus;s__	No Cluster Assigned	1.79676	MOBP	oriT	MOBP1	Activated Sludge	State C	Week 1
BIN0033	58793	1	k101_284341	1889		d__Bacteria;p__Proteobacteria;c__Alphaproteobacteria;o__Rhodobacterales;f__Rhodobacteraceae;g__Paracoccus;s__	No Cluster Assigned	1.79676	MOBP	relaxase	MOBP1	Activated Sludge	State C	Week 1
BIN0033	58793	1	k101_284341	1889		d__Bacteria;p__Proteobacteria;c__Alphaproteobacteria;o__Rhodobacterales;f__Rhodobacteraceae;g__Paracoccus;s__	No Cluster Assigned	1.79676	MPF_T	mate-pair-formation	MOBP1	Activated Sludge	State C	Week 1
BIN0016	99273	1	k101_284341	1889		d__Bacteria;p__Proteobacteria;c__Gammaproteobacteria;o__Xanthomonadales;f__Xanthomonadaceae;g__Pseudoxanthomonas;s__Pseudoxanthomonas	No Cluster Assigned	1.06411	MOBP	oriT	MOBP1	Activated Sludge	State C	Week 1
BIN0016	99273	1	k101_284341	1889		d__Bacteria;p__Proteobacteria;c__Gammaproteobacteria;o__Xanthomonadales;f__Xanthomonadaceae;g__Pseudoxanthomonas;s__Pseudoxanthomonas	No Cluster Assigned	1.06411	MOBP	relaxase	MOBP1	Activated Sludge	State C	Week 1
BIN0016	99273	1	k101_284341	1889		d__Bacteria;p__Proteobacteria;c__Gammaproteobacteria;o__Xanthomonadales;f__Xanthomonadaceae;g__Pseudoxanthomonas;s__Pseudoxanthomonas	No Cluster Assigned	1.06411	MPF_T	mate-pair-formation	MOBP1	Activated Sludge	State C	Week 1
BIN0000	256230	1	k101_284341	1889		d__Bacteria;p__Proteobacteria;c__Gammaproteobacteria;o__Pseudomonadales;f__Moraxellaceae;g__Acinetobacter;s__Acinetobacter	No Cluster Assigned	0.412274	MOBP	oriT	MOBP1	Activated Sludge	State C	Week 1
BIN0000	256230	1	k101_284341	1889		d__Bacteria;p__Proteobacteria;c__Gammaproteobacteria;o__Pseudomonadales;f__Moraxellaceae;g__Acinetobacter;s__Acinetobacter	No Cluster Assigned	0.412274	MOBP	relaxase	MOBP1	Activated Sludge	State C	Week 1
BIN0000	256230	1	k101_284341	1889		d__Bacteria;p__Proteobacteria;c__Gammaproteobacteria;o__Pseudomonadales;f__Moraxellaceae;g__Acinetobacter;s__Acinetobacter	No Cluster Assigned	0.412274	MPF_T	mate-pair-formation	MOBP1	Activated Sludge	State C	Week 1
BIN0000	256230	1	k101_284341	1889		d__Bacteria;p__Proteobacteria;c__Gammaproteobacteria;o__Pseudomonadales;f__Moraxellaceae;g__Acinetobacter;s__Acinetobacter	No Cluster Assigned	0.412274	MOBP	oriT	MOBP1	Activated Sludge	State C	Week 1
BIN0000	256230	1	k101_284341	1889		d__Bacteria;p__Proteobacteria;c__Gammaproteobacteria;o__Pseudomonadales;f__Moraxellaceae;g__Acinetobacter;s__Acinetobacter	No Cluster Assigned	0.412274	MOBP	relaxase	MOBP1	Activated Sludge	State C	Week 1
BIN0000	256230	1	k101_284341	1889		d__Bacteria;p__Proteobacteria;c__Gammaproteobacteria;o__Pseudomonadales;f__Moraxellaceae;g__Acinetobacter;s__Acinetobacter	No Cluster Assigned	0.412274	MPF_T	mate-pair-formation	MOBP1	Activated Sludge	State C	Week 1
BIN0108	3667	1	k101_284341	1889		Unclassified	No Cluster Assigned	28.8075	MOBP	oriT	MOBP1	Activated Sludge	State C	Week 1
BIN0108	3667	1	k101_284341	1889		Unclassified	No Cluster Assigned	28.8075	MOBP	relaxase	MOBP1	Activated Sludge	State C	Week 1
BIN0108	3667	1	k101_284341	1889		Unclassified	No Cluster Assigned	28.8075	MPF_T	mate-pair-formation	MOBP1	Activated Sludge	State C	Week 1
BIN0033	58793	1	k101_284341	1889		d__Bacteria;p__Proteobacteria;c__Alphaproteobacteria;o__Rhodobacterales;f__Rhodobacteraceae;g__Paracoccus;s__	No Cluster Assigned	1.79676	MOBP	oriT	MOBP1	Activated Sludge	State C	Week 1
BIN0033	58793	1	k101_284341	1889		d__Bacteria;p__Proteobacteria;c__Alphaproteobacteria;o__Rhodobacterales;f__Rhodobacteraceae;g__Paracoccus;s__	No Cluster Assigned	1.79676	MOBP	relaxase	MOBP1	Activated Sludge	State C	Week 1
BIN0033	58793	1	k101_284341	1889		d__Bacteria;p__Proteobacteria;c__Alphaproteobacteria;o__Rhodobacterales;f__Rhodobacteraceae;g__Paracoccus;s__	No Cluster Assigned	1.79676	MPF_T	mate-pair-formation	MOBP1	Activated Sludge	State C	Week 1
BIN0031	59937	1	k101_284341	1889		d__Bacteria;p__Proteobacteria;c__Gammaproteobacteria;o__Burkholderiales;f__Aquaspirillaceae;g__Rivicola;s__Rivicola	No Cluster Assigned	1.76247	MOBP	oriT	MOBP1	Activated Sludge	State C	Week 1
BIN0031	59937	1	k101_284341	1889		d__Bacteria;p__Proteobacteria;c__Gammaproteobacteria;o__Burkholderiales;f__Aquaspirillaceae;g__Rivicola;s__Rivicola	No Cluster Assigned	1.76247	MOBP	relaxase	MOBP1	Activated Sludge	State C	Week 1
BIN0031	59937	1	k101_284341	1889		d__Bacteria;p__Proteobacteria;c__Gammaproteobacteria;o__Burkholderiales;f__Aquaspirillaceae;g__Rivicola;s__Rivicola	No Cluster Assigned	1.76247	MPF_T	mate-pair-formation	MOBP1	Activated Sludge	State C	Week 1
BIN0000	256230	1	k101_284341	1889		d__Bacteria;p__Proteobacteria;c__Gammaproteobacteria;o__Pseudomonadales;f__Moraxellaceae;g__Acinetobacter;s__Acinetobacter	No Cluster Assigned	0.412274	MOBP	oriT	MOBP1	Activated Sludge	State C	Week 1
BIN0000	256230	1	k101_284341	1889		d__Bacteria;p__Proteobacteria;c__Gammaproteobacteria;o__Pseudomonadales;f__Moraxellaceae;g__Acinetobacter;s__Acinetobacter	No Cluster Assigned	0.412274	MOBP	relaxase	MOBP1	Activated Sludge	State C	Week 1
BIN0000	256230	1	k101_284341	1889		d__Bacteria;p__Proteobacteria;c__Gammaproteobacteria;o__Pseudomonadales;f__Moraxellaceae;g__Acinetobacter;s__Acinetobacter	No Cluster Assigned	0.412274	MPF_T	mate-pair-formation	MOBP1	Activated Sludge	State C	Week 1
BIN0041	62501	1	k101_284341	1889		d__Bacteria;p__Proteobacteria;c__Gammaproteobacteria;o__Burkholderiales;f__Burkholderiaceae;g__Acidovorax;s__Acidovorax	No Cluster Assigned	1.69016	MOBP	oriT	MOBP1	Activated Sludge	State C	Week 1
BIN0041	62501	1	k101_284341	1889		d__Bacteria;p__Proteobacteria;c__Gammaproteobacteria;o__Burkholderiales;f__Burkholderiaceae;g__Acidovorax;s__Acidovorax	No Cluster Assigned	1.69016	MOBP	relaxase	MOBP1	Activated Sludge	State C	Week 1
BIN0041	62501	1	k101_284341	1889		d__Bacteria;p__Proteobacteria;c__Gammaproteobacteria;o__Burkholderiales;f__Burkholderiaceae;g__Acidovorax;s__Acidovorax	No Cluster Assigned	1.69016	MPF_T	mate-pair-formation	MOBP1	Activated Sludge	State C	Week 1
BIN0000	256230	3	k101_284341	1889		d__Bacteria;p__Proteobacteria;c__Gammaproteobacteria;o__Pseudomonadales;f__Moraxellaceae;g__Acinetobacter;s__Acinetobacter	No Cluster Assigned	1.23682	MOBP	oriT	MOBP1	Activated Sludge	State C	Week 1
BIN0000	256230	3	k101_284341	1889		d__Bacteria;p__Proteobacteria;c__Gammaproteobacteria;o__Pseudomonadales;f__Moraxellaceae;g__Acinetobacter;s__Acinetobacter	No Cluster Assigned	1.23682	MOBP	relaxase	MOBP1	Activated Sludge	State C	Week 1
BIN0000	256230	3	k101_284341	1889		d__Bacteria;p__Proteobacteria;c__Gammaproteobacteria;o__Pseudomonadales;f__Moraxellaceae;g__Acinetobacter;s__Acinetobacter	No Cluster Assigned	1.23682	MPF_T	mate-pair-formation	MOBP1	Activated Sludge	State C	Week 1
BIN0000	256230	1	k101_284341	1889		d__Bacteria;p__Proteobacteria;c__Gammaproteobacteria;o__Pseudomonadales;f__Moraxellaceae;g__Acinetobacter;s__Acinetobacter	No Cluster Assigned	0.412274	MOBP	oriT	MOBP1	Activated Sludge	State C	Week 1
BIN0000	256230	1	k101_284341	1889		d__Bacteria;p__Proteobacteria;c__Gammaproteobacteria;o__Pseudomonadales;f__Moraxellaceae;g__Acinetobacter;s__Acinetobacter	No Cluster Assigned	0.412274	MOBP	relaxase	MOBP1	Activated Sludge	State C	Week 1
BIN0000	256230	1	k101_284341	1889		d__Bacteria;p__Proteobacteria;c__Gammaproteobacteria;o__Pseudomonadales;f__Moraxellaceae;g__Acinetobacter;s__Acinetobacter	No Cluster Assigned	0.412274	MPF_T	mate-pair-formation	MOBP1	Activated Sludge	State C	Week 1
BIN0000	256230	1	k101_284341	1889		d__Bacteria;p__Proteobacteria;c__Gammaproteobacteria;o__Pseudomonadales;f__Moraxellaceae;g__Acinetobacter;s__Acinetobacter	No Cluster Assigned	0.412274	MOBP	oriT	MOBP1	Activated Sludge	State C	Week 1
BIN0000	256230	1	k101_284341	1889		d__Bacteria;p__Proteobacteria;c__Gammaproteobacteria;o__Pseudomonadales;f__Moraxellaceae;g__Acinetobacter;s__Acinetobacter	No Cluster Assigned	0.412274	MOBP	relaxase	MOBP1	Activated Sludge	State C	Week 1
BIN0000	256230	1	k101_284341	1889		d__Bacteria;p__Proteobacteria;c__Gammaproteobacteria;o__Pseudomonadales;f__Moraxellaceae;g__Acinetobacter;s__Acinetobacter	No Cluster Assigned	0.412274	MPF_T	mate-pair-formation	MOBP1	Activated Sludge	State C	Week 1
BIN0000	256230	1	k101_284341	1889		d__Bacteria;p__Proteobacteria;c__Gammaproteobacteria;o__Pseudomonadales;f__Moraxellaceae;g__Acinetobacter;s__Acinetobacter	No Cluster Assigned	0.412274	MOBP	oriT	MOBP1	Activated Sludge	State C	Week 1
BIN0000	256230	1	k101_284341	1889		d__Bacteria;p__Proteobacteria;c__Gammaproteobacteria;o__Pseudomonadales;f__Moraxellaceae;g__Acinetobacter;s__Acinetobacter	No Cluster Assigned	0.412274	MOBP	relaxase	MOBP1	Activated Sludge	State C	Week 1
BIN0000	256230	1	k101_284341	1889		d__Bacteria;p__Proteobacteria;c__Gammaproteobacteria;o__Pseudomonadales;f__Moraxellaceae;g__Acinetobacter;s__Acinetobacter	No Cluster Assigned	0.412274	MPF_T	mate-pair-formation	MOBP1	Activated Sludge	State C	Week 1
BIN0000	256230	1	k101_626732	1470		d__Bacteria;p__Proteobacteria;c__Gammaproteobacteria;o__Pseudomonadales;f__Moraxellaceae;g__Acinetobacter;s__Acinetobacter	No Cluster Assigned	0.529786	MOBQ	relaxase	MOBQ	Activated Sludge	State C	Week 1
BIN0033	58793	1	k101_409912	1142		d__Bacteria;p__Proteobacteria;c__Alphaproteobacteria;o__Rhodobacterales;f__Rhodobacteraceae;g__Paracoccus;s__	No Cluster Assigned	2.97205				Activated Sludge	State C	Week 1
BIN0033	58793	1	k101_542869	3340		d__Bacteria;p__Proteobacteria;c__Alphaproteobacteria;o__Rhodobacterales;f__Rhodobacteraceae;g__Paracoccus;s__	No Cluster Assigned	1.01619				Activated Sludge	State C	Week 1
BIN0033	58793	1	k101_558983	1880		d__Bacteria;p__Proteobacteria;c__Alphaproteobacteria;o__Rhodobacterales;f__Rhodobacteraceae;g__Paracoccus;s__	48	1.80536				Activated Sludge	State C	Week 1
BIN0033	58793	1	k101_726662	1746		d__Bacteria;p__Proteobacteria;c__Alphaproteobacteria;o__Rhodobacterales;f__Rhodobacteraceae;g__Paracoccus;s__	No Cluster Assigned	1.94392				Activated Sludge	State C	Week 1
BIN0033	58793	2	k101_950602	1261		d__Bacteria;p__Proteobacteria;c__Alphaproteobacteria;o__Rhodobacterales;f__Rhodobacteraceae;g__Paracoccus;s__	No Cluster Assigned	5.38316				Activated Sludge	State C	Week 1
BIN0021	107477	1	k101_533849	1097		d__Bacteria;p__Proteobacteria;c__Gammaproteobacteria;o__Burkholderiales;f__Burkholderiaceae;g__Brachymonas;s__Brachymonas	No Cluster Assigned	1.69249				Activated Sludge	State C	Week 1
BIN0003	215987	1	k101_893345	1885		d__Bacteria;p__Proteobacteria;c__Gammaproteobacteria;o__Burkholderiales;f__Rhodocyclaceae;g__Propionivibrio;s__	No Cluster Assigned	0.490127				Activated Sludge	State C	Week 1
BIN0051	22047	1	k101_433124	1309		Unclassified	6	6.91447	MPF_T	mate-pair-formation	T_virB6;T_virB8;T_virB9	Activated Sludge	State C	Week 1
BIN0022	104496	1	k101_594736	1131		d__Bacteria;p__Proteobacteria;c__Gammaproteobacteria;o__Burkholderiales;f__Burkholderiaceae;g__Ottowia;s__Ottowia	6	1.68844			T_virB11;T_virB2;T_virB3	Activated Sludge	State C	Week 1
BIN0009	120038	1	k101_285854	1035		d__Bacteria;p__Proteobacteria;c__Gammaproteobacteria;o__Pseudomonadales;f__Pseudomonadaceae;g__Pseudomonas_E;s__Pseudomonas_E	No Cluster Assigned	1.60616			MOBP1	Activated Sludge	State C	Week 1
BIN0014	102889	1	k101_1003807	1006		d__Bacteria;p__Proteobacteria;c__Gammaproteobacteria;o__Pseudomonadales;f__Moraxellaceae;g__Psychrobacter;s__	No Cluster Assigned	1.92788				Activated Sludge	State C	Week 1
BIN0041	62501	1	k101_520513	2029		d__Bacteria;p__Proteobacteria;c__Gammaproteobacteria;o__Burkholderiales;f__Burkholderiaceae;g__Acidovorax;s__Acidovorax	No Cluster Assigned	1.57354				Activated Sludge	State C	Week 1
BIN0041	62501	1	k101_683234	1239		d__Bacteria;p__Proteobacteria;c__Gammaproteobacteria;o__Burkholderiales;f__Burkholderiaceae;g__Acidovorax;s__Acidovorax	21	2.57685				Activated Sludge	State C	Week 1
BIN0074	14277	1	k101_365921	1852		Unclassified	No Cluster Assigned	7.54692				Activated Sludge	State C	Week 1
BIN0033	58793	1	k101_409912	1142		d__Bacteria;p__Proteobacteria;c__Alphaproteobacteria;o__Rhodobacterales;f__Rhodobacteraceae;g__Paracoccus;s__	No Cluster Assigned	2.97205				Activated Sludge	State C	Week 1
BIN0033	58793	2	k101_542869	3340		d__Bacteria;p__Proteobacteria;c__Alphaproteobacteria;o__Rhodobacterales;f__Rhodobacteraceae;g__Paracoccus;s__	No Cluster Assigned	2.03238				Activated Sludge	State C	Week 1
BIN0033	58793	1	k101_726662	1746		d__Bacteria;p__Proteobacteria;c__Alphaproteobacteria;o__Rhodobacterales;f__Rhodobacteraceae;g__Paracoccus;s__	No Cluster Assigned	1.94392				Activated Sludge	State C	Week 1
BIN0033	58793	1	k101_950602	1261		d__Bacteria;p__Proteobacteria;c__Alphaproteobacteria;o__Rhodobacterales;f__Rhodobacteraceae;g__Paracoccus;s__	No Cluster Assigned	2.69158				Activated Sludge	State C	Week 1
BIN0124	5007	1	k101_709302	1811		Unclassified	No Cluster Assigned	22.0065				Activated Sludge	State C	Week 1
BIN0001	195833	1	k101_935907	1003		d__Bacteria;p__Proteobacteria;c__Gammaproteobacteria;o__Burkholderiales;f__Neisseriaceae;g__Neisseria;s__Neisseria	No Cluster Assigned	1.01592				Activated Sludge	State C	Week 1
BIN0022	104496	1	k101_672589	1262		d__Bacteria;p__Proteobacteria;c__Gammaproteobacteria;o__Burkholderiales;f__Burkholderiaceae;g__Ottowia;s__Ottowia	No Cluster Assigned	1.51317				Activated Sludge	State C	Week 1
BIN0033	58793	1	k101_687717	2175		d__Bacteria;p__Proteobacteria;c__Alphaproteobacteria;o__Rhodobacterales;f__Rhodobacteraceae;g__Paracoccus;s__	No Cluster Assigned	1.5605				Activated Sludge	State C	Week 1
BIN0001	195833	1	k101_784919	1879		d__Bacteria;p__Proteobacteria;c__Gammaproteobacteria;o__Burkholderiales;f__Neisseriaceae;g__Neisseria;s__Neisseria	74	0.542294			F_traH;F_traF;F_traW	Activated Sludge	State C	Week 1
BIN0000	256230	2	k101_363175	1056		d__Bacteria;p__Proteobacteria;c__Gammaproteobacteria;o__Pseudomonadales;f__Moraxellaceae;g__Acinetobacter;s__Acinetobacter	No Cluster Assigned	1.47497				Activated Sludge	State C	Week 1
BIN0026	227813	1	k101_855627	1757		d__Bacteria;p__Proteobacteria;c__Gammaproteobacteria;o__Burkholderiales;f__Neisseriaceae;g__Vitreoscilla;s__	No Cluster Assigned	0.498537				Activated Sludge	State C	Week 1
BIN0011	144700	1	k101_760440	1700		d__Bacteria;p__Actinobacteriota;c__Actinomycetia;o__Actinomycetales;f__Actinomycetaceae;g__Ancrocorticia;s__	No Cluster Assigned	0.811204				Activated Sludge	State C	Week 1
BIN0023	89928	1	k101_669180	1384		d__Bacteria;p__Proteobacteria;c__Gammaproteobacteria;o__Burkholderiales;f__Rhodocyclaceae;g__Propionivibrio;s__	No Cluster Assigned	1.60331				Activated Sludge	State C	Week 1
BIN0001	195833	1	k101_364333	3866		d__Bacteria;p__Proteobacteria;c__Gammaproteobacteria;o__Burkholderiales;f__Neisseriaceae;g__Neisseria;s__Neisseria	No Cluster Assigned	0.263572				Activated Sludge	State C	Week 1
BIN0001	195833	3	k101_784919	1879		d__Bacteria;p__Proteobacteria;c__Gammaproteobacteria;o__Burkholderiales;f__Neisseriaceae;g__Neisseria;s__Neisseria	74	1.62688			F_traH;F_traF;F_traW	Activated Sludge	State C	Week 1
BIN0103	8152	1	k101_615570	1771		Unclassified	No Cluster Assigned	13.8218				Activated Sludge	State C	Week 1
BIN0094	16004	1	k101_906443	1282		Unclassified	9	9.72593	MPF_G	mate-pair-formation	G_tfc2;G_tfc3;T_virB1;G_tfc5	Activated Sludge	State C	Week 1
BIN0041	62501	1	k101_478336	1239		d__Bacteria;p__Proteobacteria;c__Gammaproteobacteria;o__Burkholderiales;f__Burkholderiaceae;g__Acidovorax;s__Acidovorax	No Cluster Assigned	2.57685				Activated Sludge	State C	Week 1
BIN0051	22047	1	k101_392361	4566		Unclassified	6	1.98227			virb4;T_virB5	Activated Sludge	State C	Week 1
BIN0019	121423	1	k101_769905	2781		d__Bacteria;p__Proteobacteria;c__Gammaproteobacteria;o__Burkholderiales;f__Burkholderiaceae;g__Rubrivivax;s__	No Cluster Assigned	0.590943			T_virB2;T_virB3	Activated Sludge	State C	Week 1
BIN0019	121423	1	k101_906443	1282		d__Bacteria;p__Proteobacteria;c__Gammaproteobacteria;o__Burkholderiales;f__Burkholderiaceae;g__Rubrivivax;s__	9	1.28191	MPF_G	mate-pair-formation	G_tfc2;G_tfc3;T_virB1;G_tfc5	Activated Sludge	State C	Week 1
BIN0041	62501	6	k101_569387	1252		d__Bacteria;p__Proteobacteria;c__Gammaproteobacteria;o__Burkholderiales;f__Burkholderiaceae;g__Acidovorax;s__Acidovorax	7	15.3006	MPF_T	mate-pair-formation	T_virB10;T_virB9;T_virB8;T_virB6	Activated Sludge	State C	Week 1
BIN0041	62501	6	k101_569387	1252		d__Bacteria;p__Proteobacteria;c__Gammaproteobacteria;o__Burkholderiales;f__Burkholderiaceae;g__Acidovorax;s__Acidovorax	7	15.3006	MPF_T	mate-pair-formation	T_virB10;T_virB9;T_virB8;T_virB6	Activated Sludge	State C	Week 1
BIN0001	195833	1	k101_784919	1879		d__Bacteria;p__Proteobacteria;c__Gammaproteobacteria;o__Burkholderiales;f__Neisseriaceae;g__Neisseria;s__Neisseria	74	0.542294			F_traH;F_traF;F_traW	Activated Sludge	State C	Week 1
BIN0001	195833	1	k101_478336	1239		d__Bacteria;p__Proteobacteria;c__Gammaproteobacteria;o__Burkholderiales;f__Neisseriaceae;g__Neisseria;s__Neisseria	No Cluster Assigned	0.822414				Activated Sludge	State C	Week 1
BIN0010	99924	1	k101_672589	1262		d__Bacteria;p__Bacteroidota;c__Bacteroidia;o__Flavobacteriales;f__Weeksellaceae;g__Cloacibacterium;s__	No Cluster Assigned	1.58241				Activated Sludge	State C	Week 1
BIN0019	121423	1	k101_784919	1879		d__Bacteria;p__Proteobacteria;c__Gammaproteobacteria;o__Burkholderiales;f__Burkholderiaceae;g__Rubrivivax;s__	74	0.874621			F_traH;F_traF;F_traW	Activated Sludge	State C	Week 1
BIN0013	85241	1	k101_365492	1288		d__Bacteria;p__Proteobacteria;c__Gammaproteobacteria;o__Burkholderiales;f__Burkholderiaceae;g__Comamonas;s__Comamonas	No Cluster Assigned	1.81754			FA_orf15	Activated Sludge	State C	Week 1
BIN0008	172072	1	k101_821593	2503		d__Bacteria;p__Desulfobacterota_I;c__Desulfovibrionia;o__Desulfovibrionales;f__Desulfovibrionaceae;g__Desulfovibrio;s__	No Cluster Assigned	0.463315			I_traY	Activated Sludge	State C	Week 1
BIN0037	81258	1	k101_472962	1444		d__Bacteria;p__Actinobacteriota;c__Actinomycetia;o__Propionibacteriales;f__Propionibacteriaceae;g__Brooklawnia;s__	43	1.70065			MOBP1	Activated Sludge	State C	Week 1
BIN0001	195833	1	k101_784919	1879		d__Bacteria;p__Proteobacteria;c__Gammaproteobacteria;o__Burkholderiales;f__Neisseriaceae;g__Neisseria;s__Neisseria	74	0.542294			F_traH;F_traF;F_traW	Activated Sludge	State C	Week 1
BIN0015	130204	1	k101_746040	2140		d__Bacteria;p__Proteobacteria;c__Gammaproteobacteria;o__Burkholderiales;f__Burkholderiaceae;g__Alicycliphilus;s__Alicycliphilus	No Cluster Assigned	0.716159				Activated Sludge	State C	Week 1
BIN0036	88613	1	k101_881623	1071		d__Bacteria;p__Proteobacteria;c__Gammaproteobacteria;o__Burkholderiales;f__Burkholderiaceae;g__Ottowia;s__Ottowia	No Cluster Assigned	2.10262				Activated Sludge	State C	Week 1
BIN0024	120660	1	k101_821340	3090		d__Bacteria;p__Firmicutes_A;c__Clostridia;o__Oscillospirales;f__Ruminococcaceae;g__Faecalibacterium;s__Faecalibacterium	No Cluster Assigned	0.535212			MOBQ	Activated Sludge	State C	Week 1
BIN0026	227813	1	k101_298602	2825		d__Bacteria;p__Proteobacteria;c__Gammaproteobacteria;o__Burkholderiales;f__Neisseriaceae;g__Vitreoscilla;s__	No Cluster Assigned	0.310064				Activated Sludge	State C	Week 1
BIN0172	17283	1	k101_298602	2825		Unclassified	No Cluster Assigned	4.08705				Activated Sludge	State C	Week 1
BIN0026	227813	1	k101_298602	2825		d__Bacteria;p__Proteobacteria;c__Gammaproteobacteria;o__Burkholderiales;f__Neisseriaceae;g__Vitreoscilla;s__	No Cluster Assigned	0.310064				Activated Sludge	State C	Week 1
BIN0099	11669	1	k101_298602	2825		Unclassified	No Cluster Assigned	6.05335				Activated Sludge	State C	Week 1
BIN0006	201157	1	k101_298602	2825		d__Bacteria;p__Proteobacteria;c__Gammaproteobacteria;o__Burkholderiales;f__Burkholderiaceae;g__CTSOIL-112;s__	No Cluster Assigned	0.351151				Activated Sludge	State C	Week 1
BIN0026	227813	1	k101_298602	2825		d__Bacteria;p__Proteobacteria;c__Gammaproteobacteria;o__Burkholderiales;f__Neisseriaceae;g__Vitreoscilla;s__	No Cluster Assigned	0.310064				Activated Sludge	State C	Week 1
BIN0026	227813	1	k101_298602	2825		d__Bacteria;p__Proteobacteria;c__Gammaproteobacteria;o__Burkholderiales;f__Neisseriaceae;g__Vitreoscilla;s__	No Cluster Assigned	0.310064				Activated Sludge	State C	Week 1
BIN0026	227813	1	k101_298602	2825		d__Bacteria;p__Proteobacteria;c__Gammaproteobacteria;o__Burkholderiales;f__Neisseriaceae;g__Vitreoscilla;s__	No Cluster Assigned	0.310064				Activated Sludge	State C	Week 1
BIN0026	227813	1	k101_298602	2825		d__Bacteria;p__Proteobacteria;c__Gammaproteobacteria;o__Burkholderiales;f__Neisseriaceae;g__Vitreoscilla;s__	No Cluster Assigned	0.310064				Activated Sludge	State C	Week 1
BIN0026	227813	1	k101_298602	2825		d__Bacteria;p__Proteobacteria;c__Gammaproteobacteria;o__Burkholderiales;f__Neisseriaceae;g__Vitreoscilla;s__	No Cluster Assigned	0.310064				Activated Sludge	State C	Week 1
BIN0026	227813	1	k101_298602	2825		d__Bacteria;p__Proteobacteria;c__Gammaproteobacteria;o__Burkholderiales;f__Neisseriaceae;g__Vitreoscilla;s__	No Cluster Assigned	0.310064				Activated Sludge	State C	Week 1
BIN0026	227813	1	k101_298602	2825		d__Bacteria;p__Proteobacteria;c__Gammaproteobacteria;o__Burkholderiales;f__Neisseriaceae;g__Vitreoscilla;s__	No Cluster Assigned	0.310064				Activated Sludge	State C	Week 1
BIN0026	227813	1	k101_298602	2825		d__Bacteria;p__Proteobacteria;c__Gammaproteobacteria;o__Burkholderiales;f__Neisseriaceae;g__Vitreoscilla;s__	No Cluster Assigned	0.310064				Activated Sludge	State C	Week 1
BIN0026	227813	1	k101_298602	2825		d__Bacteria;p__Proteobacteria;c__Gammaproteobacteria;o__Burkholderiales;f__Neisseriaceae;g__Vitreoscilla;s__	No Cluster Assigned	0.310064				Activated Sludge	State C	Week 1
BIN0026	227813	1	k101_298602	2825		d__Bacteria;p__Proteobacteria;c__Gammaproteobacteria;o__Burkholderiales;f__Neisseriaceae;g__Vitreoscilla;s__	No Cluster Assigned	0.310064				Activated Sludge	State C	Week 1
BIN0000	256230	1	k101_729821	1641		d__Bacteria;p__Proteobacteria;c__Gammaproteobacteria;o__Pseudomonadales;f__Moraxellaceae;g__Acinetobacter;s__Acinetobacter	27	0.47458			F_traF;F_traH	Activated Sludge	State C	Week 1
BIN0187	2643	1	k101_784919	1879		Unclassified	74	40.1813			F_traH;F_traF;F_traW	Activated Sludge	State C	Week 1
BIN0001	195833	1	k101_784919	1879		d__Bacteria;p__Proteobacteria;c__Gammaproteobacteria;o__Burkholderiales;f__Neisseriaceae;g__Neisseria;s__Neisseria	74	0.542294			F_traH;F_traF;F_traW	Activated Sludge	State C	Week 1
BIN0029	67394	1	k101_550159	1173		d__Bacteria;p__Firmicutes_A;c__Clostridia;o__lachnospirales;f__lachnospiraceae;g__Eisenbergiella;s__Eisenbergiella	5	2.52423				Activated Sludge	State C	Week 1
BIN0033	58793	2	k101_726662	1746		d__Bacteria;p__Proteobacteria;c__Alphaproteobacteria;o__Rhodobacterales;f__Rhodobacteraceae;g__Paracoccus;s__	No Cluster Assigned	3.88784				Activated Sludge	State C	Week 1
BIN0033	58793	1	k101_558983	1880		d__Bacteria;p__Proteobacteria;c__Alphaproteobacteria;o__Rhodobacterales;f__Rhodobacteraceae;g__Paracoccus;s__	48	1.80536				Activated Sludge	State C	Week 1
BIN0033	58793	1	k101_726662	1746		d__Bacteria;p__Proteobacteria;c__Alphaproteobacteria;o__Rhodobacterales;f__Rhodobacteraceae;g__Paracoccus;s__	No Cluster Assigned	1.94392				Activated Sludge	State C	Week 1
BIN0033	58793	1	k101_755960	1383		d__Bacteria;p__Proteobacteria;c__Alphaproteobacteria;o__Rhodobacterales;f__Rhodobacteraceae;g__Paracoccus;s__	No Cluster Assigned	2.45414				Activated Sludge	State C	Week 1
BIN0033	58793	1	k101_760440	1700		d__Bacteria;p__Proteobacteria;c__Alphaproteobacteria;o__Rhodobacterales;f__Rhodobacteraceae;g__Paracoccus;s__	No Cluster Assigned	1.99652				Activated Sludge	State C	Week 1
BIN0033	58793	1	k101_950602	1261		d__Bacteria;p__Proteobacteria;c__Alphaproteobacteria;o__Rhodobacterales;f__Rhodobacteraceae;g__Paracoccus;s__	No Cluster Assigned	2.69158				Activated Sludge	State C	Week 1
BIN0033	58793	1	k101_364333	3866		d__Bacteria;p__Proteobacteria;c__Alphaproteobacteria;o__Rhodobacterales;f__Rhodobacteraceae;g__Paracoccus;s__	No Cluster Assigned	0.877931				Activated Sludge	State C	Week 1
BIN0033	58793	1	k101_400498	1975		d__Bacteria;p__Proteobacteria;c__Alphaproteobacteria;o__Rhodobacterales;f__Rhodobacteraceae;g__Paracoccus;s__	No Cluster Assigned	1.71852			MOBP1	Activated Sludge	State C	Week 1
BIN0033	58793	2	k101_558983	1880		d__Bacteria;p__Proteobacteria;c__Alphaproteobacteria;o__Rhodobacterales;f__Rhodobacteraceae;g__Paracoccus;s__	48	3.61072				Activated Sludge	State C	Week 1
BIN0033	58793	1	k101_687717	2175		d__Bacteria;p__Proteobacteria;c__Alphaproteobacteria;o__Rhodobacterales;f__Rhodobacteraceae;g__Paracoccus;s__	No Cluster Assigned	1.5605				Activated Sludge	State C	Week 1
BIN0033	58793	1	k101_726662	1746		d__Bacteria;p__Proteobacteria;c__Alphaproteobacteria;o__Rhodobacterales;f__Rhodobacteraceae;g__Paracoccus;s__	No Cluster Assigned	1.94392				Activated Sludge	State C	Week 1
BIN0033	58793	1	k101_760440	1700		d__Bacteria;p__Proteobacteria;c__Alphaproteobacteria;o__Rhodobacterales;f__Rhodobacteraceae;g__Paracoccus;s__	No Cluster Assigned	1.99652				Activated Sludge	State C	Week 1
BIN0033	58793	2	k101_893932	1235		d__Bacteria;p__Proteobacteria;c__Alphaproteobacteria;o__Rhodobacterales;f__Rhodobacteraceae;g__Paracoccus;s__	No Cluster Assigned	5.49649				Activated Sludge	State C	Week 1
BIN0022	104496	1	k101_569387	1252		d__Bacteria;p__Proteobacteria;c__Gammaproteobacteria;o__Burkholderiales;f__Burkholderiaceae;g__Ottowia;s__Ottowia	7	1.52526	MPF_T	mate-pair-formation	T_virB10;T_virB9;T_virB8;T_virB6	Activated Sludge	State C	Week 1
BIN0022	104496	1	k101_569387	1252		d__Bacteria;p__Proteobacteria;c__Gammaproteobacteria;o__Burkholderiales;f__Burkholderiaceae;g__Ottowia;s__Ottowia	7	1.52526	MPF_T	mate-pair-formation	T_virB10;T_virB9;T_virB8;T_virB6	Activated Sludge	State C	Week 1
BIN0014	102889	1	k101_473000	1670		d__Bacteria;p__Proteobacteria;c__Gammaproteobacteria;o__Pseudomonadales;f__Moraxellaceae;g__Psychrobacter;s__	43	1.16135			MOBP1	Activated Sludge	State C	Week 1
BIN0014	102889	2	k101_569387	1252		d__Bacteria;p__Proteobacteria;c__Gammaproteobacteria;o__Pseudomonadales;f__Moraxellaceae;g__Psychrobacter;s__	7	3.09816	MPF_T	mate-pair-formation	T_virB10;T_virB9;T_virB8;T_virB6	Activated Sludge	State C	Week 1
BIN0014	102889	2	k101_569387	1252		d__Bacteria;p__Proteobacteria;c__Gammaproteobacteria;o__Pseudomonadales;f__Moraxellaceae;g__Psychrobacter;s__	7	3.09816	MPF_T	mate-pair-formation	T_virB10;T_virB9;T_virB8;T_virB6	Activated Sludge	State C	Week 1
BIN0014	102889	1	k101_726662	1746		d__Bacteria;p__Proteobacteria;c__Gammaproteobacteria;o__Pseudomonadales;f__Moraxellaceae;g__Psychrobacter;s__	No Cluster Assigned	1.1108				Activated Sludge	State C	Week 1
BIN0014	102889	1	k101_760440	1700		d__Bacteria;p__Proteobacteria;c__Gammaproteobacteria;o__Pseudomonadales;f__Moraxellaceae;g__Psychrobacter;s__	No Cluster Assigned	1.14085				Activated Sludge	State C	Week 1
BIN0014	102889	1	k101_850549	1203		d__Bacteria;p__Proteobacteria;c__Gammaproteobacteria;o__Pseudomonadales;f__Moraxellaceae;g__Psychrobacter;s__	No Cluster Assigned	1.61218				Activated Sludge	State C	Week 1
BIN0014	102889	2	k101_893345	1885		d__Bacteria;p__Proteobacteria;c__Gammaproteobacteria;o__Pseudomonadales;f__Moraxellaceae;g__Psychrobacter;s__	No Cluster Assigned	2.05777				Activated Sludge	State C	Week 1
BIN0014	102889	1	k101_893932	1235		d__Bacteria;p__Proteobacteria;c__Gammaproteobacteria;o__Pseudomonadales;f__Moraxellaceae;g__Psychrobacter;s__	No Cluster Assigned	1.57041				Activated Sludge	State C	Week 1
BIN0043	41264	1	k101_788136	3526		d__Bacteria;p__Proteobacteria;c__Gammaproteobacteria;o__Burkholderiales;f__Burkholderiaceae;g__Brachymonas;s__Brachymonas	No Cluster Assigned	1.37149			T_virB10;T_virB9;T_virB8	Activated Sludge	State C	Week 1
BIN0159	6283	1	k101_306243	2612		Unclassified	No Cluster Assigned	12.1593				Activated Sludge	State C	Week 1
BIN0000	256230	1	k101_306243	2612		d__Bacteria;p__Proteobacteria;c__Gammaproteobacteria;o__Pseudomonadales;f__Moraxellaceae;g__Acinetobacter;s__Acinetobacter	No Cluster Assigned	0.298157				Activated Sludge	State C	Week 1
BIN0114	5586	1	k101_306243	2612		Unclassified	No Cluster Assigned	13.6765				Activated Sludge	State C	Week 1
BIN0050	39902	1	k101_306243	2612		d__Bacteria;p__Proteobacteria;c__Gammaproteobacteria;o__Burkholderiales;f__Burkholderiaceae;g__Acidovorax;s__Acidovorax	No Cluster Assigned	1.91461				Activated Sludge	State C	Week 1
BIN0036	88613	1	k101_306243	2612		d__Bacteria;p__Proteobacteria;c__Gammaproteobacteria;o__Burkholderiales;f__Burkholderiaceae;g__Ottowia;s__Ottowia	No Cluster Assigned	0.862139				Activated Sludge	State C	Week 1
BIN0068	19050	1	k101_306243	2612		Unclassified	No Cluster Assigned	4.01033				Activated Sludge	State C	Week 1
BIN0049	58299	1	k101_306243	2612		d__Bacteria;p__Proteobacteria;c__Gammaproteobacteria;o__Burkholderiales;f__Burkholderiaceae;g__Acidovorax;s__Acidovorax	No Cluster Assigned	1.31043				Activated Sludge	State C	Week 1
BIN0130	8481	1	k101_306243	2612		Unclassified	No Cluster Assigned	9.00798				Activated Sludge	State C	Week 1
BIN0035	68539	1	k101_306243	2612		d__Bacteria;p__Proteobacteria;c__Gammaproteobacteria;o__Burkholderiales;f__Rhodocyclaceae;g__Propionivibrio;s__	No Cluster Assigned	1.11465				Activated Sludge	State C	Week 1
BIN0023	89928	1	k101_306243	2612		d__Bacteria;p__Proteobacteria;c__Gammaproteobacteria;o__Burkholderiales;f__Rhodocyclaceae;g__Propionivibrio;s__	No Cluster Assigned	0.849532				Activated Sludge	State C	Week 1
BIN0041	62501	1	k101_306243	2612		d__Bacteria;p__Proteobacteria;c__Gammaproteobacteria;o__Burkholderiales;f__Burkholderiaceae;g__Acidovorax;s__Acidovorax	No Cluster Assigned	1.22233				Activated Sludge	State C	Week 1
BIN0161	8333	1	k101_306243	2612		Unclassified	No Cluster Assigned	9.16797				Activated Sludge	State C	Week 1
BIN0022	104496	2	k101_306243	2612		d__Bacteria;p__Proteobacteria;c__Gammaproteobacteria;o__Burkholderiales;f__Burkholderiaceae;g__Ottowia;s__Ottowia	No Cluster Assigned	1.46219				Activated Sludge	State C	Week 1
BIN0083	19402	1	k101_306243	2612		Unclassified	No Cluster Assigned	3.93757				Activated Sludge	State C	Week 1
BIN0012	74206	1	k101_306243	2612		d__Bacteria;p__Proteobacteria;c__Gammaproteobacteria;o__Enterobacterales;f__Aeromonadaceae;g__Tolumonas;s__	No Cluster Assigned	1.02952				Activated Sludge	State C	Week 1
BIN0036	88613	1	k101_906443	1282		d__Bacteria;p__Proteobacteria;c__Gammaproteobacteria;o__Burkholderiales;f__Burkholderiaceae;g__Ottowia;s__Ottowia	9	1.75656	MPF_G	mate-pair-formation	G_tfc2;G_tfc3;T_virB1;G_tfc5	Activated Sludge	State C	Week 1
BIN0000	256230	1	k101_363175	1056		d__Bacteria;p__Proteobacteria;c__Gammaproteobacteria;o__Pseudomonadales;f__Moraxellaceae;g__Acinetobacter;s__Acinetobacter	No Cluster Assigned	0.737486				Activated Sludge	State C	Week 1
BIN0101	14474	1	k101_365921	1852		Unclassified	No Cluster Assigned	7.4442				Activated Sludge	State C	Week 1
BIN0050	39902	1	k101_348021	1204		d__Bacteria;p__Proteobacteria;c__Gammaproteobacteria;o__Burkholderiales;f__Burkholderiaceae;g__Acidovorax;s__Acidovorax	7	4.15362			T_virB8;T_virB9	Activated Sludge	State C	Week 1
BIN0050	39902	1	k101_683688	1130		d__Bacteria;p__Proteobacteria;c__Gammaproteobacteria;o__Burkholderiales;f__Burkholderiaceae;g__Acidovorax;s__Acidovorax	No Cluster Assigned	4.42563			virb4	Activated Sludge	State C	Week 1
BIN0050	39902	1	k101_881623	1071		d__Bacteria;p__Proteobacteria;c__Gammaproteobacteria;o__Burkholderiales;f__Burkholderiaceae;g__Acidovorax;s__Acidovorax	No Cluster Assigned	4.66943				Activated Sludge	State C	Week 1
BIN0041	62501	4	k101_520513	2029		d__Bacteria;p__Proteobacteria;c__Gammaproteobacteria;o__Burkholderiales;f__Burkholderiaceae;g__Acidovorax;s__Acidovorax	No Cluster Assigned	6.29417				Activated Sludge	State C	Week 1
BIN0041	62501	1	k101_729821	1641		d__Bacteria;p__Proteobacteria;c__Gammaproteobacteria;o__Burkholderiales;f__Burkholderiaceae;g__Acidovorax;s__Acidovorax	27	1.94559			F_traF;F_traH	Activated Sludge	State C	Week 1
BIN0016	99273	1	k101_726662	1746		d__Bacteria;p__Proteobacteria;c__Gammaproteobacteria;o__Xanthomonadales;f__Xanthomonadaceae;g__Pseudoxanthomonas;s__Pseudoxanthomonas	No Cluster Assigned	1.15126				Activated Sludge	State C	Week 1
BIN0008	172072	1	k101_821593	2503		d__Bacteria;p__Desulfobacterota_I;c__Desulfovibrionia;o__Desulfovibrionales;f__Desulfovibrionaceae;g__Desulfovibrio;s__	No Cluster Assigned	0.463315			I_traY	Activated Sludge	State C	Week 1
BIN0036	88613	1	k101_365921	1852		d__Bacteria;p__Proteobacteria;c__Gammaproteobacteria;o__Burkholderiales;f__Burkholderiaceae;g__Ottowia;s__Ottowia	No Cluster Assigned	1.21593				Activated Sludge	State C	Week 1
BIN0049	58299	1	k101_839557	1887		d__Bacteria;p__Proteobacteria;c__Gammaproteobacteria;o__Burkholderiales;f__Burkholderiaceae;g__Acidovorax;s__Acidovorax	No Cluster Assigned	1.81391			MOBQ	Activated Sludge	State C	Week 1
BIN0016	99273	1	k101_683234	1239		d__Bacteria;p__Proteobacteria;c__Gammaproteobacteria;o__Xanthomonadales;f__Xanthomonadaceae;g__Pseudoxanthomonas;s__Pseudoxanthomonas	21	1.62235				Activated Sludge	State C	Week 1
BIN0033	58793	1	k101_542869	3340		d__Bacteria;p__Proteobacteria;c__Alphaproteobacteria;o__Rhodobacterales;f__Rhodobacteraceae;g__Paracoccus;s__	No Cluster Assigned	1.01619				Activated Sludge	State C	Week 1
BIN0033	58793	1	k101_558983	1880		d__Bacteria;p__Proteobacteria;c__Alphaproteobacteria;o__Rhodobacterales;f__Rhodobacteraceae;g__Paracoccus;s__	48	1.80536				Activated Sludge	State C	Week 1
BIN0011	144700	1	k101_494663	1448		d__Bacteria;p__Actinobacteriota;c__Actinomycetia;o__Actinomycetales;f__Actinomycetaceae;g__Ancrocorticia;s__	No Cluster Assigned	0.952381				Activated Sludge	State C	Week 1
BIN0062	23810	1	k101_569387	1252		Unclassified	7	6.69397	MPF_T	mate-pair-formation	T_virB10;T_virB9;T_virB8;T_virB6	Activated Sludge	State C	Week 1
BIN0062	23810	1	k101_569387	1252		Unclassified	7	6.69397	MPF_T	mate-pair-formation	T_virB10;T_virB9;T_virB8;T_virB6	Activated Sludge	State C	Week 1
BIN0041	62501	1	k101_520513	2029		d__Bacteria;p__Proteobacteria;c__Gammaproteobacteria;o__Burkholderiales;f__Burkholderiaceae;g__Acidovorax;s__Acidovorax	No Cluster Assigned	1.57354				Activated Sludge	State C	Week 1
BIN0057	49683	1	k101_509749	1171		d__Bacteria;p__Proteobacteria;c__Gammaproteobacteria;o__Burkholderiales;f__Rhodocyclaceae;g__Propionivibrio;s__	No Cluster Assigned	3.42991				Activated Sludge	State C	Week 1
BIN0000	256230	1	k101_363175	1056		d__Bacteria;p__Proteobacteria;c__Gammaproteobacteria;o__Pseudomonadales;f__Moraxellaceae;g__Acinetobacter;s__Acinetobacter	No Cluster Assigned	0.737486				Activated Sludge	State C	Week 1
BIN0000	256230	1	k101_363175	1056		d__Bacteria;p__Proteobacteria;c__Gammaproteobacteria;o__Pseudomonadales;f__Moraxellaceae;g__Acinetobacter;s__Acinetobacter	No Cluster Assigned	0.737486				Activated Sludge	State C	Week 1
BIN0001	195833	1	k101_784919	1879		d__Bacteria;p__Proteobacteria;c__Gammaproteobacteria;o__Burkholderiales;f__Neisseriaceae;g__Neisseria;s__Neisseria	74	0.542294			F_traH;F_traF;F_traW	Activated Sludge	State C	Week 1
BIN0045	57635	2	k101_520513	2029		d__Bacteria;p__Proteobacteria;c__Gammaproteobacteria;o__Burkholderiales;f__Burkholderiaceae;g__Acidovorax;s__Acidovorax	No Cluster Assigned	3.41279				Activated Sludge	State C	Week 1
BIN0049	58299	1	k101_569387	1252		d__Bacteria;p__Proteobacteria;c__Gammaproteobacteria;o__Burkholderiales;f__Burkholderiaceae;g__Acidovorax;s__Acidovorax	7	2.7339	MPF_T	mate-pair-formation	T_virB10;T_virB9;T_virB8;T_virB6	Activated Sludge	State C	Week 1
BIN0049	58299	1	k101_569387	1252		d__Bacteria;p__Proteobacteria;c__Gammaproteobacteria;o__Burkholderiales;f__Burkholderiaceae;g__Acidovorax;s__Acidovorax	7	2.7339	MPF_T	mate-pair-formation	T_virB10;T_virB9;T_virB8;T_virB6	Activated Sludge	State C	Week 1
BIN0169	9383	1	k101_726662	1746		Unclassified	No Cluster Assigned	12.1804				Activated Sludge	State C	Week 1
BIN0169	9383	1	k101_409912	1142		Unclassified	No Cluster Assigned	18.6226				Activated Sludge	State C	Week 1
BIN0169	9383	1	k101_422076	1013		Unclassified	No Cluster Assigned	20.9941				Activated Sludge	State C	Week 1
BIN0169	9383	1	k101_542869	3340		Unclassified	No Cluster Assigned	6.36736				Activated Sludge	State C	Week 1
BIN0169	9383	2	k101_558983	1880		Unclassified	48	22.6245				Activated Sludge	State C	Week 1
BIN0169	9383	1	k101_726662	1746		Unclassified	No Cluster Assigned	12.1804				Activated Sludge	State C	Week 1
BIN0169	9383	2	k101_760440	1700		Unclassified	No Cluster Assigned	25.02				Activated Sludge	State C	Week 1
BIN0001	195833	1	k101_784919	1879		d__Bacteria;p__Proteobacteria;c__Gammaproteobacteria;o__Burkholderiales;f__Neisseriaceae;g__Neisseria;s__Neisseria	74	0.542294			F_traH;F_traF;F_traW	Activated Sludge	State C	Week 1
BIN0030	60879	1	k101_857462	1182		d__Bacteria;p__Firmicutes_A;c__Clostridia;o__Oscillospirales;f__Ruminococcaceae;g__Gemmiger;s__Gemmiger	No Cluster Assigned	2.77308				Activated Sludge	State C	Week 1
BIN0026	227813	1	k101_784919	1879		d__Bacteria;p__Proteobacteria;c__Gammaproteobacteria;o__Burkholderiales;f__Neisseriaceae;g__Vitreoscilla;s__	74	0.466168			F_traH;F_traF;F_traW	Activated Sludge	State C	Week 1
BIN0020	82107	1	k101_1003623	1219		d__Bacteria;p__Proteobacteria;c__Gammaproteobacteria;o__Pseudomonadales;f__Moraxellaceae;g__Moraxella_A;s__Moraxella_A	No Cluster Assigned	1.99372			MOBV	Activated Sludge	State C	Week 1
BIN0018	86964	1	k101_947563	1959		d__Bacteria;p__Actinobacteriota;c__Actinomycetia;o__Actinomycetales;f__Microbacteriaceae;g__Microbacterium;s__Microbacterium	No Cluster Assigned	1.17132				Activated Sludge	State C	Week 1
BIN0027	63550	1	k101_348021	1204		d__Bacteria;p__Actinobacteriota;c__Actinomycetia;o__Propionibacteriales;f__Propionibacteriaceae;g__Brevilactibacter;s__Brevilactibacter	7	2.60799			T_virB8;T_virB9	Activated Sludge	State C	Week 1
BIN0192	2822	1	k101_363461	3110		Unclassified	No Cluster Assigned	22.7369				Activated Sludge	State C	Week 1
BIN0041	62501	1	k101_672589	1262		d__Bacteria;p__Proteobacteria;c__Gammaproteobacteria;o__Burkholderiales;f__Burkholderiaceae;g__Acidovorax;s__Acidovorax	No Cluster Assigned	2.52989				Activated Sludge	State C	Week 1
BIN0041	62501	1	k101_797183	1275		d__Bacteria;p__Proteobacteria;c__Gammaproteobacteria;o__Burkholderiales;f__Burkholderiaceae;g__Acidovorax;s__Acidovorax	No Cluster Assigned	2.50409				Activated Sludge	State C	Week 1
BIN0173	6021	1	k101_787469	1265		Unclassified	No Cluster Assigned	26.1992				Activated Sludge	State C	Week 1
BIN0173	6021	1	k101_797183	1275		Unclassified	No Cluster Assigned	25.9938				Activated Sludge	State C	Week 1
BIN0074	14277	3	k101_365921	1852		Unclassified	No Cluster Assigned	22.6408				Activated Sludge	State C	Week 1
BIN0074	14277	1	k101_569387	1252		Unclassified	7	11.1637	MPF_T	mate-pair-formation	T_virB10;T_virB9;T_virB8;T_virB6	Activated Sludge	State C	Week 1
BIN0074	14277	1	k101_569387	1252		Unclassified	7	11.1637	MPF_T	mate-pair-formation	T_virB10;T_virB9;T_virB8;T_virB6	Activated Sludge	State C	Week 1
BIN0074	14277	1	k101_881623	1071		Unclassified	No Cluster Assigned	13.0503				Activated Sludge	State C	Week 1
BIN0074	14277	1	k101_896331	1187		Unclassified	No Cluster Assigned	11.775				Activated Sludge	State C	Week 1
BIN0153	5678	1	k101_784919	1879		Unclassified	74	18.7036			F_traH;F_traF;F_traW	Activated Sludge	State C	Week 1
BIN0014	102889	1	k101_1003807	1006		d__Bacteria;p__Proteobacteria;c__Gammaproteobacteria;o__Pseudomonadales;f__Moraxellaceae;g__Psychrobacter;s__	No Cluster Assigned	1.92788				Activated Sludge	State C	Week 1
BIN0074	14277	1	k101_569387	1252		Unclassified	7	11.1637	MPF_T	mate-pair-formation	T_virB10;T_virB9;T_virB8;T_virB6	Activated Sludge	State C	Week 1
BIN0074	14277	1	k101_569387	1252		Unclassified	7	11.1637	MPF_T	mate-pair-formation	T_virB10;T_virB9;T_virB8;T_virB6	Activated Sludge	State C	Week 1
BIN0020	82107	1	k101_848252	1028		d__Bacteria;p__Proteobacteria;c__Gammaproteobacteria;o__Pseudomonadales;f__Moraxellaceae;g__Moraxella_A;s__Moraxella_A	No Cluster Assigned	2.36415				Activated Sludge	State C	Week 1
BIN0050	39902	1	k101_396778	1207		d__Bacteria;p__Proteobacteria;c__Gammaproteobacteria;o__Burkholderiales;f__Burkholderiaceae;g__Acidovorax;s__Acidovorax	No Cluster Assigned	4.14329				Activated Sludge	State C	Week 1
BIN0050	39902	1	k101_520513	2029		d__Bacteria;p__Proteobacteria;c__Gammaproteobacteria;o__Burkholderiales;f__Burkholderiaceae;g__Acidovorax;s__Acidovorax	No Cluster Assigned	2.46474				Activated Sludge	State C	Week 1
BIN0050	39902	1	k101_592142	1053		d__Bacteria;p__Proteobacteria;c__Gammaproteobacteria;o__Burkholderiales;f__Burkholderiaceae;g__Acidovorax;s__Acidovorax	No Cluster Assigned	4.74925			F_traU;F_traW;virb4;F_traV;F_traB;F_traK;F_traE	Activated Sludge	State C	Week 1
BIN0041	62501	3	k101_947563	1959		d__Bacteria;p__Proteobacteria;c__Gammaproteobacteria;o__Burkholderiales;f__Burkholderiaceae;g__Acidovorax;s__Acidovorax	No Cluster Assigned	4.88931				Activated Sludge	State C	Week 1
BIN0001	195833	2	k101_784919	1879		d__Bacteria;p__Proteobacteria;c__Gammaproteobacteria;o__Burkholderiales;f__Neisseriaceae;g__Neisseria;s__Neisseria	74	1.08459			F_traH;F_traF;F_traW	Activated Sludge	State C	Week 1
BIN0001	195833	1	k101_855627	1757		d__Bacteria;p__Proteobacteria;c__Gammaproteobacteria;o__Burkholderiales;f__Neisseriaceae;g__Neisseria;s__Neisseria	No Cluster Assigned	0.579949				Activated Sludge	State C	Week 1
BIN0189	5256	1	k101_683234	1239		Unclassified	21	30.6423				Activated Sludge	State C	Week 1
BIN0030	60879	1	k101_821340	3090		d__Bacteria;p__Firmicutes_A;c__Clostridia;o__Oscillospirales;f__Ruminococcaceae;g__Gemmiger;s__Gemmiger	No Cluster Assigned	1.06077			MOBQ	Activated Sludge	State C	Week 1
BIN0008	172072	1	k101_821593	2503		d__Bacteria;p__Desulfobacterota_I;c__Desulfovibrionia;o__Desulfovibrionales;f__Desulfovibrionaceae;g__Desulfovibrio;s__	No Cluster Assigned	0.463315			I_traY	Activated Sludge	State C	Week 1
BIN0016	99273	1	k101_520513	2029		d__Bacteria;p__Proteobacteria;c__Gammaproteobacteria;o__Xanthomonadales;f__Xanthomonadaceae;g__Pseudoxanthomonas;s__Pseudoxanthomonas	No Cluster Assigned	0.990683				Activated Sludge	State C	Week 1
BIN0001	195833	1	k101_348021	1204		d__Bacteria;p__Proteobacteria;c__Gammaproteobacteria;o__Burkholderiales;f__Neisseriaceae;g__Neisseria;s__Neisseria	7	0.846322			T_virB8;T_virB9	Activated Sludge	State C	Week 1
BIN0001	195833	1	k101_784919	1879		d__Bacteria;p__Proteobacteria;c__Gammaproteobacteria;o__Burkholderiales;f__Neisseriaceae;g__Neisseria;s__Neisseria	74	0.542294			F_traH;F_traF;F_traW	Activated Sludge	State C	Week 1
BIN0033	58793	2	k101_319094	3536		d__Bacteria;p__Proteobacteria;c__Alphaproteobacteria;o__Rhodobacterales;f__Rhodobacteraceae;g__Paracoccus;s__	1	1.91973				Activated Sludge	State C	Week 1
BIN0192	2822	1	k101_319094	3536		Unclassified	1	19.9976				Activated Sludge	State C	Week 1
BIN0100	6534	1	k101_319094	3536		Unclassified	1	8.63687				Activated Sludge	State C	Week 1
BIN0192	2822	1	k101_319094	3536		Unclassified	1	19.9976				Activated Sludge	State C	Week 1
BIN0038	89775	1	k101_319094	3536		d__Bacteria;p__Proteobacteria;c__Alphaproteobacteria;o__Rhizobiales;f__Pleomorphomonadaceae;g__Pleomorphomonas;s__	1	0.628608				Activated Sludge	State C	Week 1
BIN0033	58793	1	k101_319094	3536		d__Bacteria;p__Proteobacteria;c__Alphaproteobacteria;o__Rhodobacterales;f__Rhodobacteraceae;g__Paracoccus;s__	1	0.959864				Activated Sludge	State C	Week 1
BIN0192	2822	1	k101_319094	3536		Unclassified	1	19.9976				Activated Sludge	State C	Week 1
BIN0033	58793	1	k101_319094	3536		d__Bacteria;p__Proteobacteria;c__Alphaproteobacteria;o__Rhodobacterales;f__Rhodobacteraceae;g__Paracoccus;s__	1	0.959864				Activated Sludge	State C	Week 1
BIN0119	13797	1	k101_319094	3536		Unclassified	1	4.09026				Activated Sludge	State C	Week 1
BIN0192	2822	1	k101_319094	3536		Unclassified	1	19.9976				Activated Sludge	State C	Week 1
BIN0033	58793	1	k101_319094	3536		d__Bacteria;p__Proteobacteria;c__Alphaproteobacteria;o__Rhodobacterales;f__Rhodobacteraceae;g__Paracoccus;s__	1	0.959864				Activated Sludge	State C	Week 1
BIN0192	2822	4	k101_319094	3536		Unclassified	1	79.9905				Activated Sludge	State C	Week 1
BIN0192	2822	1	k101_319094	3536		Unclassified	1	19.9976				Activated Sludge	State C	Week 1
BIN0192	2822	2	k101_319094	3536		Unclassified	1	39.9953				Activated Sludge	State C	Week 1
BIN0192	2822	2	k101_319094	3536		Unclassified	1	39.9953				Activated Sludge	State C	Week 1
BIN0081	6599	1	k101_319094	3536		Unclassified	1	8.5518				Activated Sludge	State C	Week 1
BIN0192	2822	1	k101_319094	3536		Unclassified	1	19.9976				Activated Sludge	State C	Week 1
BIN0002	171891	1	k101_319094	3536		d__Bacteria;p__Proteobacteria;c__Gammaproteobacteria;o__Burkholderiales;f__Rhodocyclaceae;g__Azonexus;s__Azonexus	1	0.328309				Activated Sludge	State C	Week 1
BIN0041	62501	1	k101_423289	4554		d__Bacteria;p__Proteobacteria;c__Gammaproteobacteria;o__Burkholderiales;f__Burkholderiaceae;g__Acidovorax;s__Acidovorax	No Cluster Assigned	0.70108				Activated Sludge	State C	Week 1
BIN0082	8721	1	k101_858370	1125		Unclassified	No Cluster Assigned	20.339				Activated Sludge	State C	Week 1
BIN0050	39902	1	k101_781317	1627		d__Bacteria;p__Proteobacteria;c__Gammaproteobacteria;o__Burkholderiales;f__Burkholderiaceae;g__Acidovorax;s__Acidovorax	No Cluster Assigned	3.07373				Activated Sludge	State C	Week 1
BIN0107	25894	1	k101_396778	1207		Unclassified	No Cluster Assigned	6.38471				Activated Sludge	State C	Week 1
BIN0103	8152	1	k101_826727	8305		Unclassified	8	2.94743	MOBP	oriT		Activated Sludge	State C	Week 1
BIN0014	102889	1	k101_1003807	1006		d__Bacteria;p__Proteobacteria;c__Gammaproteobacteria;o__Pseudomonadales;f__Moraxellaceae;g__Psychrobacter;s__	No Cluster Assigned	1.92788				Activated Sludge	State C	Week 1
BIN0036	88613	1	k101_881623	1071		d__Bacteria;p__Proteobacteria;c__Gammaproteobacteria;o__Burkholderiales;f__Burkholderiaceae;g__Ottowia;s__Ottowia	No Cluster Assigned	2.10262				Activated Sludge	State C	Week 1
BIN0001	195833	1	k101_542869	3340		d__Bacteria;p__Proteobacteria;c__Gammaproteobacteria;o__Burkholderiales;f__Neisseriaceae;g__Neisseria;s__Neisseria	No Cluster Assigned	0.305081				Activated Sludge	State C	Week 1
BIN0020	82107	1	k101_848252	1028		d__Bacteria;p__Proteobacteria;c__Gammaproteobacteria;o__Pseudomonadales;f__Moraxellaceae;g__Moraxella_A;s__Moraxella_A	No Cluster Assigned	2.36415				Activated Sludge	State C	Week 1
BIN0000	256230	1	k101_494663	1448		d__Bacteria;p__Proteobacteria;c__Gammaproteobacteria;o__Pseudomonadales;f__Moraxellaceae;g__Acinetobacter;s__Acinetobacter	No Cluster Assigned	0.537835				Activated Sludge	State C	Week 1
BIN0009	120038	1	k101_396778	1207		d__Bacteria;p__Proteobacteria;c__Gammaproteobacteria;o__Pseudomonadales;f__Pseudomonadaceae;g__Pseudomonas_E;s__Pseudomonas_E	No Cluster Assigned	1.37728				Activated Sludge	State C	Week 1
BIN0036	88613	1	k101_881623	1071		d__Bacteria;p__Proteobacteria;c__Gammaproteobacteria;o__Burkholderiales;f__Burkholderiaceae;g__Ottowia;s__Ottowia	No Cluster Assigned	2.10262				Activated Sludge	State C	Week 1
BIN0001	195833	1	k101_850549	1203		d__Bacteria;p__Proteobacteria;c__Gammaproteobacteria;o__Burkholderiales;f__Neisseriaceae;g__Neisseria;s__Neisseria	No Cluster Assigned	0.847025				Activated Sludge	State C	Week 1
BIN0003	215987	1	k101_461808	1370		d__Bacteria;p__Proteobacteria;c__Gammaproteobacteria;o__Burkholderiales;f__Rhodocyclaceae;g__Propionivibrio;s__	No Cluster Assigned	0.674372				Activated Sludge	State C	Week 1
BIN0033	58793	1	k101_542869	3340		d__Bacteria;p__Proteobacteria;c__Alphaproteobacteria;o__Rhodobacterales;f__Rhodobacteraceae;g__Paracoccus;s__	No Cluster Assigned	1.01619				Activated Sludge	State C	Week 1
BIN0033	58793	2	k101_558983	1880		d__Bacteria;p__Proteobacteria;c__Alphaproteobacteria;o__Rhodobacterales;f__Rhodobacteraceae;g__Paracoccus;s__	48	3.61072				Activated Sludge	State C	Week 1
BIN0033	58793	1	k101_726662	1746		d__Bacteria;p__Proteobacteria;c__Alphaproteobacteria;o__Rhodobacterales;f__Rhodobacteraceae;g__Paracoccus;s__	No Cluster Assigned	1.94392				Activated Sludge	State C	Week 1
BIN0033	58793	1	k101_950602	1261		d__Bacteria;p__Proteobacteria;c__Alphaproteobacteria;o__Rhodobacterales;f__Rhodobacteraceae;g__Paracoccus;s__	No Cluster Assigned	2.69158				Activated Sludge	State C	Week 1
BIN0001	195833	2	k101_784919	1879		d__Bacteria;p__Proteobacteria;c__Gammaproteobacteria;o__Burkholderiales;f__Neisseriaceae;g__Neisseria;s__Neisseria	74	1.08459			F_traH;F_traF;F_traW	Activated Sludge	State C	Week 1
BIN0011	144700	1	k101_740347	1200		d__Bacteria;p__Actinobacteriota;c__Actinomycetia;o__Actinomycetales;f__Actinomycetaceae;g__Ancrocorticia;s__	No Cluster Assigned	1.14921				Activated Sludge	State C	Week 1
BIN0033	58793	1	k101_409912	1142		d__Bacteria;p__Proteobacteria;c__Alphaproteobacteria;o__Rhodobacterales;f__Rhodobacteraceae;g__Paracoccus;s__	No Cluster Assigned	2.97205				Activated Sludge	State C	Week 1
BIN0033	58793	1	k101_422076	1013		d__Bacteria;p__Proteobacteria;c__Alphaproteobacteria;o__Rhodobacterales;f__Rhodobacteraceae;g__Paracoccus;s__	No Cluster Assigned	3.35052				Activated Sludge	State C	Week 1
BIN0033	58793	1	k101_542869	3340		d__Bacteria;p__Proteobacteria;c__Alphaproteobacteria;o__Rhodobacterales;f__Rhodobacteraceae;g__Paracoccus;s__	No Cluster Assigned	1.01619				Activated Sludge	State C	Week 1
BIN0033	58793	1	k101_558983	1880		d__Bacteria;p__Proteobacteria;c__Alphaproteobacteria;o__Rhodobacterales;f__Rhodobacteraceae;g__Paracoccus;s__	48	1.80536				Activated Sludge	State C	Week 1
BIN0033	58793	1	k101_760440	1700		d__Bacteria;p__Proteobacteria;c__Alphaproteobacteria;o__Rhodobacterales;f__Rhodobacteraceae;g__Paracoccus;s__	No Cluster Assigned	1.99652				Activated Sludge	State C	Week 1
BIN0033	58793	1	k101_400498	1975		d__Bacteria;p__Proteobacteria;c__Alphaproteobacteria;o__Rhodobacterales;f__Rhodobacteraceae;g__Paracoccus;s__	No Cluster Assigned	1.71852			MOBP1	Activated Sludge	State C	Week 1
BIN0033	58793	1	k101_542869	3340		d__Bacteria;p__Proteobacteria;c__Alphaproteobacteria;o__Rhodobacterales;f__Rhodobacteraceae;g__Paracoccus;s__	No Cluster Assigned	1.01619				Activated Sludge	State C	Week 1
BIN0033	58793	2	k101_558983	1880		d__Bacteria;p__Proteobacteria;c__Alphaproteobacteria;o__Rhodobacterales;f__Rhodobacteraceae;g__Paracoccus;s__	48	3.61072				Activated Sludge	State C	Week 1
BIN0033	58793	1	k101_687717	2175		d__Bacteria;p__Proteobacteria;c__Alphaproteobacteria;o__Rhodobacterales;f__Rhodobacteraceae;g__Paracoccus;s__	No Cluster Assigned	1.5605				Activated Sludge	State C	Week 1
BIN0033	58793	1	k101_726662	1746		d__Bacteria;p__Proteobacteria;c__Alphaproteobacteria;o__Rhodobacterales;f__Rhodobacteraceae;g__Paracoccus;s__	No Cluster Assigned	1.94392				Activated Sludge	State C	Week 1
BIN0033	58793	1	k101_784919	1879		d__Bacteria;p__Proteobacteria;c__Alphaproteobacteria;o__Rhodobacterales;f__Rhodobacteraceae;g__Paracoccus;s__	74	1.80632			F_traH;F_traF;F_traW	Activated Sludge	State C	Week 1
BIN0033	58793	1	k101_950602	1261		d__Bacteria;p__Proteobacteria;c__Alphaproteobacteria;o__Rhodobacterales;f__Rhodobacteraceae;g__Paracoccus;s__	No Cluster Assigned	2.69158				Activated Sludge	State C	Week 1
BIN0016	99273	1	k101_348021	1204		d__Bacteria;p__Proteobacteria;c__Gammaproteobacteria;o__Xanthomonadales;f__Xanthomonadaceae;g__Pseudoxanthomonas;s__Pseudoxanthomonas	7	1.66951			T_virB8;T_virB9	Activated Sludge	State C	Week 1
BIN0040	54779	1	k101_569387	1252		d__Bacteria;p__Proteobacteria;c__Gammaproteobacteria;o__Burkholderiales;f__Rhodocyclaceae;g__Zoogloea;s__Zoogloea	7	2.90957	MPF_T	mate-pair-formation	T_virB10;T_virB9;T_virB8;T_virB6	Activated Sludge	State C	Week 1
BIN0040	54779	1	k101_569387	1252		d__Bacteria;p__Proteobacteria;c__Gammaproteobacteria;o__Burkholderiales;f__Rhodocyclaceae;g__Zoogloea;s__Zoogloea	7	2.90957	MPF_T	mate-pair-formation	T_virB10;T_virB9;T_virB8;T_virB6	Activated Sludge	State C	Week 1
BIN0065	12781	5	k101_858370	1125		Unclassified	No Cluster Assigned	69.3906				Activated Sludge	State C	Week 1
BIN0004	185330	1	k101_569387	1252		d__Bacteria;p__Proteobacteria;c__Gammaproteobacteria;o__Burkholderiales;f__Rhodocyclaceae;g__Propionivibrio;s__	7	0.859999	MPF_T	mate-pair-formation	T_virB10;T_virB9;T_virB8;T_virB6	Activated Sludge	State C	Week 1
BIN0004	185330	1	k101_569387	1252		d__Bacteria;p__Proteobacteria;c__Gammaproteobacteria;o__Burkholderiales;f__Rhodocyclaceae;g__Propionivibrio;s__	7	0.859999	MPF_T	mate-pair-formation	T_virB10;T_virB9;T_virB8;T_virB6	Activated Sludge	State C	Week 1
BIN0045	57635	1	k101_569387	1252		d__Bacteria;p__Proteobacteria;c__Gammaproteobacteria;o__Burkholderiales;f__Burkholderiaceae;g__Acidovorax;s__Acidovorax	7	2.76539	MPF_T	mate-pair-formation	T_virB10;T_virB9;T_virB8;T_virB6	Activated Sludge	State C	Week 1
BIN0045	57635	1	k101_569387	1252		d__Bacteria;p__Proteobacteria;c__Gammaproteobacteria;o__Burkholderiales;f__Burkholderiaceae;g__Acidovorax;s__Acidovorax	7	2.76539	MPF_T	mate-pair-formation	T_virB10;T_virB9;T_virB8;T_virB6	Activated Sludge	State C	Week 1
BIN0074	14277	1	k101_569387	1252		Unclassified	7	11.1637	MPF_T	mate-pair-formation	T_virB10;T_virB9;T_virB8;T_virB6	Activated Sludge	State C	Week 1
BIN0074	14277	1	k101_569387	1252		Unclassified	7	11.1637	MPF_T	mate-pair-formation	T_virB10;T_virB9;T_virB8;T_virB6	Activated Sludge	State C	Week 1
BIN0050	39902	1	k101_520513	2029		d__Bacteria;p__Proteobacteria;c__Gammaproteobacteria;o__Burkholderiales;f__Burkholderiaceae;g__Acidovorax;s__Acidovorax	No Cluster Assigned	2.46474				Activated Sludge	State C	Week 1
BIN0034	99276	1	k101_821340	3090		d__Bacteria;p__Firmicutes_A;c__Clostridia;o__Oscillospirales;f__Ruminococcaceae;g__Faecalibacterium;s__Faecalibacterium	No Cluster Assigned	0.650497			MOBQ	Activated Sludge	State C	Week 1
BIN0051	22047	1	k101_380291	5072		Unclassified	No Cluster Assigned	1.78451				Activated Sludge	State C	Week 1
BIN0016	99273	1	k101_569387	1252		d__Bacteria;p__Proteobacteria;c__Gammaproteobacteria;o__Xanthomonadales;f__Xanthomonadaceae;g__Pseudoxanthomonas;s__Pseudoxanthomonas	7	1.60551	MPF_T	mate-pair-formation	T_virB10;T_virB9;T_virB8;T_virB6	Activated Sludge	State C	Week 1
BIN0016	99273	1	k101_569387	1252		d__Bacteria;p__Proteobacteria;c__Gammaproteobacteria;o__Xanthomonadales;f__Xanthomonadaceae;g__Pseudoxanthomonas;s__Pseudoxanthomonas	7	1.60551	MPF_T	mate-pair-formation	T_virB10;T_virB9;T_virB8;T_virB6	Activated Sludge	State C	Week 1
BIN0020	82107	1	k101_848252	1028		d__Bacteria;p__Proteobacteria;c__Gammaproteobacteria;o__Pseudomonadales;f__Moraxellaceae;g__Moraxella_A;s__Moraxella_A	No Cluster Assigned	2.36415				Activated Sludge	State C	Week 1
BIN0034	99276	2	k101_821340	3090		d__Bacteria;p__Firmicutes_A;c__Clostridia;o__Oscillospirales;f__Ruminococcaceae;g__Faecalibacterium;s__Faecalibacterium	No Cluster Assigned	1.30099			MOBQ	Activated Sludge	State C	Week 1
BIN0015	130204	1	k101_569387	1252		d__Bacteria;p__Proteobacteria;c__Gammaproteobacteria;o__Burkholderiales;f__Burkholderiaceae;g__Alicycliphilus;s__Alicycliphilus	7	1.22411	MPF_T	mate-pair-formation	T_virB10;T_virB9;T_virB8;T_virB6	Activated Sludge	State C	Week 1
BIN0015	130204	1	k101_569387	1252		d__Bacteria;p__Proteobacteria;c__Gammaproteobacteria;o__Burkholderiales;f__Burkholderiaceae;g__Alicycliphilus;s__Alicycliphilus	7	1.22411	MPF_T	mate-pair-formation	T_virB10;T_virB9;T_virB8;T_virB6	Activated Sludge	State C	Week 1
BIN0062	23810	1	k101_537148	1682		Unclassified	No Cluster Assigned	4.98267				Activated Sludge	State C	Week 1
BIN0024	120660	1	k101_821340	3090		d__Bacteria;p__Firmicutes_A;c__Clostridia;o__Oscillospirales;f__Ruminococcaceae;g__Faecalibacterium;s__Faecalibacterium	No Cluster Assigned	0.535212			MOBQ	Activated Sludge	State C	Week 1
BIN0086	8588	1	k101_550159	1173		Unclassified	5	19.8088				Activated Sludge	State C	Week 1
BIN0082	8721	1	k101_842474	2028		Unclassified	No Cluster Assigned	11.2827				Activated Sludge	State C	Week 1
BIN0055	36816	1	k101_392361	4566		d__Bacteria;p__Actinobacteriota;c__Actinomycetia;o__Actinomycetales;f__Microbacteriaceae;g__Microbacterium;s__Microbacterium	6	1.18707			virb4;T_virB5	Activated Sludge	State C	Week 1
BIN0132	16294	1	k101_365921	1852		Unclassified	No Cluster Assigned	6.6127				Activated Sludge	State C	Week 1
BIN0132	16294	1	k101_594736	1131		Unclassified	6	10.8282			T_virB11;T_virB2;T_virB3	Activated Sludge	State C	Week 1
BIN0040	54779	1	k101_569387	1252		d__Bacteria;p__Proteobacteria;c__Gammaproteobacteria;o__Burkholderiales;f__Rhodocyclaceae;g__Zoogloea;s__Zoogloea	7	2.90957	MPF_T	mate-pair-formation	T_virB10;T_virB9;T_virB8;T_virB6	Activated Sludge	State C	Week 1
BIN0040	54779	1	k101_569387	1252		d__Bacteria;p__Proteobacteria;c__Gammaproteobacteria;o__Burkholderiales;f__Rhodocyclaceae;g__Zoogloea;s__Zoogloea	7	2.90957	MPF_T	mate-pair-formation	T_virB10;T_virB9;T_virB8;T_virB6	Activated Sludge	State C	Week 1
BIN0162	15522	1	k101_365921	1852		Unclassified	No Cluster Assigned	6.94159				Activated Sludge	State C	Week 1
BIN0054	27663	1	k101_334834	1162		d__Bacteria;p__Proteobacteria;c__Gammaproteobacteria;o__Burkholderiales;f__Rhodocyclaceae;g__Propionivibrio;s__	No Cluster Assigned	6.20787				Activated Sludge	State C	Week 1
BIN0081	6599	1	k101_334834	1162		Unclassified	No Cluster Assigned	26.0234				Activated Sludge	State C	Week 1
BIN0054	27663	1	k101_334834	1162		d__Bacteria;p__Proteobacteria;c__Gammaproteobacteria;o__Burkholderiales;f__Rhodocyclaceae;g__Propionivibrio;s__	No Cluster Assigned	6.20787				Activated Sludge	State C	Week 1
BIN0057	49683	1	k101_334834	1162		d__Bacteria;p__Proteobacteria;c__Gammaproteobacteria;o__Burkholderiales;f__Rhodocyclaceae;g__Propionivibrio;s__	No Cluster Assigned	3.45648				Activated Sludge	State C	Week 1
BIN0038	89775	1	k101_334834	1162		d__Bacteria;p__Proteobacteria;c__Alphaproteobacteria;o__Rhizobiales;f__Pleomorphomonadaceae;g__Pleomorphomonas;s__	No Cluster Assigned	1.91287				Activated Sludge	State C	Week 1
BIN0061	17672	1	k101_334834	1162		Unclassified	No Cluster Assigned	9.71753				Activated Sludge	State C	Week 1
BIN0113	15089	2	k101_334834	1162		Unclassified	No Cluster Assigned	22.762				Activated Sludge	State C	Week 1
BIN0057	49683	1	k101_334834	1162		d__Bacteria;p__Proteobacteria;c__Gammaproteobacteria;o__Burkholderiales;f__Rhodocyclaceae;g__Propionivibrio;s__	No Cluster Assigned	3.45648				Activated Sludge	State C	Week 1
BIN0113	15089	1	k101_334834	1162		Unclassified	No Cluster Assigned	11.381				Activated Sludge	State C	Week 1
BIN0095	18871	1	k101_334834	1162		Unclassified	No Cluster Assigned	9.10011				Activated Sludge	State C	Week 1
BIN0081	6599	1	k101_334834	1162		Unclassified	No Cluster Assigned	26.0234				Activated Sludge	State C	Week 1
BIN0015	130204	1	k101_334834	1162		d__Bacteria;p__Proteobacteria;c__Gammaproteobacteria;o__Burkholderiales;f__Burkholderiaceae;g__Alicycliphilus;s__Alicycliphilus	No Cluster Assigned	1.31892				Activated Sludge	State C	Week 1
BIN0064	16077	1	k101_334834	1162		Unclassified	No Cluster Assigned	10.6816				Activated Sludge	State C	Week 1
BIN0033	58793	1	k101_409912	1142		d__Bacteria;p__Proteobacteria;c__Alphaproteobacteria;o__Rhodobacterales;f__Rhodobacteraceae;g__Paracoccus;s__	No Cluster Assigned	2.97205				Activated Sludge	State C	Week 1
BIN0033	58793	3	k101_422076	1013		d__Bacteria;p__Proteobacteria;c__Alphaproteobacteria;o__Rhodobacterales;f__Rhodobacteraceae;g__Paracoccus;s__	No Cluster Assigned	10.0516				Activated Sludge	State C	Week 1
BIN0033	58793	1	k101_542869	3340		d__Bacteria;p__Proteobacteria;c__Alphaproteobacteria;o__Rhodobacterales;f__Rhodobacteraceae;g__Paracoccus;s__	No Cluster Assigned	1.01619				Activated Sludge	State C	Week 1
BIN0033	58793	1	k101_558983	1880		d__Bacteria;p__Proteobacteria;c__Alphaproteobacteria;o__Rhodobacterales;f__Rhodobacteraceae;g__Paracoccus;s__	48	1.80536				Activated Sludge	State C	Week 1
BIN0033	58793	1	k101_631607	1288		d__Bacteria;p__Proteobacteria;c__Alphaproteobacteria;o__Rhodobacterales;f__Rhodobacteraceae;g__Paracoccus;s__	No Cluster Assigned	2.63516			virb4	Activated Sludge	State C	Week 1
BIN0033	58793	1	k101_687717	2175		d__Bacteria;p__Proteobacteria;c__Alphaproteobacteria;o__Rhodobacterales;f__Rhodobacteraceae;g__Paracoccus;s__	No Cluster Assigned	1.5605				Activated Sludge	State C	Week 1
BIN0033	58793	2	k101_726662	1746		d__Bacteria;p__Proteobacteria;c__Alphaproteobacteria;o__Rhodobacterales;f__Rhodobacteraceae;g__Paracoccus;s__	No Cluster Assigned	3.88784				Activated Sludge	State C	Week 1
BIN0033	58793	1	k101_760440	1700		d__Bacteria;p__Proteobacteria;c__Alphaproteobacteria;o__Rhodobacterales;f__Rhodobacteraceae;g__Paracoccus;s__	No Cluster Assigned	1.99652				Activated Sludge	State C	Week 1
BIN0033	58793	1	k101_893345	1885		d__Bacteria;p__Proteobacteria;c__Alphaproteobacteria;o__Rhodobacterales;f__Rhodobacteraceae;g__Paracoccus;s__	No Cluster Assigned	1.80057				Activated Sludge	State C	Week 1
BIN0033	58793	1	k101_893932	1235		d__Bacteria;p__Proteobacteria;c__Alphaproteobacteria;o__Rhodobacterales;f__Rhodobacteraceae;g__Paracoccus;s__	No Cluster Assigned	2.74824				Activated Sludge	State C	Week 1
BIN0033	58793	2	k101_950602	1261		d__Bacteria;p__Proteobacteria;c__Alphaproteobacteria;o__Rhodobacterales;f__Rhodobacteraceae;g__Paracoccus;s__	No Cluster Assigned	5.38316				Activated Sludge	State C	Week 1
BIN0038	89775	1	k101_364333	3866		d__Bacteria;p__Proteobacteria;c__Alphaproteobacteria;o__Rhizobiales;f__Pleomorphomonadaceae;g__Pleomorphomonas;s__	No Cluster Assigned	0.574951				Activated Sludge	State C	Week 1
BIN0000	256230	1	k101_587748	2351		d__Bacteria;p__Proteobacteria;c__Gammaproteobacteria;o__Pseudomonadales;f__Moraxellaceae;g__Acinetobacter;s__Acinetobacter	No Cluster Assigned	0.331257			MOBP1	Activated Sludge	State C	Week 1
BIN0002	171891	1	k101_683234	1239		d__Bacteria;p__Proteobacteria;c__Gammaproteobacteria;o__Burkholderiales;f__Rhodocyclaceae;g__Azonexus;s__Azonexus	21	0.936965				Activated Sludge	State C	Week 1
BIN0033	58793	1	k101_364333	3866		d__Bacteria;p__Proteobacteria;c__Alphaproteobacteria;o__Rhodobacterales;f__Rhodobacteraceae;g__Paracoccus;s__	No Cluster Assigned	0.877931				Activated Sludge	State C	Week 1
BIN0033	58793	2	k101_409912	1142		d__Bacteria;p__Proteobacteria;c__Alphaproteobacteria;o__Rhodobacterales;f__Rhodobacteraceae;g__Paracoccus;s__	No Cluster Assigned	5.9441				Activated Sludge	State C	Week 1
BIN0033	58793	1	k101_542869	3340		d__Bacteria;p__Proteobacteria;c__Alphaproteobacteria;o__Rhodobacterales;f__Rhodobacteraceae;g__Paracoccus;s__	No Cluster Assigned	1.01619				Activated Sludge	State C	Week 1
BIN0033	58793	1	k101_594736	1131		d__Bacteria;p__Proteobacteria;c__Alphaproteobacteria;o__Rhodobacterales;f__Rhodobacteraceae;g__Paracoccus;s__	6	3.00096			T_virB11;T_virB2;T_virB3	Activated Sludge	State C	Week 1
BIN0033	58793	1	k101_687717	2175		d__Bacteria;p__Proteobacteria;c__Alphaproteobacteria;o__Rhodobacterales;f__Rhodobacteraceae;g__Paracoccus;s__	No Cluster Assigned	1.5605				Activated Sludge	State C	Week 1
BIN0033	58793	3	k101_726662	1746		d__Bacteria;p__Proteobacteria;c__Alphaproteobacteria;o__Rhodobacterales;f__Rhodobacteraceae;g__Paracoccus;s__	No Cluster Assigned	5.83175				Activated Sludge	State C	Week 1
BIN0033	58793	3	k101_893932	1235		d__Bacteria;p__Proteobacteria;c__Alphaproteobacteria;o__Rhodobacterales;f__Rhodobacteraceae;g__Paracoccus;s__	No Cluster Assigned	8.24473				Activated Sludge	State C	Week 1
BIN0033	58793	1	k101_950602	1261		d__Bacteria;p__Proteobacteria;c__Alphaproteobacteria;o__Rhodobacterales;f__Rhodobacteraceae;g__Paracoccus;s__	No Cluster Assigned	2.69158				Activated Sludge	State C	Week 1
BIN0022	104496	1	k101_494663	1448		d__Bacteria;p__Proteobacteria;c__Gammaproteobacteria;o__Burkholderiales;f__Burkholderiaceae;g__Ottowia;s__Ottowia	No Cluster Assigned	1.3188				Activated Sludge	State C	Week 1
BIN0001	195833	1	k101_784919	1879		d__Bacteria;p__Proteobacteria;c__Gammaproteobacteria;o__Burkholderiales;f__Neisseriaceae;g__Neisseria;s__Neisseria	74	0.542294			F_traH;F_traF;F_traW	Activated Sludge	State C	Week 1
BIN0068	19050	1	k101_533849	1097		Unclassified	No Cluster Assigned	9.54874				Activated Sludge	State C	Week 1
BIN0009	120038	1	k101_850549	1203		d__Bacteria;p__Proteobacteria;c__Gammaproteobacteria;o__Pseudomonadales;f__Pseudomonadaceae;g__Pseudomonas_E;s__Pseudomonas_E	No Cluster Assigned	1.38186				Activated Sludge	State C	Week 1
BIN0027	63550	1	k101_683234	1239		d__Bacteria;p__Actinobacteriota;c__Actinomycetia;o__Propionibacteriales;f__Propionibacteriaceae;g__Brevilactibacter;s__Brevilactibacter	21	2.53432				Activated Sludge	State C	Week 1
BIN0033	58793	1	k101_558983	1880		d__Bacteria;p__Proteobacteria;c__Alphaproteobacteria;o__Rhodobacterales;f__Rhodobacteraceae;g__Paracoccus;s__	48	1.80536				Activated Sludge	State C	Week 1
BIN0033	58793	1	k101_726662	1746		d__Bacteria;p__Proteobacteria;c__Alphaproteobacteria;o__Rhodobacterales;f__Rhodobacteraceae;g__Paracoccus;s__	No Cluster Assigned	1.94392				Activated Sludge	State C	Week 1
BIN0033	58793	1	k101_893932	1235		d__Bacteria;p__Proteobacteria;c__Alphaproteobacteria;o__Rhodobacterales;f__Rhodobacteraceae;g__Paracoccus;s__	No Cluster Assigned	2.74824				Activated Sludge	State C	Week 1
BIN0033	58793	1	k101_950602	1261		d__Bacteria;p__Proteobacteria;c__Alphaproteobacteria;o__Rhodobacterales;f__Rhodobacteraceae;g__Paracoccus;s__	No Cluster Assigned	2.69158				Activated Sludge	State C	Week 1
BIN0033	58793	2	k101_400498	1975		d__Bacteria;p__Proteobacteria;c__Alphaproteobacteria;o__Rhodobacterales;f__Rhodobacteraceae;g__Paracoccus;s__	No Cluster Assigned	3.43704			MOBP1	Activated Sludge	State C	Week 1
BIN0033	58793	1	k101_542869	3340		d__Bacteria;p__Proteobacteria;c__Alphaproteobacteria;o__Rhodobacterales;f__Rhodobacteraceae;g__Paracoccus;s__	No Cluster Assigned	1.01619				Activated Sludge	State C	Week 1
BIN0033	58793	2	k101_558983	1880		d__Bacteria;p__Proteobacteria;c__Alphaproteobacteria;o__Rhodobacterales;f__Rhodobacteraceae;g__Paracoccus;s__	48	3.61072				Activated Sludge	State C	Week 1
BIN0033	58793	1	k101_687717	2175		d__Bacteria;p__Proteobacteria;c__Alphaproteobacteria;o__Rhodobacterales;f__Rhodobacteraceae;g__Paracoccus;s__	No Cluster Assigned	1.5605				Activated Sludge	State C	Week 1
BIN0033	58793	2	k101_760440	1700		d__Bacteria;p__Proteobacteria;c__Alphaproteobacteria;o__Rhodobacterales;f__Rhodobacteraceae;g__Paracoccus;s__	No Cluster Assigned	3.99304				Activated Sludge	State C	Week 1
BIN0033	58793	3	k101_893932	1235		d__Bacteria;p__Proteobacteria;c__Alphaproteobacteria;o__Rhodobacterales;f__Rhodobacteraceae;g__Paracoccus;s__	No Cluster Assigned	8.24473				Activated Sludge	State C	Week 1
BIN0049	58299	1	k101_881623	1071		d__Bacteria;p__Proteobacteria;c__Gammaproteobacteria;o__Burkholderiales;f__Burkholderiaceae;g__Acidovorax;s__Acidovorax	No Cluster Assigned	3.19593				Activated Sludge	State C	Week 1
BIN0086	8588	1	k101_537148	1682		Unclassified	No Cluster Assigned	13.8143				Activated Sludge	State C	Week 1
BIN0038	89775	1	k101_542869	3340		d__Bacteria;p__Proteobacteria;c__Alphaproteobacteria;o__Rhizobiales;f__Pleomorphomonadaceae;g__Pleomorphomonas;s__	No Cluster Assigned	0.665497				Activated Sludge	State C	Week 1
BIN0038	89775	1	k101_726662	1746		d__Bacteria;p__Proteobacteria;c__Alphaproteobacteria;o__Rhizobiales;f__Pleomorphomonadaceae;g__Pleomorphomonas;s__	No Cluster Assigned	1.27306				Activated Sludge	State C	Week 1
BIN0038	89775	1	k101_760440	1700		d__Bacteria;p__Proteobacteria;c__Alphaproteobacteria;o__Rhizobiales;f__Pleomorphomonadaceae;g__Pleomorphomonas;s__	No Cluster Assigned	1.30751				Activated Sludge	State C	Week 1
BIN0000	256230	1	k101_345431	1447		d__Bacteria;p__Proteobacteria;c__Gammaproteobacteria;o__Pseudomonadales;f__Moraxellaceae;g__Acinetobacter;s__Acinetobacter	2	0.538207				Activated Sludge	State C	Week 1
BIN0048	32295	1	k101_947563	1959		d__Bacteria;p__Proteobacteria;c__Gammaproteobacteria;o__Burkholderiales;f__Aquaspirillaceae;g__Rivicola;s__	No Cluster Assigned	3.15412				Activated Sludge	State C	Week 1
BIN0050	39902	1	k101_797183	1275		d__Bacteria;p__Proteobacteria;c__Gammaproteobacteria;o__Burkholderiales;f__Burkholderiaceae;g__Acidovorax;s__Acidovorax	No Cluster Assigned	3.92232				Activated Sludge	State C	Week 1
BIN0011	144700	1	k101_740347	1200		d__Bacteria;p__Actinobacteriota;c__Actinomycetia;o__Actinomycetales;f__Actinomycetaceae;g__Ancrocorticia;s__	No Cluster Assigned	1.14921				Activated Sludge	State C	Week 1
BIN0119	13797	5	k101_594736	1131		Unclassified	6	63.9397			T_virB11;T_virB2;T_virB3	Activated Sludge	State C	Week 1
BIN0033	58793	1	k101_364333	3866		d__Bacteria;p__Proteobacteria;c__Alphaproteobacteria;o__Rhodobacterales;f__Rhodobacteraceae;g__Paracoccus;s__	No Cluster Assigned	0.877931				Activated Sludge	State C	Week 1
BIN0033	58793	1	k101_422076	1013		d__Bacteria;p__Proteobacteria;c__Alphaproteobacteria;o__Rhodobacterales;f__Rhodobacteraceae;g__Paracoccus;s__	No Cluster Assigned	3.35052				Activated Sludge	State C	Week 1
BIN0033	58793	1	k101_726662	1746		d__Bacteria;p__Proteobacteria;c__Alphaproteobacteria;o__Rhodobacterales;f__Rhodobacteraceae;g__Paracoccus;s__	No Cluster Assigned	1.94392				Activated Sludge	State C	Week 1
BIN0033	58793	1	k101_409912	1142		d__Bacteria;p__Proteobacteria;c__Alphaproteobacteria;o__Rhodobacterales;f__Rhodobacteraceae;g__Paracoccus;s__	No Cluster Assigned	2.97205				Activated Sludge	State C	Week 1
BIN0033	58793	1	k101_422076	1013		d__Bacteria;p__Proteobacteria;c__Alphaproteobacteria;o__Rhodobacterales;f__Rhodobacteraceae;g__Paracoccus;s__	No Cluster Assigned	3.35052				Activated Sludge	State C	Week 1
BIN0033	58793	1	k101_473000	1670		d__Bacteria;p__Proteobacteria;c__Alphaproteobacteria;o__Rhodobacterales;f__Rhodobacteraceae;g__Paracoccus;s__	43	2.03238			MOBP1	Activated Sludge	State C	Week 1
BIN0033	58793	2	k101_542869	3340		d__Bacteria;p__Proteobacteria;c__Alphaproteobacteria;o__Rhodobacterales;f__Rhodobacteraceae;g__Paracoccus;s__	No Cluster Assigned	2.03238				Activated Sludge	State C	Week 1
BIN0033	58793	1	k101_687717	2175		d__Bacteria;p__Proteobacteria;c__Alphaproteobacteria;o__Rhodobacterales;f__Rhodobacteraceae;g__Paracoccus;s__	No Cluster Assigned	1.5605				Activated Sludge	State C	Week 1
BIN0033	58793	1	k101_726662	1746		d__Bacteria;p__Proteobacteria;c__Alphaproteobacteria;o__Rhodobacterales;f__Rhodobacteraceae;g__Paracoccus;s__	No Cluster Assigned	1.94392				Activated Sludge	State C	Week 1
BIN0033	58793	1	k101_950602	1261		d__Bacteria;p__Proteobacteria;c__Alphaproteobacteria;o__Rhodobacterales;f__Rhodobacteraceae;g__Paracoccus;s__	No Cluster Assigned	2.69158				Activated Sludge	State C	Week 1
BIN0041	62501	1	k101_520513	2029		d__Bacteria;p__Proteobacteria;c__Gammaproteobacteria;o__Burkholderiales;f__Burkholderiaceae;g__Acidovorax;s__Acidovorax	No Cluster Assigned	1.57354				Activated Sludge	State C	Week 1
BIN0041	62501	1	k101_569387	1252		d__Bacteria;p__Proteobacteria;c__Gammaproteobacteria;o__Burkholderiales;f__Burkholderiaceae;g__Acidovorax;s__Acidovorax	7	2.5501	MPF_T	mate-pair-formation	T_virB10;T_virB9;T_virB8;T_virB6	Activated Sludge	State C	Week 1
BIN0041	62501	1	k101_569387	1252		d__Bacteria;p__Proteobacteria;c__Gammaproteobacteria;o__Burkholderiales;f__Burkholderiaceae;g__Acidovorax;s__Acidovorax	7	2.5501	MPF_T	mate-pair-formation	T_virB10;T_virB9;T_virB8;T_virB6	Activated Sludge	State C	Week 1
BIN0062	23810	1	k101_906443	1282		Unclassified	9	6.53733	MPF_G	mate-pair-formation	G_tfc2;G_tfc3;T_virB1;G_tfc5	Activated Sludge	State C	Week 1
BIN0063	15348	1	k101_520513	2029		d__Bacteria;p__Firmicutes_C;c__Negativicutes;o__Veillonellales;f__Dialisteraceae;g__Dialister;s__Dialister	No Cluster Assigned	6.40787				Activated Sludge	State C	Week 1
BIN0022	104496	1	k101_537148	1682		d__Bacteria;p__Proteobacteria;c__Gammaproteobacteria;o__Burkholderiales;f__Burkholderiaceae;g__Ottowia;s__Ottowia	No Cluster Assigned	1.13533				Activated Sludge	State C	Week 1
BIN0132	16294	1	k101_569387	1252		Unclassified	7	9.78173	MPF_T	mate-pair-formation	T_virB10;T_virB9;T_virB8;T_virB6	Activated Sludge	State C	Week 1
BIN0132	16294	1	k101_569387	1252		Unclassified	7	9.78173	MPF_T	mate-pair-formation	T_virB10;T_virB9;T_virB8;T_virB6	Activated Sludge	State C	Week 1
BIN0132	16294	1	k101_683234	1239		Unclassified	21	9.88436				Activated Sludge	State C	Week 1
BIN0132	16294	1	k101_881623	1071		Unclassified	No Cluster Assigned	11.4349				Activated Sludge	State C	Week 1
BIN0018	86964	1	k101_340823	1009		d__Bacteria;p__Actinobacteriota;c__Actinomycetia;o__Actinomycetales;f__Microbacteriaceae;g__Microbacterium;s__Microbacterium	No Cluster Assigned	2.27414	rep_cluster_2324	replicon		Activated Sludge	State C	Week 1
BIN0010	99924	1	k101_340823	1009		d__Bacteria;p__Bacteroidota;c__Bacteroidia;o__Flavobacteriales;f__Weeksellaceae;g__Cloacibacterium;s__	No Cluster Assigned	1.97919	rep_cluster_2324	replicon		Activated Sludge	State C	Week 1
BIN0117	15130	1	k101_340823	1009		Unclassified	No Cluster Assigned	13.0713	rep_cluster_2324	replicon		Activated Sludge	State C	Week 1
BIN0054	27663	1	k101_509749	1171		d__Bacteria;p__Proteobacteria;c__Gammaproteobacteria;o__Burkholderiales;f__Rhodocyclaceae;g__Propionivibrio;s__	No Cluster Assigned	6.16015				Activated Sludge	State C	Week 1
BIN0119	13797	1	k101_364333	3866		Unclassified	No Cluster Assigned	3.74112				Activated Sludge	State C	Week 1
BIN0119	13797	1	k101_400498	1975		Unclassified	No Cluster Assigned	7.32312			MOBP1	Activated Sludge	State C	Week 1
BIN0119	13797	2	k101_542869	3340		Unclassified	No Cluster Assigned	8.66057				Activated Sludge	State C	Week 1
BIN0119	13797	1	k101_687717	2175		Unclassified	No Cluster Assigned	6.64973				Activated Sludge	State C	Week 1
BIN0119	13797	26	k101_760440	1700		Unclassified	No Cluster Assigned	221.201				Activated Sludge	State C	Week 1
BIN0119	13797	1	k101_950602	1261		Unclassified	No Cluster Assigned	11.4696				Activated Sludge	State C	Week 1
BIN0011	144700	1	k101_494663	1448		d__Bacteria;p__Actinobacteriota;c__Actinomycetia;o__Actinomycetales;f__Actinomycetaceae;g__Ancrocorticia;s__	No Cluster Assigned	0.952381				Activated Sludge	State C	Week 1
BIN0038	89775	1	k101_392361	4566		d__Bacteria;p__Proteobacteria;c__Alphaproteobacteria;o__Rhizobiales;f__Pleomorphomonadaceae;g__Pleomorphomonas;s__	6	0.486807			virb4;T_virB5	Activated Sludge	State C	Week 1
BIN0038	89775	1	k101_433124	1309		d__Bacteria;p__Proteobacteria;c__Alphaproteobacteria;o__Rhizobiales;f__Pleomorphomonadaceae;g__Pleomorphomonas;s__	6	1.69806	MPF_T	mate-pair-formation	T_virB6;T_virB8;T_virB9	Activated Sludge	State C	Week 1
BIN0038	89775	6	k101_594736	1131		d__Bacteria;p__Proteobacteria;c__Alphaproteobacteria;o__Rhizobiales;f__Pleomorphomonadaceae;g__Pleomorphomonas;s__	6	11.7918			T_virB11;T_virB2;T_virB3	Activated Sludge	State C	Week 1
