## Supplemental Table 1; Supplemental Table 2a; Supplemental Table 2b for "Mapping plasmid–host networks and tracking persistent plasmids in wastewater microbiomes" (part 2 of 3)

### Sheet: Supplementary Table 1 (continued)
Supplementary Table 1. Summary of identified plasmid contigs and their associated functional annotations across states and treatment stages
BIN0169	9383	1	k101_726662	1746		Unclassified	No Cluster Assigned	12.1804				Activated Sludge	State C	Week 1
BIN0169	9383	1	k101_893932	1235		Unclassified	No Cluster Assigned	17.2202				Activated Sludge	State C	Week 1
BIN0013	85241	1	k101_341897	1579		d__Bacteria;p__Proteobacteria;c__Gammaproteobacteria;o__Burkholderiales;f__Burkholderiaceae;g__Comamonas;s__Comamonas	No Cluster Assigned	1.48258			MOBC	Activated Sludge	State C	Week 1
BIN0076	9120	1	k101_341897	1579		Unclassified	No Cluster Assigned	13.8571			MOBC	Activated Sludge	State C	Week 1
BIN0163	19362	1	k101_341897	1579		Unclassified	No Cluster Assigned	6.52703			MOBC	Activated Sludge	State C	Week 1
BIN0016	99273	1	k101_409912	1142		d__Bacteria;p__Proteobacteria;c__Gammaproteobacteria;o__Xanthomonadales;f__Xanthomonadaceae;g__Pseudoxanthomonas;s__Pseudoxanthomonas	No Cluster Assigned	1.76015				Activated Sludge	State C	Week 1
BIN0001	195833	1	k101_382330	4061		d__Bacteria;p__Proteobacteria;c__Gammaproteobacteria;o__Burkholderiales;f__Neisseriaceae;g__Neisseria;s__Neisseria	No Cluster Assigned	0.250916			MOBQ	Activated Sludge	State C	Week 1
BIN0015	130204	1	k101_569387	1252		d__Bacteria;p__Proteobacteria;c__Gammaproteobacteria;o__Burkholderiales;f__Burkholderiaceae;g__Alicycliphilus;s__Alicycliphilus	7	1.22411	MPF_T	mate-pair-formation	T_virB10;T_virB9;T_virB8;T_virB6	Activated Sludge	State C	Week 1
BIN0015	130204	1	k101_569387	1252		d__Bacteria;p__Proteobacteria;c__Gammaproteobacteria;o__Burkholderiales;f__Burkholderiaceae;g__Alicycliphilus;s__Alicycliphilus	7	1.22411	MPF_T	mate-pair-formation	T_virB10;T_virB9;T_virB8;T_virB6	Activated Sludge	State C	Week 1
BIN0016	99273	1	k101_569387	1252		d__Bacteria;p__Proteobacteria;c__Gammaproteobacteria;o__Xanthomonadales;f__Xanthomonadaceae;g__Pseudoxanthomonas;s__Pseudoxanthomonas	7	1.60551	MPF_T	mate-pair-formation	T_virB10;T_virB9;T_virB8;T_virB6	Activated Sludge	State C	Week 1
BIN0016	99273	1	k101_569387	1252		d__Bacteria;p__Proteobacteria;c__Gammaproteobacteria;o__Xanthomonadales;f__Xanthomonadaceae;g__Pseudoxanthomonas;s__Pseudoxanthomonas	7	1.60551	MPF_T	mate-pair-formation	T_virB10;T_virB9;T_virB8;T_virB6	Activated Sludge	State C	Week 1
BIN0001	195833	3	k101_784919	1879		d__Bacteria;p__Proteobacteria;c__Gammaproteobacteria;o__Burkholderiales;f__Neisseriaceae;g__Neisseria;s__Neisseria	74	1.62688			F_traH;F_traF;F_traW	Activated Sludge	State C	Week 1
BIN0001	195833	4	k101_784919	1879		d__Bacteria;p__Proteobacteria;c__Gammaproteobacteria;o__Burkholderiales;f__Neisseriaceae;g__Neisseria;s__Neisseria	74	2.16918			F_traH;F_traF;F_traW	Activated Sludge	State C	Week 1
BIN0083	19402	1	k101_520513	2029		Unclassified	No Cluster Assigned	5.06896				Activated Sludge	State C	Week 1
BIN0119	13797	1	k101_687717	2175		Unclassified	No Cluster Assigned	6.64973				Activated Sludge	State C	Week 1
BIN0119	13797	1	k101_760440	1700		Unclassified	No Cluster Assigned	8.50774				Activated Sludge	State C	Week 1
BIN0119	13797	1	k101_893932	1235		Unclassified	No Cluster Assigned	11.7111				Activated Sludge	State C	Week 1
BIN0070	23222	1	k101_486043	1392		Unclassified	No Cluster Assigned	6.17318				Activated Sludge	State C	Week 1
BIN0050	39902	1	k101_797183	1275		d__Bacteria;p__Proteobacteria;c__Gammaproteobacteria;o__Burkholderiales;f__Burkholderiaceae;g__Acidovorax;s__Acidovorax	No Cluster Assigned	3.92232				Activated Sludge	State C	Week 1
BIN0033	58793	2	k101_400498	1975		d__Bacteria;p__Proteobacteria;c__Alphaproteobacteria;o__Rhodobacterales;f__Rhodobacteraceae;g__Paracoccus;s__	No Cluster Assigned	3.43704			MOBP1	Activated Sludge	State C	Week 1
BIN0033	58793	2	k101_687717	2175		d__Bacteria;p__Proteobacteria;c__Alphaproteobacteria;o__Rhodobacterales;f__Rhodobacteraceae;g__Paracoccus;s__	No Cluster Assigned	3.12099				Activated Sludge	State C	Week 1
BIN0033	58793	2	k101_893932	1235		d__Bacteria;p__Proteobacteria;c__Alphaproteobacteria;o__Rhodobacterales;f__Rhodobacteraceae;g__Paracoccus;s__	No Cluster Assigned	5.49649				Activated Sludge	State C	Week 1
BIN0044	75435	1	k101_464861	1003		d__Bacteria;p__Proteobacteria;c__Alphaproteobacteria;o__Rhizobiales;f__Beijerinckiaceae;g__Microvirga;s__	No Cluster Assigned	2.63739				Activated Sludge	State C	Week 1
BIN0000	256230	1	k101_345431	1447		d__Bacteria;p__Proteobacteria;c__Gammaproteobacteria;o__Pseudomonadales;f__Moraxellaceae;g__Acinetobacter;s__Acinetobacter	2	0.538207				Activated Sludge	State C	Week 1
BIN0000	256230	1	k101_345431	1447		d__Bacteria;p__Proteobacteria;c__Gammaproteobacteria;o__Pseudomonadales;f__Moraxellaceae;g__Acinetobacter;s__Acinetobacter	2	0.538207				Activated Sludge	State C	Week 1
BIN0000	256230	1	k101_345431	1447		d__Bacteria;p__Proteobacteria;c__Gammaproteobacteria;o__Pseudomonadales;f__Moraxellaceae;g__Acinetobacter;s__Acinetobacter	2	0.538207				Activated Sludge	State C	Week 1
BIN0000	256230	1	k101_345431	1447		d__Bacteria;p__Proteobacteria;c__Gammaproteobacteria;o__Pseudomonadales;f__Moraxellaceae;g__Acinetobacter;s__Acinetobacter	2	0.538207				Activated Sludge	State C	Week 1
BIN0000	256230	1	k101_345431	1447		d__Bacteria;p__Proteobacteria;c__Gammaproteobacteria;o__Pseudomonadales;f__Moraxellaceae;g__Acinetobacter;s__Acinetobacter	2	0.538207				Activated Sludge	State C	Week 1
BIN0000	256230	1	k101_345431	1447		d__Bacteria;p__Proteobacteria;c__Gammaproteobacteria;o__Pseudomonadales;f__Moraxellaceae;g__Acinetobacter;s__Acinetobacter	2	0.538207				Activated Sludge	State C	Week 1
BIN0041	62501	1	k101_345431	1447		d__Bacteria;p__Proteobacteria;c__Gammaproteobacteria;o__Burkholderiales;f__Burkholderiaceae;g__Acidovorax;s__Acidovorax	2	2.20644				Activated Sludge	State C	Week 1
BIN0002	171891	1	k101_345431	1447		d__Bacteria;p__Proteobacteria;c__Gammaproteobacteria;o__Burkholderiales;f__Rhodocyclaceae;g__Azonexus;s__Azonexus	2	0.80228				Activated Sludge	State C	Week 1
BIN0000	256230	1	k101_345431	1447		d__Bacteria;p__Proteobacteria;c__Gammaproteobacteria;o__Pseudomonadales;f__Moraxellaceae;g__Acinetobacter;s__Acinetobacter	2	0.538207				Activated Sludge	State C	Week 1
BIN0000	256230	1	k101_345431	1447		d__Bacteria;p__Proteobacteria;c__Gammaproteobacteria;o__Pseudomonadales;f__Moraxellaceae;g__Acinetobacter;s__Acinetobacter	2	0.538207				Activated Sludge	State C	Week 1
BIN0001	195833	1	k101_345431	1447		d__Bacteria;p__Proteobacteria;c__Gammaproteobacteria;o__Burkholderiales;f__Neisseriaceae;g__Neisseria;s__Neisseria	2	0.704196				Activated Sludge	State C	Week 1
BIN0070	23222	1	k101_345431	1447		Unclassified	2	5.93854				Activated Sludge	State C	Week 1
BIN0000	256230	1	k101_345431	1447		d__Bacteria;p__Proteobacteria;c__Gammaproteobacteria;o__Pseudomonadales;f__Moraxellaceae;g__Acinetobacter;s__Acinetobacter	2	0.538207				Activated Sludge	State C	Week 1
BIN0000	256230	1	k101_345431	1447		d__Bacteria;p__Proteobacteria;c__Gammaproteobacteria;o__Pseudomonadales;f__Moraxellaceae;g__Acinetobacter;s__Acinetobacter	2	0.538207				Activated Sludge	State C	Week 1
BIN0000	256230	1	k101_345431	1447		d__Bacteria;p__Proteobacteria;c__Gammaproteobacteria;o__Pseudomonadales;f__Moraxellaceae;g__Acinetobacter;s__Acinetobacter	2	0.538207				Activated Sludge	State C	Week 1
BIN0000	256230	1	k101_345431	1447		d__Bacteria;p__Proteobacteria;c__Gammaproteobacteria;o__Pseudomonadales;f__Moraxellaceae;g__Acinetobacter;s__Acinetobacter	2	0.538207				Activated Sludge	State C	Week 1
BIN0000	256230	1	k101_345431	1447		d__Bacteria;p__Proteobacteria;c__Gammaproteobacteria;o__Pseudomonadales;f__Moraxellaceae;g__Acinetobacter;s__Acinetobacter	2	0.538207				Activated Sludge	State C	Week 1
BIN0000	256230	1	k101_345431	1447		d__Bacteria;p__Proteobacteria;c__Gammaproteobacteria;o__Pseudomonadales;f__Moraxellaceae;g__Acinetobacter;s__Acinetobacter	2	0.538207				Activated Sludge	State C	Week 1
BIN0000	256230	1	k101_345431	1447		d__Bacteria;p__Proteobacteria;c__Gammaproteobacteria;o__Pseudomonadales;f__Moraxellaceae;g__Acinetobacter;s__Acinetobacter	2	0.538207				Activated Sludge	State C	Week 1
BIN0000	256230	1	k101_345431	1447		d__Bacteria;p__Proteobacteria;c__Gammaproteobacteria;o__Pseudomonadales;f__Moraxellaceae;g__Acinetobacter;s__Acinetobacter	2	0.538207				Activated Sludge	State C	Week 1
BIN0000	256230	1	k101_345431	1447		d__Bacteria;p__Proteobacteria;c__Gammaproteobacteria;o__Pseudomonadales;f__Moraxellaceae;g__Acinetobacter;s__Acinetobacter	2	0.538207				Activated Sludge	State C	Week 1
BIN0000	256230	1	k101_345431	1447		d__Bacteria;p__Proteobacteria;c__Gammaproteobacteria;o__Pseudomonadales;f__Moraxellaceae;g__Acinetobacter;s__Acinetobacter	2	0.538207				Activated Sludge	State C	Week 1
BIN0000	256230	1	k101_345431	1447		d__Bacteria;p__Proteobacteria;c__Gammaproteobacteria;o__Pseudomonadales;f__Moraxellaceae;g__Acinetobacter;s__Acinetobacter	2	0.538207				Activated Sludge	State C	Week 1
BIN0000	256230	1	k101_345431	1447		d__Bacteria;p__Proteobacteria;c__Gammaproteobacteria;o__Pseudomonadales;f__Moraxellaceae;g__Acinetobacter;s__Acinetobacter	2	0.538207				Activated Sludge	State C	Week 1
BIN0000	256230	1	k101_345431	1447		d__Bacteria;p__Proteobacteria;c__Gammaproteobacteria;o__Pseudomonadales;f__Moraxellaceae;g__Acinetobacter;s__Acinetobacter	2	0.538207				Activated Sludge	State C	Week 1
BIN0000	256230	1	k101_345431	1447		d__Bacteria;p__Proteobacteria;c__Gammaproteobacteria;o__Pseudomonadales;f__Moraxellaceae;g__Acinetobacter;s__Acinetobacter	2	0.538207				Activated Sludge	State C	Week 1
BIN0000	256230	1	k101_345431	1447		d__Bacteria;p__Proteobacteria;c__Gammaproteobacteria;o__Pseudomonadales;f__Moraxellaceae;g__Acinetobacter;s__Acinetobacter	2	0.538207				Activated Sludge	State C	Week 1
BIN0000	256230	1	k101_345431	1447		d__Bacteria;p__Proteobacteria;c__Gammaproteobacteria;o__Pseudomonadales;f__Moraxellaceae;g__Acinetobacter;s__Acinetobacter	2	0.538207				Activated Sludge	State C	Week 1
BIN0000	256230	4	k101_345431	1447		d__Bacteria;p__Proteobacteria;c__Gammaproteobacteria;o__Pseudomonadales;f__Moraxellaceae;g__Acinetobacter;s__Acinetobacter	2	2.15283				Activated Sludge	State C	Week 1
BIN0000	256230	1	k101_345431	1447		d__Bacteria;p__Proteobacteria;c__Gammaproteobacteria;o__Pseudomonadales;f__Moraxellaceae;g__Acinetobacter;s__Acinetobacter	2	0.538207				Activated Sludge	State C	Week 1
BIN0000	256230	1	k101_345431	1447		d__Bacteria;p__Proteobacteria;c__Gammaproteobacteria;o__Pseudomonadales;f__Moraxellaceae;g__Acinetobacter;s__Acinetobacter	2	0.538207				Activated Sludge	State C	Week 1
BIN0000	256230	1	k101_345431	1447		d__Bacteria;p__Proteobacteria;c__Gammaproteobacteria;o__Pseudomonadales;f__Moraxellaceae;g__Acinetobacter;s__Acinetobacter	2	0.538207				Activated Sludge	State C	Week 1
BIN0000	256230	1	k101_345431	1447		d__Bacteria;p__Proteobacteria;c__Gammaproteobacteria;o__Pseudomonadales;f__Moraxellaceae;g__Acinetobacter;s__Acinetobacter	2	0.538207				Activated Sludge	State C	Week 1
BIN0001	195833	1	k101_345431	1447		d__Bacteria;p__Proteobacteria;c__Gammaproteobacteria;o__Burkholderiales;f__Neisseriaceae;g__Neisseria;s__Neisseria	2	0.704196				Activated Sludge	State C	Week 1
BIN0000	256230	1	k101_345431	1447		d__Bacteria;p__Proteobacteria;c__Gammaproteobacteria;o__Pseudomonadales;f__Moraxellaceae;g__Acinetobacter;s__Acinetobacter	2	0.538207				Activated Sludge	State C	Week 1
BIN0000	256230	1	k101_345431	1447		d__Bacteria;p__Proteobacteria;c__Gammaproteobacteria;o__Pseudomonadales;f__Moraxellaceae;g__Acinetobacter;s__Acinetobacter	2	0.538207				Activated Sludge	State C	Week 1
BIN0000	256230	2	k101_345431	1447		d__Bacteria;p__Proteobacteria;c__Gammaproteobacteria;o__Pseudomonadales;f__Moraxellaceae;g__Acinetobacter;s__Acinetobacter	2	1.07641				Activated Sludge	State C	Week 1
BIN0000	256230	1	k101_345431	1447		d__Bacteria;p__Proteobacteria;c__Gammaproteobacteria;o__Pseudomonadales;f__Moraxellaceae;g__Acinetobacter;s__Acinetobacter	2	0.538207				Activated Sludge	State C	Week 1
BIN0000	256230	1	k101_345431	1447		d__Bacteria;p__Proteobacteria;c__Gammaproteobacteria;o__Pseudomonadales;f__Moraxellaceae;g__Acinetobacter;s__Acinetobacter	2	0.538207				Activated Sludge	State C	Week 1
BIN0000	256230	1	k101_345431	1447		d__Bacteria;p__Proteobacteria;c__Gammaproteobacteria;o__Pseudomonadales;f__Moraxellaceae;g__Acinetobacter;s__Acinetobacter	2	0.538207				Activated Sludge	State C	Week 1
BIN0000	256230	1	k101_345431	1447		d__Bacteria;p__Proteobacteria;c__Gammaproteobacteria;o__Pseudomonadales;f__Moraxellaceae;g__Acinetobacter;s__Acinetobacter	2	0.538207				Activated Sludge	State C	Week 1
BIN0000	256230	1	k101_345431	1447		d__Bacteria;p__Proteobacteria;c__Gammaproteobacteria;o__Pseudomonadales;f__Moraxellaceae;g__Acinetobacter;s__Acinetobacter	2	0.538207				Activated Sludge	State C	Week 1
BIN0000	256230	1	k101_345431	1447		d__Bacteria;p__Proteobacteria;c__Gammaproteobacteria;o__Pseudomonadales;f__Moraxellaceae;g__Acinetobacter;s__Acinetobacter	2	0.538207				Activated Sludge	State C	Week 1
BIN0000	256230	1	k101_345431	1447		d__Bacteria;p__Proteobacteria;c__Gammaproteobacteria;o__Pseudomonadales;f__Moraxellaceae;g__Acinetobacter;s__Acinetobacter	2	0.538207				Activated Sludge	State C	Week 1
BIN0000	256230	1	k101_345431	1447		d__Bacteria;p__Proteobacteria;c__Gammaproteobacteria;o__Pseudomonadales;f__Moraxellaceae;g__Acinetobacter;s__Acinetobacter	2	0.538207				Activated Sludge	State C	Week 1
BIN0000	256230	1	k101_345431	1447		d__Bacteria;p__Proteobacteria;c__Gammaproteobacteria;o__Pseudomonadales;f__Moraxellaceae;g__Acinetobacter;s__Acinetobacter	2	0.538207				Activated Sludge	State C	Week 1
BIN0000	256230	1	k101_626732	1470		d__Bacteria;p__Proteobacteria;c__Gammaproteobacteria;o__Pseudomonadales;f__Moraxellaceae;g__Acinetobacter;s__Acinetobacter	No Cluster Assigned	0.529786	MOBQ	relaxase	MOBQ	Activated Sludge	State C	Week 1
BIN0001	195833	2	k101_784919	1879		d__Bacteria;p__Proteobacteria;c__Gammaproteobacteria;o__Burkholderiales;f__Neisseriaceae;g__Neisseria;s__Neisseria	74	1.08459			F_traH;F_traF;F_traW	Activated Sludge	State C	Week 1
BIN0001	195833	1	k101_881623	1071		d__Bacteria;p__Proteobacteria;c__Gammaproteobacteria;o__Burkholderiales;f__Neisseriaceae;g__Neisseria;s__Neisseria	No Cluster Assigned	0.95142				Activated Sludge	State C	Week 1
BIN0001	195833	1	k101_784919	1879		d__Bacteria;p__Proteobacteria;c__Gammaproteobacteria;o__Burkholderiales;f__Neisseriaceae;g__Neisseria;s__Neisseria	74	0.542294			F_traH;F_traF;F_traW	Activated Sludge	State C	Week 1
BIN0045	57635	2	k101_520513	2029		d__Bacteria;p__Proteobacteria;c__Gammaproteobacteria;o__Burkholderiales;f__Burkholderiaceae;g__Acidovorax;s__Acidovorax	No Cluster Assigned	3.41279				Activated Sludge	State C	Week 1
BIN0017	160671	1	k101_826727	8305		d__Bacteria;p__Bacteroidota;c__Bacteroidia;o__Flavobacteriales;f__Weeksellaceae;g__Cloacibacterium;s__Cloacibacterium	8	0.149545	MOBP	oriT		Activated Sludge	State C	Week 1
BIN0024	120660	1	k101_821340	3090		d__Bacteria;p__Firmicutes_A;c__Clostridia;o__Oscillospirales;f__Ruminococcaceae;g__Faecalibacterium;s__Faecalibacterium	No Cluster Assigned	0.535212			MOBQ	Activated Sludge	State C	Week 1
BIN0132	16294	1	k101_520513	2029		Unclassified	No Cluster Assigned	6.03584				Activated Sludge	State C	Week 1
BIN0041	62501	3	k101_520513	2029		d__Bacteria;p__Proteobacteria;c__Gammaproteobacteria;o__Burkholderiales;f__Burkholderiaceae;g__Acidovorax;s__Acidovorax	No Cluster Assigned	4.72063				Activated Sludge	State C	Week 1
BIN0132	16294	1	k101_348021	1204		Unclassified	7	10.1717			T_virB8;T_virB9	Activated Sludge	State C	Week 1
BIN0132	16294	1	k101_348021	1204		Unclassified	7	10.1717			T_virB8;T_virB9	Activated Sludge	State C	Week 1
BIN0009	120038	1	k101_348021	1204		d__Bacteria;p__Proteobacteria;c__Gammaproteobacteria;o__Pseudomonadales;f__Pseudomonadaceae;g__Pseudomonas_E;s__Pseudomonas_E	7	1.38071			T_virB8;T_virB9	Activated Sludge	State C	Week 1
BIN0019	121423	1	k101_348021	1204		d__Bacteria;p__Proteobacteria;c__Gammaproteobacteria;o__Burkholderiales;f__Burkholderiaceae;g__Rubrivivax;s__	7	1.36496			T_virB8;T_virB9	Activated Sludge	State C	Week 1
BIN0114	5586	1	k101_348021	1204		Unclassified	7	29.6702			T_virB8;T_virB9	Activated Sludge	State C	Week 1
BIN0086	8588	1	k101_348021	1204		Unclassified	7	19.2988			T_virB8;T_virB9	Activated Sludge	State C	Week 1
BIN0016	99273	1	k101_348021	1204		d__Bacteria;p__Proteobacteria;c__Gammaproteobacteria;o__Xanthomonadales;f__Xanthomonadaceae;g__Pseudoxanthomonas;s__Pseudoxanthomonas	7	1.66951			T_virB8;T_virB9	Activated Sludge	State C	Week 1
BIN0074	14277	1	k101_348021	1204		Unclassified	7	11.6087			T_virB8;T_virB9	Activated Sludge	State C	Week 1
BIN0022	104496	1	k101_348021	1204		d__Bacteria;p__Proteobacteria;c__Gammaproteobacteria;o__Burkholderiales;f__Burkholderiaceae;g__Ottowia;s__Ottowia	7	1.58607			T_virB8;T_virB9	Activated Sludge	State C	Week 1
BIN0074	14277	1	k101_348021	1204		Unclassified	7	11.6087			T_virB8;T_virB9	Activated Sludge	State C	Week 1
BIN0020	82107	1	k101_348021	1204		d__Bacteria;p__Proteobacteria;c__Gammaproteobacteria;o__Pseudomonadales;f__Moraxellaceae;g__Moraxella_A;s__Moraxella_A	7	2.01856			T_virB8;T_virB9	Activated Sludge	State C	Week 1
BIN0036	88613	1	k101_348021	1204		d__Bacteria;p__Proteobacteria;c__Gammaproteobacteria;o__Burkholderiales;f__Burkholderiaceae;g__Ottowia;s__Ottowia	7	1.87035			T_virB8;T_virB9	Activated Sludge	State C	Week 1
BIN0043	41264	1	k101_348021	1204		d__Bacteria;p__Proteobacteria;c__Gammaproteobacteria;o__Burkholderiales;f__Burkholderiaceae;g__Brachymonas;s__Brachymonas	7	4.01652			T_virB8;T_virB9	Activated Sludge	State C	Week 1
BIN0099	11669	1	k101_348021	1204		Unclassified	7	14.2032			T_virB8;T_virB9	Activated Sludge	State C	Week 1
BIN0015	130204	1	k101_348021	1204		d__Bacteria;p__Proteobacteria;c__Gammaproteobacteria;o__Burkholderiales;f__Burkholderiaceae;g__Alicycliphilus;s__Alicycliphilus	7	1.27291			T_virB8;T_virB9	Activated Sludge	State C	Week 1
BIN0015	130204	1	k101_348021	1204		d__Bacteria;p__Proteobacteria;c__Gammaproteobacteria;o__Burkholderiales;f__Burkholderiaceae;g__Alicycliphilus;s__Alicycliphilus	7	1.27291			T_virB8;T_virB9	Activated Sludge	State C	Week 1
BIN0036	88613	1	k101_348021	1204		d__Bacteria;p__Proteobacteria;c__Gammaproteobacteria;o__Burkholderiales;f__Burkholderiaceae;g__Ottowia;s__Ottowia	7	1.87035			T_virB8;T_virB9	Activated Sludge	State C	Week 1
BIN0035	68539	1	k101_348021	1204		d__Bacteria;p__Proteobacteria;c__Gammaproteobacteria;o__Burkholderiales;f__Rhodocyclaceae;g__Propionivibrio;s__	7	2.41815			T_virB8;T_virB9	Activated Sludge	State C	Week 1
BIN0074	14277	1	k101_348021	1204		Unclassified	7	11.6087			T_virB8;T_virB9	Activated Sludge	State C	Week 1
BIN0041	62501	1	k101_348021	1204		d__Bacteria;p__Proteobacteria;c__Gammaproteobacteria;o__Burkholderiales;f__Burkholderiaceae;g__Acidovorax;s__Acidovorax	7	2.65176			T_virB8;T_virB9	Activated Sludge	State C	Week 1
BIN0010	99924	1	k101_348021	1204		d__Bacteria;p__Bacteroidota;c__Bacteroidia;o__Flavobacteriales;f__Weeksellaceae;g__Cloacibacterium;s__	7	1.65864			T_virB8;T_virB9	Activated Sludge	State C	Week 1
BIN0015	130204	1	k101_348021	1204		d__Bacteria;p__Proteobacteria;c__Gammaproteobacteria;o__Burkholderiales;f__Burkholderiaceae;g__Alicycliphilus;s__Alicycliphilus	7	1.27291			T_virB8;T_virB9	Activated Sludge	State C	Week 1
BIN0044	75435	1	k101_348021	1204		d__Bacteria;p__Proteobacteria;c__Alphaproteobacteria;o__Rhizobiales;f__Beijerinckiaceae;g__Microvirga;s__	7	2.19709			T_virB8;T_virB9	Activated Sludge	State C	Week 1
BIN0162	15522	1	k101_348021	1204		Unclassified	7	10.6776			T_virB8;T_virB9	Activated Sludge	State C	Week 1
BIN0071	15539	1	k101_348021	1204		Unclassified	7	10.6659			T_virB8;T_virB9	Activated Sludge	State C	Week 1
BIN0036	88613	1	k101_348021	1204		d__Bacteria;p__Proteobacteria;c__Gammaproteobacteria;o__Burkholderiales;f__Burkholderiaceae;g__Ottowia;s__Ottowia	7	1.87035			T_virB8;T_virB9	Activated Sludge	State C	Week 1
BIN0013	85241	2	k101_348021	1204		d__Bacteria;p__Proteobacteria;c__Gammaproteobacteria;o__Burkholderiales;f__Burkholderiaceae;g__Comamonas;s__Comamonas	7	3.88868			T_virB8;T_virB9	Activated Sludge	State C	Week 1
BIN0010	99924	1	k101_348021	1204		d__Bacteria;p__Bacteroidota;c__Bacteroidia;o__Flavobacteriales;f__Weeksellaceae;g__Cloacibacterium;s__	7	1.65864			T_virB8;T_virB9	Activated Sludge	State C	Week 1
BIN0015	130204	1	k101_348021	1204		d__Bacteria;p__Proteobacteria;c__Gammaproteobacteria;o__Burkholderiales;f__Burkholderiaceae;g__Alicycliphilus;s__Alicycliphilus	7	1.27291			T_virB8;T_virB9	Activated Sludge	State C	Week 1
BIN0099	11669	2	k101_348021	1204		Unclassified	7	28.4065			T_virB8;T_virB9	Activated Sludge	State C	Week 1
BIN0033	58793	1	k101_348021	1204		d__Bacteria;p__Proteobacteria;c__Alphaproteobacteria;o__Rhodobacterales;f__Rhodobacteraceae;g__Paracoccus;s__	7	2.819			T_virB8;T_virB9	Activated Sludge	State C	Week 1
BIN0082	8721	1	k101_348021	1204		Unclassified	7	19.0044			T_virB8;T_virB9	Activated Sludge	State C	Week 1
BIN0015	130204	1	k101_348021	1204		d__Bacteria;p__Proteobacteria;c__Gammaproteobacteria;o__Burkholderiales;f__Burkholderiaceae;g__Alicycliphilus;s__Alicycliphilus	7	1.27291			T_virB8;T_virB9	Activated Sludge	State C	Week 1
BIN0033	58793	1	k101_392361	4566		d__Bacteria;p__Proteobacteria;c__Alphaproteobacteria;o__Rhodobacterales;f__Rhodobacteraceae;g__Paracoccus;s__	6	0.743338			virb4;T_virB5	Activated Sludge	State C	Week 1
BIN0033	58793	2	k101_409912	1142		d__Bacteria;p__Proteobacteria;c__Alphaproteobacteria;o__Rhodobacterales;f__Rhodobacteraceae;g__Paracoccus;s__	No Cluster Assigned	5.9441				Activated Sludge	State C	Week 1
BIN0033	58793	2	k101_687717	2175		d__Bacteria;p__Proteobacteria;c__Alphaproteobacteria;o__Rhodobacterales;f__Rhodobacteraceae;g__Paracoccus;s__	No Cluster Assigned	3.12099				Activated Sludge	State C	Week 1
BIN0033	58793	1	k101_726662	1746		d__Bacteria;p__Proteobacteria;c__Alphaproteobacteria;o__Rhodobacterales;f__Rhodobacteraceae;g__Paracoccus;s__	No Cluster Assigned	1.94392				Activated Sludge	State C	Week 1
BIN0033	58793	1	k101_760440	1700		d__Bacteria;p__Proteobacteria;c__Alphaproteobacteria;o__Rhodobacterales;f__Rhodobacteraceae;g__Paracoccus;s__	No Cluster Assigned	1.99652				Activated Sludge	State C	Week 1
BIN0033	58793	1	k101_790419	2909		d__Bacteria;p__Proteobacteria;c__Alphaproteobacteria;o__Rhodobacterales;f__Rhodobacteraceae;g__Paracoccus;s__	12	1.16675				Activated Sludge	State C	Week 1
BIN0036	88613	1	k101_881623	1071		d__Bacteria;p__Proteobacteria;c__Gammaproteobacteria;o__Burkholderiales;f__Burkholderiaceae;g__Ottowia;s__Ottowia	No Cluster Assigned	2.10262				Activated Sludge	State C	Week 1
BIN0050	39902	1	k101_423289	4554		d__Bacteria;p__Proteobacteria;c__Gammaproteobacteria;o__Burkholderiales;f__Burkholderiaceae;g__Acidovorax;s__Acidovorax	No Cluster Assigned	1.09815				Activated Sludge	State C	Week 1
BIN0015	130204	1	k101_797183	1275		d__Bacteria;p__Proteobacteria;c__Gammaproteobacteria;o__Burkholderiales;f__Burkholderiaceae;g__Alicycliphilus;s__Alicycliphilus	No Cluster Assigned	1.20202				Activated Sludge	State C	Week 1
BIN0019	121423	1	k101_760440	1700		d__Bacteria;p__Proteobacteria;c__Gammaproteobacteria;o__Burkholderiales;f__Burkholderiaceae;g__Rubrivivax;s__	No Cluster Assigned	0.966714				Activated Sludge	State C	Week 1
BIN0030	60879	1	k101_857462	1182		d__Bacteria;p__Firmicutes_A;c__Clostridia;o__Oscillospirales;f__Ruminococcaceae;g__Gemmiger;s__Gemmiger	No Cluster Assigned	2.77308				Activated Sludge	State C	Week 1
BIN0030	60879	1	k101_911306	1735		d__Bacteria;p__Firmicutes_A;c__Clostridia;o__Oscillospirales;f__Ruminococcaceae;g__Gemmiger;s__Gemmiger	No Cluster Assigned	1.88921				Activated Sludge	State C	Week 1
BIN0169	9383	1	k101_422076	1013		Unclassified	No Cluster Assigned	20.9941				Activated Sludge	State C	Week 1
BIN0169	9383	1	k101_542869	3340		Unclassified	No Cluster Assigned	6.36736				Activated Sludge	State C	Week 1
BIN0169	9383	1	k101_558983	1880		Unclassified	48	11.3122				Activated Sludge	State C	Week 1
BIN0169	9383	2	k101_893932	1235		Unclassified	No Cluster Assigned	34.4405				Activated Sludge	State C	Week 1
BIN0110	8757	1	k101_826727	8305		Unclassified	8	2.7438	MOBP	oriT		Activated Sludge	State C	Week 1
BIN0071	15539	1	k101_683234	1239		Unclassified	21	10.3646				Activated Sludge	State C	Week 1
BIN0155	5316	1	k101_705766	1636		Unclassified	No Cluster Assigned	22.9445				Activated Sludge	State C	Week 1
BIN0033	58793	1	k101_400498	1975		d__Bacteria;p__Proteobacteria;c__Alphaproteobacteria;o__Rhodobacterales;f__Rhodobacteraceae;g__Paracoccus;s__	No Cluster Assigned	1.71852			MOBP1	Activated Sludge	State C	Week 1
BIN0033	58793	2	k101_687717	2175		d__Bacteria;p__Proteobacteria;c__Alphaproteobacteria;o__Rhodobacterales;f__Rhodobacteraceae;g__Paracoccus;s__	No Cluster Assigned	3.12099				Activated Sludge	State C	Week 1
BIN0033	58793	1	k101_726662	1746		d__Bacteria;p__Proteobacteria;c__Alphaproteobacteria;o__Rhodobacterales;f__Rhodobacteraceae;g__Paracoccus;s__	No Cluster Assigned	1.94392				Activated Sludge	State C	Week 1
BIN0033	58793	1	k101_893932	1235		d__Bacteria;p__Proteobacteria;c__Alphaproteobacteria;o__Rhodobacterales;f__Rhodobacteraceae;g__Paracoccus;s__	No Cluster Assigned	2.74824				Activated Sludge	State C	Week 1
BIN0033	58793	1	k101_364333	3866		d__Bacteria;p__Proteobacteria;c__Alphaproteobacteria;o__Rhodobacterales;f__Rhodobacteraceae;g__Paracoccus;s__	No Cluster Assigned	0.877931				Activated Sludge	State C	Week 1
BIN0033	58793	1	k101_542869	3340		d__Bacteria;p__Proteobacteria;c__Alphaproteobacteria;o__Rhodobacterales;f__Rhodobacteraceae;g__Paracoccus;s__	No Cluster Assigned	1.01619				Activated Sludge	State C	Week 1
BIN0033	58793	2	k101_687717	2175		d__Bacteria;p__Proteobacteria;c__Alphaproteobacteria;o__Rhodobacterales;f__Rhodobacteraceae;g__Paracoccus;s__	No Cluster Assigned	3.12099				Activated Sludge	State C	Week 1
BIN0033	58793	3	k101_726662	1746		d__Bacteria;p__Proteobacteria;c__Alphaproteobacteria;o__Rhodobacterales;f__Rhodobacteraceae;g__Paracoccus;s__	No Cluster Assigned	5.83175				Activated Sludge	State C	Week 1
BIN0003	215987	1	k101_461808	1370		d__Bacteria;p__Proteobacteria;c__Gammaproteobacteria;o__Burkholderiales;f__Rhodocyclaceae;g__Propionivibrio;s__	No Cluster Assigned	0.674372				Activated Sludge	State C	Week 1
BIN0001	195833	1	k101_784919	1879		d__Bacteria;p__Proteobacteria;c__Gammaproteobacteria;o__Burkholderiales;f__Neisseriaceae;g__Neisseria;s__Neisseria	74	0.542294			F_traH;F_traF;F_traW	Activated Sludge	State C	Week 1
BIN0015	130204	1	k101_569387	1252		d__Bacteria;p__Proteobacteria;c__Gammaproteobacteria;o__Burkholderiales;f__Burkholderiaceae;g__Alicycliphilus;s__Alicycliphilus	7	1.22411	MPF_T	mate-pair-formation	T_virB10;T_virB9;T_virB8;T_virB6	Activated Sludge	State C	Week 1
BIN0015	130204	1	k101_569387	1252		d__Bacteria;p__Proteobacteria;c__Gammaproteobacteria;o__Burkholderiales;f__Burkholderiaceae;g__Alicycliphilus;s__Alicycliphilus	7	1.22411	MPF_T	mate-pair-formation	T_virB10;T_virB9;T_virB8;T_virB6	Activated Sludge	State C	Week 1
BIN0001	195833	2	k101_784919	1879		d__Bacteria;p__Proteobacteria;c__Gammaproteobacteria;o__Burkholderiales;f__Neisseriaceae;g__Neisseria;s__Neisseria	74	1.08459			F_traH;F_traF;F_traW	Activated Sludge	State C	Week 1
BIN0033	58793	2	k101_409912	1142		d__Bacteria;p__Proteobacteria;c__Alphaproteobacteria;o__Rhodobacterales;f__Rhodobacteraceae;g__Paracoccus;s__	No Cluster Assigned	5.9441				Activated Sludge	State C	Week 1
BIN0033	58793	1	k101_464861	1003		d__Bacteria;p__Proteobacteria;c__Alphaproteobacteria;o__Rhodobacterales;f__Rhodobacteraceae;g__Paracoccus;s__	No Cluster Assigned	3.38393				Activated Sludge	State C	Week 1
BIN0033	58793	4	k101_542869	3340		d__Bacteria;p__Proteobacteria;c__Alphaproteobacteria;o__Rhodobacterales;f__Rhodobacteraceae;g__Paracoccus;s__	No Cluster Assigned	4.06477				Activated Sludge	State C	Week 1
BIN0033	58793	3	k101_558983	1880		d__Bacteria;p__Proteobacteria;c__Alphaproteobacteria;o__Rhodobacterales;f__Rhodobacteraceae;g__Paracoccus;s__	48	5.41609				Activated Sludge	State C	Week 1
BIN0033	58793	8	k101_726662	1746		d__Bacteria;p__Proteobacteria;c__Alphaproteobacteria;o__Rhodobacterales;f__Rhodobacteraceae;g__Paracoccus;s__	No Cluster Assigned	15.5513				Activated Sludge	State C	Week 1
BIN0033	58793	2	k101_893932	1235		d__Bacteria;p__Proteobacteria;c__Alphaproteobacteria;o__Rhodobacterales;f__Rhodobacteraceae;g__Paracoccus;s__	No Cluster Assigned	5.49649				Activated Sludge	State C	Week 1
BIN0033	58793	1	k101_726662	1746		d__Bacteria;p__Proteobacteria;c__Alphaproteobacteria;o__Rhodobacterales;f__Rhodobacteraceae;g__Paracoccus;s__	No Cluster Assigned	1.94392				Activated Sludge	State C	Week 1
BIN0004	185330	1	k101_472333	1154		d__Bacteria;p__Proteobacteria;c__Gammaproteobacteria;o__Burkholderiales;f__Rhodocyclaceae;g__Propionivibrio;s__	No Cluster Assigned	0.933031			T_virB10	Activated Sludge	State C	Week 1
BIN0003	215987	1	k101_461808	1370		d__Bacteria;p__Proteobacteria;c__Gammaproteobacteria;o__Burkholderiales;f__Rhodocyclaceae;g__Propionivibrio;s__	No Cluster Assigned	0.674372				Activated Sludge	State C	Week 1
BIN0045	57635	1	k101_520513	2029		d__Bacteria;p__Proteobacteria;c__Gammaproteobacteria;o__Burkholderiales;f__Burkholderiaceae;g__Acidovorax;s__Acidovorax	No Cluster Assigned	1.70639				Activated Sludge	State C	Week 1
BIN0001	195833	2	k101_784919	1879		d__Bacteria;p__Proteobacteria;c__Gammaproteobacteria;o__Burkholderiales;f__Neisseriaceae;g__Neisseria;s__Neisseria	74	1.08459			F_traH;F_traF;F_traW	Activated Sludge	State C	Week 1
BIN0038	89775	1	k101_893345	1885		d__Bacteria;p__Proteobacteria;c__Alphaproteobacteria;o__Rhizobiales;f__Pleomorphomonadaceae;g__Pleomorphomonas;s__	No Cluster Assigned	1.17918				Activated Sludge	State C	Week 1
BIN0024	120660	1	k101_821340	3090		d__Bacteria;p__Firmicutes_A;c__Clostridia;o__Oscillospirales;f__Ruminococcaceae;g__Faecalibacterium;s__Faecalibacterium	No Cluster Assigned	0.535212			MOBQ	Activated Sludge	State C	Week 1
BIN0036	88613	1	k101_881623	1071		d__Bacteria;p__Proteobacteria;c__Gammaproteobacteria;o__Burkholderiales;f__Burkholderiaceae;g__Ottowia;s__Ottowia	No Cluster Assigned	2.10262				Activated Sludge	State C	Week 1
BIN0015	130204	1	k101_672589	1262		d__Bacteria;p__Proteobacteria;c__Gammaproteobacteria;o__Burkholderiales;f__Burkholderiaceae;g__Alicycliphilus;s__Alicycliphilus	No Cluster Assigned	1.21441				Activated Sludge	State C	Week 1
BIN0020	82107	1	k101_848252	1028		d__Bacteria;p__Proteobacteria;c__Gammaproteobacteria;o__Pseudomonadales;f__Moraxellaceae;g__Moraxella_A;s__Moraxella_A	No Cluster Assigned	2.36415				Activated Sludge	State C	Week 1
BIN0014	102889	1	k101_1003807	1006		d__Bacteria;p__Proteobacteria;c__Gammaproteobacteria;o__Pseudomonadales;f__Moraxellaceae;g__Psychrobacter;s__	No Cluster Assigned	1.92788				Activated Sludge	State C	Week 1
BIN0192	2822	5	k101_943196	1002		Unclassified	No Cluster Assigned	352.852				Activated Sludge	State C	Week 1
BIN0004	185330	1	k101_895336	1979		d__Bacteria;p__Proteobacteria;c__Gammaproteobacteria;o__Burkholderiales;f__Rhodocyclaceae;g__Propionivibrio;s__	No Cluster Assigned	0.544072				Activated Sludge	State C	Week 1
BIN0033	58793	1	k101_364333	3866		d__Bacteria;p__Proteobacteria;c__Alphaproteobacteria;o__Rhodobacterales;f__Rhodobacteraceae;g__Paracoccus;s__	No Cluster Assigned	0.877931				Activated Sludge	State C	Week 1
BIN0033	58793	1	k101_542869	3340		d__Bacteria;p__Proteobacteria;c__Alphaproteobacteria;o__Rhodobacterales;f__Rhodobacteraceae;g__Paracoccus;s__	No Cluster Assigned	1.01619				Activated Sludge	State C	Week 1
BIN0033	58793	2	k101_726662	1746		d__Bacteria;p__Proteobacteria;c__Alphaproteobacteria;o__Rhodobacterales;f__Rhodobacteraceae;g__Paracoccus;s__	No Cluster Assigned	3.88784				Activated Sludge	State C	Week 1
BIN0001	195833	1	k101_784919	1879		d__Bacteria;p__Proteobacteria;c__Gammaproteobacteria;o__Burkholderiales;f__Neisseriaceae;g__Neisseria;s__Neisseria	74	0.542294			F_traH;F_traF;F_traW	Activated Sludge	State C	Week 1
BIN0027	63550	1	k101_520513	2029		d__Bacteria;p__Actinobacteriota;c__Actinomycetia;o__Propionibacteriales;f__Propionibacteriaceae;g__Brevilactibacter;s__Brevilactibacter	No Cluster Assigned	1.54757				Activated Sludge	State C	Week 1
BIN0033	58793	1	k101_364333	3866		d__Bacteria;p__Proteobacteria;c__Alphaproteobacteria;o__Rhodobacterales;f__Rhodobacteraceae;g__Paracoccus;s__	No Cluster Assigned	0.877931				Activated Sludge	State C	Week 1
BIN0033	58793	1	k101_409912	1142		d__Bacteria;p__Proteobacteria;c__Alphaproteobacteria;o__Rhodobacterales;f__Rhodobacteraceae;g__Paracoccus;s__	No Cluster Assigned	2.97205				Activated Sludge	State C	Week 1
BIN0033	58793	1	k101_422076	1013		d__Bacteria;p__Proteobacteria;c__Alphaproteobacteria;o__Rhodobacterales;f__Rhodobacteraceae;g__Paracoccus;s__	No Cluster Assigned	3.35052				Activated Sludge	State C	Week 1
BIN0033	58793	1	k101_542869	3340		d__Bacteria;p__Proteobacteria;c__Alphaproteobacteria;o__Rhodobacterales;f__Rhodobacteraceae;g__Paracoccus;s__	No Cluster Assigned	1.01619				Activated Sludge	State C	Week 1
BIN0033	58793	1	k101_558983	1880		d__Bacteria;p__Proteobacteria;c__Alphaproteobacteria;o__Rhodobacterales;f__Rhodobacteraceae;g__Paracoccus;s__	48	1.80536				Activated Sludge	State C	Week 1
BIN0033	58793	1	k101_687717	2175		d__Bacteria;p__Proteobacteria;c__Alphaproteobacteria;o__Rhodobacterales;f__Rhodobacteraceae;g__Paracoccus;s__	No Cluster Assigned	1.5605				Activated Sludge	State C	Week 1
BIN0033	58793	3	k101_726662	1746		d__Bacteria;p__Proteobacteria;c__Alphaproteobacteria;o__Rhodobacterales;f__Rhodobacteraceae;g__Paracoccus;s__	No Cluster Assigned	5.83175				Activated Sludge	State C	Week 1
BIN0033	58793	1	k101_746040	2140		d__Bacteria;p__Proteobacteria;c__Alphaproteobacteria;o__Rhodobacterales;f__Rhodobacteraceae;g__Paracoccus;s__	No Cluster Assigned	1.58602				Activated Sludge	State C	Week 1
BIN0033	58793	2	k101_760440	1700		d__Bacteria;p__Proteobacteria;c__Alphaproteobacteria;o__Rhodobacterales;f__Rhodobacteraceae;g__Paracoccus;s__	No Cluster Assigned	3.99304				Activated Sludge	State C	Week 1
BIN0033	58793	2	k101_893932	1235		d__Bacteria;p__Proteobacteria;c__Alphaproteobacteria;o__Rhodobacterales;f__Rhodobacteraceae;g__Paracoccus;s__	No Cluster Assigned	5.49649				Activated Sludge	State C	Week 1
BIN0033	58793	1	k101_950602	1261		d__Bacteria;p__Proteobacteria;c__Alphaproteobacteria;o__Rhodobacterales;f__Rhodobacteraceae;g__Paracoccus;s__	No Cluster Assigned	2.69158				Activated Sludge	State C	Week 1
BIN0047	41560	1	k101_363175	1056		Unclassified	No Cluster Assigned	4.54683				Activated Sludge	State C	Week 1
BIN0000	256230	1	k101_363175	1056		d__Bacteria;p__Proteobacteria;c__Gammaproteobacteria;o__Pseudomonadales;f__Moraxellaceae;g__Acinetobacter;s__Acinetobacter	No Cluster Assigned	0.737486				Activated Sludge	State C	Week 1
BIN0000	256230	1	k101_363175	1056		d__Bacteria;p__Proteobacteria;c__Gammaproteobacteria;o__Pseudomonadales;f__Moraxellaceae;g__Acinetobacter;s__Acinetobacter	No Cluster Assigned	0.737486				Activated Sludge	State C	Week 1
BIN0000	256230	1	k101_363175	1056		d__Bacteria;p__Proteobacteria;c__Gammaproteobacteria;o__Pseudomonadales;f__Moraxellaceae;g__Acinetobacter;s__Acinetobacter	No Cluster Assigned	0.737486				Activated Sludge	State C	Week 1
BIN0000	256230	1	k101_363175	1056		d__Bacteria;p__Proteobacteria;c__Gammaproteobacteria;o__Pseudomonadales;f__Moraxellaceae;g__Acinetobacter;s__Acinetobacter	No Cluster Assigned	0.737486				Activated Sludge	State C	Week 1
BIN0000	256230	1	k101_363175	1056		d__Bacteria;p__Proteobacteria;c__Gammaproteobacteria;o__Pseudomonadales;f__Moraxellaceae;g__Acinetobacter;s__Acinetobacter	No Cluster Assigned	0.737486				Activated Sludge	State C	Week 1
BIN0000	256230	1	k101_363175	1056		d__Bacteria;p__Proteobacteria;c__Gammaproteobacteria;o__Pseudomonadales;f__Moraxellaceae;g__Acinetobacter;s__Acinetobacter	No Cluster Assigned	0.737486				Activated Sludge	State C	Week 1
BIN0000	256230	1	k101_363175	1056		d__Bacteria;p__Proteobacteria;c__Gammaproteobacteria;o__Pseudomonadales;f__Moraxellaceae;g__Acinetobacter;s__Acinetobacter	No Cluster Assigned	0.737486				Activated Sludge	State C	Week 1
BIN0000	256230	1	k101_363175	1056		d__Bacteria;p__Proteobacteria;c__Gammaproteobacteria;o__Pseudomonadales;f__Moraxellaceae;g__Acinetobacter;s__Acinetobacter	No Cluster Assigned	0.737486				Activated Sludge	State C	Week 1
BIN0000	256230	1	k101_363175	1056		d__Bacteria;p__Proteobacteria;c__Gammaproteobacteria;o__Pseudomonadales;f__Moraxellaceae;g__Acinetobacter;s__Acinetobacter	No Cluster Assigned	0.737486				Activated Sludge	State C	Week 1
BIN0095	18871	1	k101_363175	1056		Unclassified	No Cluster Assigned	10.0136				Activated Sludge	State C	Week 1
BIN0000	256230	1	k101_363175	1056		d__Bacteria;p__Proteobacteria;c__Gammaproteobacteria;o__Pseudomonadales;f__Moraxellaceae;g__Acinetobacter;s__Acinetobacter	No Cluster Assigned	0.737486				Activated Sludge	State C	Week 1
BIN0000	256230	17	k101_363175	1056		d__Bacteria;p__Proteobacteria;c__Gammaproteobacteria;o__Pseudomonadales;f__Moraxellaceae;g__Acinetobacter;s__Acinetobacter	No Cluster Assigned	12.5373				Activated Sludge	State C	Week 1
BIN0000	256230	1	k101_363175	1056		d__Bacteria;p__Proteobacteria;c__Gammaproteobacteria;o__Pseudomonadales;f__Moraxellaceae;g__Acinetobacter;s__Acinetobacter	No Cluster Assigned	0.737486				Activated Sludge	State C	Week 1
BIN0000	256230	1	k101_363175	1056		d__Bacteria;p__Proteobacteria;c__Gammaproteobacteria;o__Pseudomonadales;f__Moraxellaceae;g__Acinetobacter;s__Acinetobacter	No Cluster Assigned	0.737486				Activated Sludge	State C	Week 1
BIN0000	256230	1	k101_363175	1056		d__Bacteria;p__Proteobacteria;c__Gammaproteobacteria;o__Pseudomonadales;f__Moraxellaceae;g__Acinetobacter;s__Acinetobacter	No Cluster Assigned	0.737486				Activated Sludge	State C	Week 1
BIN0000	256230	1	k101_363175	1056		d__Bacteria;p__Proteobacteria;c__Gammaproteobacteria;o__Pseudomonadales;f__Moraxellaceae;g__Acinetobacter;s__Acinetobacter	No Cluster Assigned	0.737486				Activated Sludge	State C	Week 1
BIN0000	256230	2	k101_363175	1056		d__Bacteria;p__Proteobacteria;c__Gammaproteobacteria;o__Pseudomonadales;f__Moraxellaceae;g__Acinetobacter;s__Acinetobacter	No Cluster Assigned	1.47497				Activated Sludge	State C	Week 1
BIN0000	256230	1	k101_363175	1056		d__Bacteria;p__Proteobacteria;c__Gammaproteobacteria;o__Pseudomonadales;f__Moraxellaceae;g__Acinetobacter;s__Acinetobacter	No Cluster Assigned	0.737486				Activated Sludge	State C	Week 1
BIN0000	256230	1	k101_363175	1056		d__Bacteria;p__Proteobacteria;c__Gammaproteobacteria;o__Pseudomonadales;f__Moraxellaceae;g__Acinetobacter;s__Acinetobacter	No Cluster Assigned	0.737486				Activated Sludge	State C	Week 1
BIN0000	256230	1	k101_363175	1056		d__Bacteria;p__Proteobacteria;c__Gammaproteobacteria;o__Pseudomonadales;f__Moraxellaceae;g__Acinetobacter;s__Acinetobacter	No Cluster Assigned	0.737486				Activated Sludge	State C	Week 1
BIN0000	256230	1	k101_363175	1056		d__Bacteria;p__Proteobacteria;c__Gammaproteobacteria;o__Pseudomonadales;f__Moraxellaceae;g__Acinetobacter;s__Acinetobacter	No Cluster Assigned	0.737486				Activated Sludge	State C	Week 1
BIN0000	256230	1	k101_363175	1056		d__Bacteria;p__Proteobacteria;c__Gammaproteobacteria;o__Pseudomonadales;f__Moraxellaceae;g__Acinetobacter;s__Acinetobacter	No Cluster Assigned	0.737486				Activated Sludge	State C	Week 1
BIN0033	58793	1	k101_363461	3110		d__Bacteria;p__Proteobacteria;c__Alphaproteobacteria;o__Rhodobacterales;f__Rhodobacteraceae;g__Paracoccus;s__	No Cluster Assigned	1.09134				Activated Sludge	State C	Week 1
BIN0033	58793	1	k101_363461	3110		d__Bacteria;p__Proteobacteria;c__Alphaproteobacteria;o__Rhodobacterales;f__Rhodobacteraceae;g__Paracoccus;s__	No Cluster Assigned	1.09134				Activated Sludge	State C	Week 1
BIN0023	89928	1	k101_363461	3110		d__Bacteria;p__Proteobacteria;c__Gammaproteobacteria;o__Burkholderiales;f__Rhodocyclaceae;g__Propionivibrio;s__	No Cluster Assigned	0.713497				Activated Sludge	State C	Week 1
BIN0169	9383	1	k101_363461	3110		Unclassified	No Cluster Assigned	6.83826				Activated Sludge	State C	Week 1
BIN0033	58793	1	k101_363461	3110		d__Bacteria;p__Proteobacteria;c__Alphaproteobacteria;o__Rhodobacterales;f__Rhodobacteraceae;g__Paracoccus;s__	No Cluster Assigned	1.09134				Activated Sludge	State C	Week 1
BIN0100	6534	1	k101_363461	3110		Unclassified	No Cluster Assigned	9.81993				Activated Sludge	State C	Week 1
BIN0192	2822	1	k101_363461	3110		Unclassified	No Cluster Assigned	22.7369				Activated Sludge	State C	Week 1
BIN0004	185330	1	k101_363461	3110		d__Bacteria;p__Proteobacteria;c__Gammaproteobacteria;o__Burkholderiales;f__Rhodocyclaceae;g__Propionivibrio;s__	No Cluster Assigned	0.346212				Activated Sludge	State C	Week 1
BIN0002	171891	1	k101_363461	3110		d__Bacteria;p__Proteobacteria;c__Gammaproteobacteria;o__Burkholderiales;f__Rhodocyclaceae;g__Azonexus;s__Azonexus	No Cluster Assigned	0.37328				Activated Sludge	State C	Week 1
BIN0192	2822	1	k101_363461	3110		Unclassified	No Cluster Assigned	22.7369				Activated Sludge	State C	Week 1
BIN0192	2822	1	k101_363461	3110		Unclassified	No Cluster Assigned	22.7369				Activated Sludge	State C	Week 1
BIN0119	13797	1	k101_363461	3110		Unclassified	No Cluster Assigned	4.65053				Activated Sludge	State C	Week 1
BIN0036	88613	1	k101_363461	3110		d__Bacteria;p__Proteobacteria;c__Gammaproteobacteria;o__Burkholderiales;f__Burkholderiaceae;g__Ottowia;s__Ottowia	No Cluster Assigned	0.724086				Activated Sludge	State C	Week 1
BIN0119	13797	1	k101_363461	3110		Unclassified	No Cluster Assigned	4.65053				Activated Sludge	State C	Week 1
BIN0033	58793	1	k101_363461	3110		d__Bacteria;p__Proteobacteria;c__Alphaproteobacteria;o__Rhodobacterales;f__Rhodobacteraceae;g__Paracoccus;s__	No Cluster Assigned	1.09134				Activated Sludge	State C	Week 1
BIN0033	58793	1	k101_363461	3110		d__Bacteria;p__Proteobacteria;c__Alphaproteobacteria;o__Rhodobacterales;f__Rhodobacteraceae;g__Paracoccus;s__	No Cluster Assigned	1.09134				Activated Sludge	State C	Week 1
BIN0192	2822	5	k101_363461	3110		Unclassified	No Cluster Assigned	113.684				Activated Sludge	State C	Week 1
BIN0192	2822	1	k101_363461	3110		Unclassified	No Cluster Assigned	22.7369				Activated Sludge	State C	Week 1
BIN0033	58793	1	k101_363461	3110		d__Bacteria;p__Proteobacteria;c__Alphaproteobacteria;o__Rhodobacterales;f__Rhodobacteraceae;g__Paracoccus;s__	No Cluster Assigned	1.09134				Activated Sludge	State C	Week 1
BIN0002	171891	1	k101_363461	3110		d__Bacteria;p__Proteobacteria;c__Gammaproteobacteria;o__Burkholderiales;f__Rhodocyclaceae;g__Azonexus;s__Azonexus	No Cluster Assigned	0.37328				Activated Sludge	State C	Week 1
BIN0033	58793	1	k101_363461	3110		d__Bacteria;p__Proteobacteria;c__Alphaproteobacteria;o__Rhodobacterales;f__Rhodobacteraceae;g__Paracoccus;s__	No Cluster Assigned	1.09134				Activated Sludge	State C	Week 1
BIN0192	2822	1	k101_363461	3110		Unclassified	No Cluster Assigned	22.7369				Activated Sludge	State C	Week 1
BIN0008	172072	1	k101_363461	3110		d__Bacteria;p__Desulfobacterota_I;c__Desulfovibrionia;o__Desulfovibrionales;f__Desulfovibrionaceae;g__Desulfovibrio;s__	No Cluster Assigned	0.372887				Activated Sludge	State C	Week 1
BIN0192	2822	3	k101_363461	3110		Unclassified	No Cluster Assigned	68.2106				Activated Sludge	State C	Week 1
BIN0192	2822	2	k101_363461	3110		Unclassified	No Cluster Assigned	45.4737				Activated Sludge	State C	Week 1
BIN0013	85241	1	k101_363461	3110		d__Bacteria;p__Proteobacteria;c__Gammaproteobacteria;o__Burkholderiales;f__Burkholderiaceae;g__Comamonas;s__Comamonas	No Cluster Assigned	0.752729				Activated Sludge	State C	Week 1
BIN0033	58793	1	k101_363461	3110		d__Bacteria;p__Proteobacteria;c__Alphaproteobacteria;o__Rhodobacterales;f__Rhodobacteraceae;g__Paracoccus;s__	No Cluster Assigned	1.09134				Activated Sludge	State C	Week 1
BIN0033	58793	1	k101_726662	1746		d__Bacteria;p__Proteobacteria;c__Alphaproteobacteria;o__Rhodobacterales;f__Rhodobacteraceae;g__Paracoccus;s__	No Cluster Assigned	1.94392				Activated Sludge	State C	Week 1
BIN0033	58793	1	k101_950602	1261		d__Bacteria;p__Proteobacteria;c__Alphaproteobacteria;o__Rhodobacterales;f__Rhodobacteraceae;g__Paracoccus;s__	No Cluster Assigned	2.69158				Activated Sludge	State C	Week 1
BIN0041	62501	1	k101_478336	1239		d__Bacteria;p__Proteobacteria;c__Gammaproteobacteria;o__Burkholderiales;f__Burkholderiaceae;g__Acidovorax;s__Acidovorax	No Cluster Assigned	2.57685				Activated Sludge	State C	Week 1
BIN0021	107477	2	k101_947563	1959		d__Bacteria;p__Proteobacteria;c__Gammaproteobacteria;o__Burkholderiales;f__Burkholderiaceae;g__Brachymonas;s__Brachymonas	No Cluster Assigned	1.89552				Activated Sludge	State C	Week 1
BIN0000	256230	1	k101_587748	2351		d__Bacteria;p__Proteobacteria;c__Gammaproteobacteria;o__Pseudomonadales;f__Moraxellaceae;g__Acinetobacter;s__Acinetobacter	No Cluster Assigned	0.331257			MOBP1	Activated Sludge	State C	Week 1
BIN0055	36816	2	k101_950602	1261		d__Bacteria;p__Actinobacteriota;c__Actinomycetia;o__Actinomycetales;f__Microbacteriaceae;g__Microbacterium;s__Microbacterium	No Cluster Assigned	8.59659				Activated Sludge	State C	Week 1
BIN0033	58793	1	k101_364333	3866		d__Bacteria;p__Proteobacteria;c__Alphaproteobacteria;o__Rhodobacterales;f__Rhodobacteraceae;g__Paracoccus;s__	No Cluster Assigned	0.877931				Activated Sludge	State C	Week 1
BIN0033	58793	1	k101_364333	3866		d__Bacteria;p__Proteobacteria;c__Alphaproteobacteria;o__Rhodobacterales;f__Rhodobacteraceae;g__Paracoccus;s__	No Cluster Assigned	0.877931				Activated Sludge	State C	Week 1
BIN0000	256230	1	k101_364333	3866		d__Bacteria;p__Proteobacteria;c__Gammaproteobacteria;o__Pseudomonadales;f__Moraxellaceae;g__Acinetobacter;s__Acinetobacter	No Cluster Assigned	0.201445				Activated Sludge	State C	Week 1
BIN0119	13797	3	k101_364333	3866		Unclassified	No Cluster Assigned	11.2233				Activated Sludge	State C	Week 1
BIN0033	58793	1	k101_364333	3866		d__Bacteria;p__Proteobacteria;c__Alphaproteobacteria;o__Rhodobacterales;f__Rhodobacteraceae;g__Paracoccus;s__	No Cluster Assigned	0.877931				Activated Sludge	State C	Week 1
BIN0025	84807	1	k101_364333	3866		d__Bacteria;p__Campylobacterota;c__Campylobacteria;o__Campylobacterales;f__Arcobacteraceae;g__Aliarcobacter;s__Aliarcobacter	No Cluster Assigned	0.608631				Activated Sludge	State C	Week 1
BIN0033	58793	1	k101_364333	3866		d__Bacteria;p__Proteobacteria;c__Alphaproteobacteria;o__Rhodobacterales;f__Rhodobacteraceae;g__Paracoccus;s__	No Cluster Assigned	0.877931				Activated Sludge	State C	Week 1
BIN0033	58793	1	k101_364333	3866		d__Bacteria;p__Proteobacteria;c__Alphaproteobacteria;o__Rhodobacterales;f__Rhodobacteraceae;g__Paracoccus;s__	No Cluster Assigned	0.877931				Activated Sludge	State C	Week 1
BIN0012	74206	1	k101_364333	3866		d__Bacteria;p__Proteobacteria;c__Gammaproteobacteria;o__Enterobacterales;f__Aeromonadaceae;g__Tolumonas;s__	No Cluster Assigned	0.69558				Activated Sludge	State C	Week 1
BIN0033	58793	1	k101_364333	3866		d__Bacteria;p__Proteobacteria;c__Alphaproteobacteria;o__Rhodobacterales;f__Rhodobacteraceae;g__Paracoccus;s__	No Cluster Assigned	0.877931				Activated Sludge	State C	Week 1
BIN0020	82107	1	k101_364333	3866		d__Bacteria;p__Proteobacteria;c__Gammaproteobacteria;o__Pseudomonadales;f__Moraxellaceae;g__Moraxella_A;s__Moraxella_A	No Cluster Assigned	0.628645				Activated Sludge	State C	Week 1
BIN0033	58793	1	k101_364333	3866		d__Bacteria;p__Proteobacteria;c__Alphaproteobacteria;o__Rhodobacterales;f__Rhodobacteraceae;g__Paracoccus;s__	No Cluster Assigned	0.877931				Activated Sludge	State C	Week 1
BIN0033	58793	2	k101_364333	3866		d__Bacteria;p__Proteobacteria;c__Alphaproteobacteria;o__Rhodobacterales;f__Rhodobacteraceae;g__Paracoccus;s__	No Cluster Assigned	1.75586				Activated Sludge	State C	Week 1
BIN0033	58793	1	k101_364333	3866		d__Bacteria;p__Proteobacteria;c__Alphaproteobacteria;o__Rhodobacterales;f__Rhodobacteraceae;g__Paracoccus;s__	No Cluster Assigned	0.877931				Activated Sludge	State C	Week 1
BIN0033	58793	1	k101_364333	3866		d__Bacteria;p__Proteobacteria;c__Alphaproteobacteria;o__Rhodobacterales;f__Rhodobacteraceae;g__Paracoccus;s__	No Cluster Assigned	0.877931				Activated Sludge	State C	Week 1
BIN0033	58793	1	k101_364333	3866		d__Bacteria;p__Proteobacteria;c__Alphaproteobacteria;o__Rhodobacterales;f__Rhodobacteraceae;g__Paracoccus;s__	No Cluster Assigned	0.877931				Activated Sludge	State C	Week 1
BIN0033	58793	1	k101_364333	3866		d__Bacteria;p__Proteobacteria;c__Alphaproteobacteria;o__Rhodobacterales;f__Rhodobacteraceae;g__Paracoccus;s__	No Cluster Assigned	0.877931				Activated Sludge	State C	Week 1
BIN0033	58793	1	k101_364333	3866		d__Bacteria;p__Proteobacteria;c__Alphaproteobacteria;o__Rhodobacterales;f__Rhodobacteraceae;g__Paracoccus;s__	No Cluster Assigned	0.877931				Activated Sludge	State C	Week 1
BIN0192	2822	1	k101_364333	3866		Unclassified	No Cluster Assigned	18.2906				Activated Sludge	State C	Week 1
BIN0033	58793	1	k101_364333	3866		d__Bacteria;p__Proteobacteria;c__Alphaproteobacteria;o__Rhodobacterales;f__Rhodobacteraceae;g__Paracoccus;s__	No Cluster Assigned	0.877931				Activated Sludge	State C	Week 1
BIN0033	58793	2	k101_364333	3866		d__Bacteria;p__Proteobacteria;c__Alphaproteobacteria;o__Rhodobacterales;f__Rhodobacteraceae;g__Paracoccus;s__	No Cluster Assigned	1.75586				Activated Sludge	State C	Week 1
BIN0033	58793	1	k101_364333	3866		d__Bacteria;p__Proteobacteria;c__Alphaproteobacteria;o__Rhodobacterales;f__Rhodobacteraceae;g__Paracoccus;s__	No Cluster Assigned	0.877931				Activated Sludge	State C	Week 1
BIN0119	13797	2	k101_364333	3866		Unclassified	No Cluster Assigned	7.48223				Activated Sludge	State C	Week 1
BIN0033	58793	1	k101_364333	3866		d__Bacteria;p__Proteobacteria;c__Alphaproteobacteria;o__Rhodobacterales;f__Rhodobacteraceae;g__Paracoccus;s__	No Cluster Assigned	0.877931				Activated Sludge	State C	Week 1
BIN0033	58793	1	k101_364333	3866		d__Bacteria;p__Proteobacteria;c__Alphaproteobacteria;o__Rhodobacterales;f__Rhodobacteraceae;g__Paracoccus;s__	No Cluster Assigned	0.877931				Activated Sludge	State C	Week 1
BIN0033	58793	1	k101_364333	3866		d__Bacteria;p__Proteobacteria;c__Alphaproteobacteria;o__Rhodobacterales;f__Rhodobacteraceae;g__Paracoccus;s__	No Cluster Assigned	0.877931				Activated Sludge	State C	Week 1
BIN0119	13797	1	k101_364333	3866		Unclassified	No Cluster Assigned	3.74112				Activated Sludge	State C	Week 1
BIN0169	9383	1	k101_364333	3866		Unclassified	No Cluster Assigned	5.50103				Activated Sludge	State C	Week 1
BIN0033	58793	2	k101_364333	3866		d__Bacteria;p__Proteobacteria;c__Alphaproteobacteria;o__Rhodobacterales;f__Rhodobacteraceae;g__Paracoccus;s__	No Cluster Assigned	1.75586				Activated Sludge	State C	Week 1
BIN0033	58793	1	k101_364333	3866		d__Bacteria;p__Proteobacteria;c__Alphaproteobacteria;o__Rhodobacterales;f__Rhodobacteraceae;g__Paracoccus;s__	No Cluster Assigned	0.877931				Activated Sludge	State C	Week 1
BIN0033	58793	1	k101_364333	3866		d__Bacteria;p__Proteobacteria;c__Alphaproteobacteria;o__Rhodobacterales;f__Rhodobacteraceae;g__Paracoccus;s__	No Cluster Assigned	0.877931				Activated Sludge	State C	Week 1
BIN0119	13797	1	k101_364333	3866		Unclassified	No Cluster Assigned	3.74112				Activated Sludge	State C	Week 1
BIN0019	121423	1	k101_364333	3866		d__Bacteria;p__Proteobacteria;c__Gammaproteobacteria;o__Burkholderiales;f__Burkholderiaceae;g__Rubrivivax;s__	No Cluster Assigned	0.425094				Activated Sludge	State C	Week 1
BIN0033	58793	1	k101_364333	3866		d__Bacteria;p__Proteobacteria;c__Alphaproteobacteria;o__Rhodobacterales;f__Rhodobacteraceae;g__Paracoccus;s__	No Cluster Assigned	0.877931				Activated Sludge	State C	Week 1
BIN0033	58793	1	k101_364333	3866		d__Bacteria;p__Proteobacteria;c__Alphaproteobacteria;o__Rhodobacterales;f__Rhodobacteraceae;g__Paracoccus;s__	No Cluster Assigned	0.877931				Activated Sludge	State C	Week 1
BIN0033	58793	1	k101_364333	3866		d__Bacteria;p__Proteobacteria;c__Alphaproteobacteria;o__Rhodobacterales;f__Rhodobacteraceae;g__Paracoccus;s__	No Cluster Assigned	0.877931				Activated Sludge	State C	Week 1
BIN0012	74206	1	k101_364333	3866		d__Bacteria;p__Proteobacteria;c__Gammaproteobacteria;o__Enterobacterales;f__Aeromonadaceae;g__Tolumonas;s__	No Cluster Assigned	0.69558				Activated Sludge	State C	Week 1
BIN0001	195833	1	k101_364333	3866		d__Bacteria;p__Proteobacteria;c__Gammaproteobacteria;o__Burkholderiales;f__Neisseriaceae;g__Neisseria;s__Neisseria	No Cluster Assigned	0.263572				Activated Sludge	State C	Week 1
BIN0033	58793	1	k101_364333	3866		d__Bacteria;p__Proteobacteria;c__Alphaproteobacteria;o__Rhodobacterales;f__Rhodobacteraceae;g__Paracoccus;s__	No Cluster Assigned	0.877931				Activated Sludge	State C	Week 1
BIN0033	58793	3	k101_364333	3866		d__Bacteria;p__Proteobacteria;c__Alphaproteobacteria;o__Rhodobacterales;f__Rhodobacteraceae;g__Paracoccus;s__	No Cluster Assigned	2.63379				Activated Sludge	State C	Week 1
BIN0033	58793	2	k101_364333	3866		d__Bacteria;p__Proteobacteria;c__Alphaproteobacteria;o__Rhodobacterales;f__Rhodobacteraceae;g__Paracoccus;s__	No Cluster Assigned	1.75586				Activated Sludge	State C	Week 1
BIN0033	58793	1	k101_364333	3866		d__Bacteria;p__Proteobacteria;c__Alphaproteobacteria;o__Rhodobacterales;f__Rhodobacteraceae;g__Paracoccus;s__	No Cluster Assigned	0.877931				Activated Sludge	State C	Week 1
BIN0033	58793	1	k101_364333	3866		d__Bacteria;p__Proteobacteria;c__Alphaproteobacteria;o__Rhodobacterales;f__Rhodobacteraceae;g__Paracoccus;s__	No Cluster Assigned	0.877931				Activated Sludge	State C	Week 1
BIN0033	58793	1	k101_364333	3866		d__Bacteria;p__Proteobacteria;c__Alphaproteobacteria;o__Rhodobacterales;f__Rhodobacteraceae;g__Paracoccus;s__	No Cluster Assigned	0.877931				Activated Sludge	State C	Week 1
BIN0033	58793	3	k101_364333	3866		d__Bacteria;p__Proteobacteria;c__Alphaproteobacteria;o__Rhodobacterales;f__Rhodobacteraceae;g__Paracoccus;s__	No Cluster Assigned	2.63379				Activated Sludge	State C	Week 1
BIN0192	2822	1	k101_364333	3866		Unclassified	No Cluster Assigned	18.2906				Activated Sludge	State C	Week 1
BIN0033	58793	1	k101_364333	3866		d__Bacteria;p__Proteobacteria;c__Alphaproteobacteria;o__Rhodobacterales;f__Rhodobacteraceae;g__Paracoccus;s__	No Cluster Assigned	0.877931				Activated Sludge	State C	Week 1
BIN0001	195833	1	k101_364333	3866		d__Bacteria;p__Proteobacteria;c__Gammaproteobacteria;o__Burkholderiales;f__Neisseriaceae;g__Neisseria;s__Neisseria	No Cluster Assigned	0.263572				Activated Sludge	State C	Week 1
BIN0009	120038	1	k101_364333	3866		d__Bacteria;p__Proteobacteria;c__Gammaproteobacteria;o__Pseudomonadales;f__Pseudomonadaceae;g__Pseudomonas_E;s__Pseudomonas_E	No Cluster Assigned	0.429999				Activated Sludge	State C	Week 1
BIN0033	58793	1	k101_364333	3866		d__Bacteria;p__Proteobacteria;c__Alphaproteobacteria;o__Rhodobacterales;f__Rhodobacteraceae;g__Paracoccus;s__	No Cluster Assigned	0.877931				Activated Sludge	State C	Week 1
BIN0009	120038	1	k101_364333	3866		d__Bacteria;p__Proteobacteria;c__Gammaproteobacteria;o__Pseudomonadales;f__Pseudomonadaceae;g__Pseudomonas_E;s__Pseudomonas_E	No Cluster Assigned	0.429999				Activated Sludge	State C	Week 1
BIN0033	58793	1	k101_364333	3866		d__Bacteria;p__Proteobacteria;c__Alphaproteobacteria;o__Rhodobacterales;f__Rhodobacteraceae;g__Paracoccus;s__	No Cluster Assigned	0.877931				Activated Sludge	State C	Week 1
BIN0033	58793	2	k101_364333	3866		d__Bacteria;p__Proteobacteria;c__Alphaproteobacteria;o__Rhodobacterales;f__Rhodobacteraceae;g__Paracoccus;s__	No Cluster Assigned	1.75586				Activated Sludge	State C	Week 1
BIN0033	58793	1	k101_364333	3866		d__Bacteria;p__Proteobacteria;c__Alphaproteobacteria;o__Rhodobacterales;f__Rhodobacteraceae;g__Paracoccus;s__	No Cluster Assigned	0.877931				Activated Sludge	State C	Week 1
BIN0033	58793	1	k101_364333	3866		d__Bacteria;p__Proteobacteria;c__Alphaproteobacteria;o__Rhodobacterales;f__Rhodobacteraceae;g__Paracoccus;s__	No Cluster Assigned	0.877931				Activated Sludge	State C	Week 1
BIN0033	58793	1	k101_364333	3866		d__Bacteria;p__Proteobacteria;c__Alphaproteobacteria;o__Rhodobacterales;f__Rhodobacteraceae;g__Paracoccus;s__	No Cluster Assigned	0.877931				Activated Sludge	State C	Week 1
BIN0011	144700	1	k101_364333	3866		d__Bacteria;p__Actinobacteriota;c__Actinomycetia;o__Actinomycetales;f__Actinomycetaceae;g__Ancrocorticia;s__	No Cluster Assigned	0.356712				Activated Sludge	State C	Week 1
BIN0033	58793	1	k101_364333	3866		d__Bacteria;p__Proteobacteria;c__Alphaproteobacteria;o__Rhodobacterales;f__Rhodobacteraceae;g__Paracoccus;s__	No Cluster Assigned	0.877931				Activated Sludge	State C	Week 1
BIN0033	58793	1	k101_364333	3866		d__Bacteria;p__Proteobacteria;c__Alphaproteobacteria;o__Rhodobacterales;f__Rhodobacteraceae;g__Paracoccus;s__	No Cluster Assigned	0.877931				Activated Sludge	State C	Week 1
BIN0192	2822	1	k101_364333	3866		Unclassified	No Cluster Assigned	18.2906				Activated Sludge	State C	Week 1
BIN0033	58793	1	k101_364333	3866		d__Bacteria;p__Proteobacteria;c__Alphaproteobacteria;o__Rhodobacterales;f__Rhodobacteraceae;g__Paracoccus;s__	No Cluster Assigned	0.877931				Activated Sludge	State C	Week 1
BIN0033	58793	3	k101_364333	3866		d__Bacteria;p__Proteobacteria;c__Alphaproteobacteria;o__Rhodobacterales;f__Rhodobacteraceae;g__Paracoccus;s__	No Cluster Assigned	2.63379				Activated Sludge	State C	Week 1
BIN0019	121423	1	k101_364333	3866		d__Bacteria;p__Proteobacteria;c__Gammaproteobacteria;o__Burkholderiales;f__Burkholderiaceae;g__Rubrivivax;s__	No Cluster Assigned	0.425094				Activated Sludge	State C	Week 1
BIN0033	58793	1	k101_364333	3866		d__Bacteria;p__Proteobacteria;c__Alphaproteobacteria;o__Rhodobacterales;f__Rhodobacteraceae;g__Paracoccus;s__	No Cluster Assigned	0.877931				Activated Sludge	State C	Week 1
BIN0033	58793	2	k101_364333	3866		d__Bacteria;p__Proteobacteria;c__Alphaproteobacteria;o__Rhodobacterales;f__Rhodobacteraceae;g__Paracoccus;s__	No Cluster Assigned	1.75586				Activated Sludge	State C	Week 1
BIN0033	58793	1	k101_364333	3866		d__Bacteria;p__Proteobacteria;c__Alphaproteobacteria;o__Rhodobacterales;f__Rhodobacteraceae;g__Paracoccus;s__	No Cluster Assigned	0.877931				Activated Sludge	State C	Week 1
BIN0051	22047	1	k101_380291	5072		Unclassified	No Cluster Assigned	1.78451				Activated Sludge	State C	Week 1
BIN0051	22047	5	k101_594736	1131		Unclassified	6	40.0134			T_virB11;T_virB2;T_virB3	Activated Sludge	State C	Week 1
BIN0051	22047	1	k101_790419	2909		Unclassified	12	3.11139				Activated Sludge	State C	Week 1
BIN0051	22047	1	k101_863005	2313		Unclassified	No Cluster Assigned	3.91312			T_virB6	Activated Sludge	State C	Week 1
BIN0097	9464	1	k101_863005	2313		Unclassified	No Cluster Assigned	9.11585			T_virB6	Activated Sludge	State C	Week 1
BIN0036	88613	1	k101_783343	3332		d__Bacteria;p__Proteobacteria;c__Gammaproteobacteria;o__Burkholderiales;f__Burkholderiaceae;g__Ottowia;s__Ottowia	No Cluster Assigned	0.675842				Activated Sludge	State C	Week 1
BIN0036	88613	1	k101_881623	1071		d__Bacteria;p__Proteobacteria;c__Gammaproteobacteria;o__Burkholderiales;f__Burkholderiaceae;g__Ottowia;s__Ottowia	No Cluster Assigned	2.10262				Activated Sludge	State C	Week 1
BIN0110	8757	1	k101_365320	3047		Unclassified	No Cluster Assigned	7.47859	MPF_F	mate-pair-formation	F_traV	Activated Sludge	State C	Week 1
BIN0139	6388	1	k101_365320	3047		Unclassified	No Cluster Assigned	10.252	MPF_F	mate-pair-formation	F_traV	Activated Sludge	State C	Week 1
BIN0038	89775	1	k101_698727	1108		d__Bacteria;p__Proteobacteria;c__Alphaproteobacteria;o__Rhizobiales;f__Pleomorphomonadaceae;g__Pleomorphomonas;s__	No Cluster Assigned	2.0061				Activated Sludge	State C	Week 1
BIN0002	171891	1	k101_869135	1503		d__Bacteria;p__Proteobacteria;c__Gammaproteobacteria;o__Burkholderiales;f__Rhodocyclaceae;g__Azonexus;s__Azonexus	No Cluster Assigned	0.772388				Activated Sludge	State C	Week 1
BIN0033	58793	1	k101_726662	1746		d__Bacteria;p__Proteobacteria;c__Alphaproteobacteria;o__Rhodobacterales;f__Rhodobacteraceae;g__Paracoccus;s__	No Cluster Assigned	1.94392				Activated Sludge	State C	Week 1
BIN0062	23810	1	k101_483205	1436		Unclassified	No Cluster Assigned	5.83625			G_tfc10;G_tfc11;G_tfc12	Activated Sludge	State C	Week 1
BIN0001	195833	1	k101_784919	1879		d__Bacteria;p__Proteobacteria;c__Gammaproteobacteria;o__Burkholderiales;f__Neisseriaceae;g__Neisseria;s__Neisseria	74	0.542294			F_traH;F_traF;F_traW	Activated Sludge	State C	Week 1
BIN0033	58793	1	k101_726662	1746		d__Bacteria;p__Proteobacteria;c__Alphaproteobacteria;o__Rhodobacterales;f__Rhodobacteraceae;g__Paracoccus;s__	No Cluster Assigned	1.94392				Activated Sludge	State C	Week 1
BIN0033	58793	1	k101_950602	1261		d__Bacteria;p__Proteobacteria;c__Alphaproteobacteria;o__Rhodobacterales;f__Rhodobacteraceae;g__Paracoccus;s__	No Cluster Assigned	2.69158				Activated Sludge	State C	Week 1
BIN0036	88613	1	k101_683234	1239		d__Bacteria;p__Proteobacteria;c__Gammaproteobacteria;o__Burkholderiales;f__Burkholderiaceae;g__Ottowia;s__Ottowia	21	1.81752				Activated Sludge	State C	Week 1
BIN0132	16294	1	k101_365921	1852		Unclassified	No Cluster Assigned	6.6127				Activated Sludge	State C	Week 1
BIN0111	15760	1	k101_365921	1852		Unclassified	No Cluster Assigned	6.83676				Activated Sludge	State C	Week 1
BIN0086	8588	1	k101_365921	1852		Unclassified	No Cluster Assigned	12.5463				Activated Sludge	State C	Week 1
BIN0062	23810	1	k101_365921	1852		Unclassified	No Cluster Assigned	4.5253				Activated Sludge	State C	Week 1
BIN0099	11669	1	k101_365921	1852		Unclassified	No Cluster Assigned	9.23364				Activated Sludge	State C	Week 1
BIN0162	15522	1	k101_365921	1852		Unclassified	No Cluster Assigned	6.94159				Activated Sludge	State C	Week 1
BIN0162	15522	1	k101_365921	1852		Unclassified	No Cluster Assigned	6.94159				Activated Sludge	State C	Week 1
BIN0015	130204	1	k101_365921	1852		d__Bacteria;p__Proteobacteria;c__Gammaproteobacteria;o__Burkholderiales;f__Burkholderiaceae;g__Alicycliphilus;s__Alicycliphilus	No Cluster Assigned	0.827528				Activated Sludge	State C	Week 1
BIN0036	88613	1	k101_365921	1852		d__Bacteria;p__Proteobacteria;c__Gammaproteobacteria;o__Burkholderiales;f__Burkholderiaceae;g__Ottowia;s__Ottowia	No Cluster Assigned	1.21593				Activated Sludge	State C	Week 1
BIN0086	8588	1	k101_365921	1852		Unclassified	No Cluster Assigned	12.5463				Activated Sludge	State C	Week 1
BIN0086	8588	1	k101_365921	1852		Unclassified	No Cluster Assigned	12.5463				Activated Sludge	State C	Week 1
BIN0132	16294	1	k101_365921	1852		Unclassified	No Cluster Assigned	6.6127				Activated Sludge	State C	Week 1
BIN0162	15522	1	k101_365921	1852		Unclassified	No Cluster Assigned	6.94159				Activated Sludge	State C	Week 1
BIN0162	15522	1	k101_365921	1852		Unclassified	No Cluster Assigned	6.94159				Activated Sludge	State C	Week 1
BIN0142	2664	1	k101_365921	1852		Unclassified	No Cluster Assigned	40.4457				Activated Sludge	State C	Week 1
BIN0132	16294	1	k101_365921	1852		Unclassified	No Cluster Assigned	6.6127				Activated Sludge	State C	Week 1
BIN0132	16294	1	k101_365921	1852		Unclassified	No Cluster Assigned	6.6127				Activated Sludge	State C	Week 1
BIN0074	14277	1	k101_365921	1852		Unclassified	No Cluster Assigned	7.54692				Activated Sludge	State C	Week 1
BIN0022	104496	1	k101_365921	1852		d__Bacteria;p__Proteobacteria;c__Gammaproteobacteria;o__Burkholderiales;f__Burkholderiaceae;g__Ottowia;s__Ottowia	No Cluster Assigned	1.03112				Activated Sludge	State C	Week 1
BIN0162	15522	1	k101_365921	1852		Unclassified	No Cluster Assigned	6.94159				Activated Sludge	State C	Week 1
BIN0162	15522	1	k101_365921	1852		Unclassified	No Cluster Assigned	6.94159				Activated Sludge	State C	Week 1
BIN0062	23810	1	k101_365921	1852		Unclassified	No Cluster Assigned	4.5253				Activated Sludge	State C	Week 1
BIN0071	15539	2	k101_365921	1852		Unclassified	No Cluster Assigned	13.868				Activated Sludge	State C	Week 1
BIN0062	23810	1	k101_365921	1852		Unclassified	No Cluster Assigned	4.5253				Activated Sludge	State C	Week 1
BIN0022	104496	15	k101_365921	1852		d__Bacteria;p__Proteobacteria;c__Gammaproteobacteria;o__Burkholderiales;f__Burkholderiaceae;g__Ottowia;s__Ottowia	No Cluster Assigned	15.4667				Activated Sludge	State C	Week 1
BIN0062	23810	1	k101_365921	1852		Unclassified	No Cluster Assigned	4.5253				Activated Sludge	State C	Week 1
BIN0132	16294	1	k101_365921	1852		Unclassified	No Cluster Assigned	6.6127				Activated Sludge	State C	Week 1
BIN0099	11669	2	k101_365921	1852		Unclassified	No Cluster Assigned	18.4673				Activated Sludge	State C	Week 1
BIN0086	8588	1	k101_365921	1852		Unclassified	No Cluster Assigned	12.5463				Activated Sludge	State C	Week 1
BIN0176	3920	1	k101_365921	1852		Unclassified	No Cluster Assigned	27.4866				Activated Sludge	State C	Week 1
BIN0074	14277	1	k101_365921	1852		Unclassified	No Cluster Assigned	7.54692				Activated Sludge	State C	Week 1
BIN0071	15539	1	k101_365921	1852		Unclassified	No Cluster Assigned	6.934				Activated Sludge	State C	Week 1
BIN0132	16294	1	k101_365921	1852		Unclassified	No Cluster Assigned	6.6127				Activated Sludge	State C	Week 1
BIN0074	14277	1	k101_365921	1852		Unclassified	No Cluster Assigned	7.54692				Activated Sludge	State C	Week 1
BIN0062	23810	1	k101_365921	1852		Unclassified	No Cluster Assigned	4.5253				Activated Sludge	State C	Week 1
BIN0167	7400	1	k101_365921	1852		Unclassified	No Cluster Assigned	14.5605				Activated Sludge	State C	Week 1
BIN0074	14277	1	k101_365921	1852		Unclassified	No Cluster Assigned	7.54692				Activated Sludge	State C	Week 1
BIN0015	130204	1	k101_365921	1852		d__Bacteria;p__Proteobacteria;c__Gammaproteobacteria;o__Burkholderiales;f__Burkholderiaceae;g__Alicycliphilus;s__Alicycliphilus	No Cluster Assigned	0.827528				Activated Sludge	State C	Week 1
BIN0136	11469	1	k101_365921	1852		Unclassified	No Cluster Assigned	9.39466				Activated Sludge	State C	Week 1
BIN0067	19130	1	k101_365921	1852		Unclassified	No Cluster Assigned	5.63238				Activated Sludge	State C	Week 1
BIN0074	14277	1	k101_365921	1852		Unclassified	No Cluster Assigned	7.54692				Activated Sludge	State C	Week 1
BIN0099	11669	1	k101_365921	1852		Unclassified	No Cluster Assigned	9.23364				Activated Sludge	State C	Week 1
BIN0071	15539	1	k101_365921	1852		Unclassified	No Cluster Assigned	6.934				Activated Sludge	State C	Week 1
BIN0153	5678	1	k101_365921	1852		Unclassified	No Cluster Assigned	18.9763				Activated Sludge	State C	Week 1
BIN0099	11669	1	k101_365921	1852		Unclassified	No Cluster Assigned	9.23364				Activated Sludge	State C	Week 1
BIN0037	81258	1	k101_365921	1852		d__Bacteria;p__Actinobacteriota;c__Actinomycetia;o__Propionibacteriales;f__Propionibacteriaceae;g__Brooklawnia;s__	No Cluster Assigned	1.32599				Activated Sludge	State C	Week 1
BIN0062	23810	1	k101_365921	1852		Unclassified	No Cluster Assigned	4.5253				Activated Sludge	State C	Week 1
BIN0062	23810	2	k101_365921	1852		Unclassified	No Cluster Assigned	9.0506				Activated Sludge	State C	Week 1
BIN0036	88613	1	k101_365921	1852		d__Bacteria;p__Proteobacteria;c__Gammaproteobacteria;o__Burkholderiales;f__Burkholderiaceae;g__Ottowia;s__Ottowia	No Cluster Assigned	1.21593				Activated Sludge	State C	Week 1
BIN0132	16294	1	k101_365921	1852		Unclassified	No Cluster Assigned	6.6127				Activated Sludge	State C	Week 1
BIN0163	19362	1	k101_365921	1852		Unclassified	No Cluster Assigned	5.56489				Activated Sludge	State C	Week 1
BIN0099	11669	2	k101_365921	1852		Unclassified	No Cluster Assigned	18.4673				Activated Sludge	State C	Week 1
BIN0022	104496	4	k101_365921	1852		d__Bacteria;p__Proteobacteria;c__Gammaproteobacteria;o__Burkholderiales;f__Burkholderiaceae;g__Ottowia;s__Ottowia	No Cluster Assigned	4.12446				Activated Sludge	State C	Week 1
BIN0086	8588	1	k101_365921	1852		Unclassified	No Cluster Assigned	12.5463				Activated Sludge	State C	Week 1
BIN0050	39902	1	k101_365921	1852		d__Bacteria;p__Proteobacteria;c__Gammaproteobacteria;o__Burkholderiales;f__Burkholderiaceae;g__Acidovorax;s__Acidovorax	No Cluster Assigned	2.7003				Activated Sludge	State C	Week 1
BIN0036	88613	1	k101_365921	1852		d__Bacteria;p__Proteobacteria;c__Gammaproteobacteria;o__Burkholderiales;f__Burkholderiaceae;g__Ottowia;s__Ottowia	No Cluster Assigned	1.21593				Activated Sludge	State C	Week 1
BIN0074	14277	1	k101_365921	1852		Unclassified	No Cluster Assigned	7.54692				Activated Sludge	State C	Week 1
BIN0062	23810	1	k101_365921	1852		Unclassified	No Cluster Assigned	4.5253				Activated Sludge	State C	Week 1
BIN0074	14277	1	k101_365921	1852		Unclassified	No Cluster Assigned	7.54692				Activated Sludge	State C	Week 1
BIN0132	16294	1	k101_365921	1852		Unclassified	No Cluster Assigned	6.6127				Activated Sludge	State C	Week 1
BIN0140	6904	1	k101_365921	1852		Unclassified	No Cluster Assigned	15.6065				Activated Sludge	State C	Week 1
BIN0071	15539	1	k101_365921	1852		Unclassified	No Cluster Assigned	6.934				Activated Sludge	State C	Week 1
BIN0036	88613	1	k101_365921	1852		d__Bacteria;p__Proteobacteria;c__Gammaproteobacteria;o__Burkholderiales;f__Burkholderiaceae;g__Ottowia;s__Ottowia	No Cluster Assigned	1.21593				Activated Sludge	State C	Week 1
BIN0036	88613	1	k101_365921	1852		d__Bacteria;p__Proteobacteria;c__Gammaproteobacteria;o__Burkholderiales;f__Burkholderiaceae;g__Ottowia;s__Ottowia	No Cluster Assigned	1.21593				Activated Sludge	State C	Week 1
BIN0086	8588	1	k101_365921	1852		Unclassified	No Cluster Assigned	12.5463				Activated Sludge	State C	Week 1
BIN0192	2822	1	k101_365921	1852		Unclassified	No Cluster Assigned	38.1812				Activated Sludge	State C	Week 1
BIN0086	8588	1	k101_365921	1852		Unclassified	No Cluster Assigned	12.5463				Activated Sludge	State C	Week 1
BIN0036	88613	1	k101_365921	1852		d__Bacteria;p__Proteobacteria;c__Gammaproteobacteria;o__Burkholderiales;f__Burkholderiaceae;g__Ottowia;s__Ottowia	No Cluster Assigned	1.21593				Activated Sludge	State C	Week 1
BIN0047	41560	1	k101_365921	1852		Unclassified	No Cluster Assigned	2.59257				Activated Sludge	State C	Week 1
BIN0033	58793	1	k101_893932	1235		d__Bacteria;p__Proteobacteria;c__Alphaproteobacteria;o__Rhodobacterales;f__Rhodobacteraceae;g__Paracoccus;s__	No Cluster Assigned	2.74824				Activated Sludge	State C	Week 1
BIN0176	3920	1	k101_472962	1444		Unclassified	43	35.2529			MOBP1	Activated Sludge	State C	Week 1
BIN0099	11669	1	k101_380291	5072		Unclassified	No Cluster Assigned	3.37159				Activated Sludge	State C	Week 1
BIN0132	16294	1	k101_683234	1239		Unclassified	21	9.88436				Activated Sludge	State C	Week 1
BIN0033	58793	1	k101_698727	1108		d__Bacteria;p__Proteobacteria;c__Alphaproteobacteria;o__Rhodobacterales;f__Rhodobacteraceae;g__Paracoccus;s__	No Cluster Assigned	3.06325				Activated Sludge	State C	Week 1
BIN0033	58793	1	k101_893932	1235		d__Bacteria;p__Proteobacteria;c__Alphaproteobacteria;o__Rhodobacterales;f__Rhodobacteraceae;g__Paracoccus;s__	No Cluster Assigned	2.74824				Activated Sludge	State C	Week 1
BIN0033	58793	2	k101_950602	1261		d__Bacteria;p__Proteobacteria;c__Alphaproteobacteria;o__Rhodobacterales;f__Rhodobacteraceae;g__Paracoccus;s__	No Cluster Assigned	5.38316				Activated Sludge	State C	Week 1
BIN0001	195833	2	k101_784919	1879		d__Bacteria;p__Proteobacteria;c__Gammaproteobacteria;o__Burkholderiales;f__Neisseriaceae;g__Neisseria;s__Neisseria	74	1.08459			F_traH;F_traF;F_traW	Activated Sludge	State C	Week 1
BIN0000	256230	1	k101_808609	1150		d__Bacteria;p__Proteobacteria;c__Gammaproteobacteria;o__Pseudomonadales;f__Moraxellaceae;g__Acinetobacter;s__Acinetobacter	No Cluster Assigned	0.677205				Activated Sludge	State C	Week 1
BIN0013	85241	1	k101_895336	1979		d__Bacteria;p__Proteobacteria;c__Gammaproteobacteria;o__Burkholderiales;f__Burkholderiaceae;g__Comamonas;s__Comamonas	No Cluster Assigned	1.18291				Activated Sludge	State C	Week 1
BIN0033	58793	1	k101_409912	1142		d__Bacteria;p__Proteobacteria;c__Alphaproteobacteria;o__Rhodobacterales;f__Rhodobacteraceae;g__Paracoccus;s__	No Cluster Assigned	2.97205				Activated Sludge	State C	Week 1
BIN0033	58793	2	k101_542869	3340		d__Bacteria;p__Proteobacteria;c__Alphaproteobacteria;o__Rhodobacterales;f__Rhodobacteraceae;g__Paracoccus;s__	No Cluster Assigned	2.03238				Activated Sludge	State C	Week 1
BIN0033	58793	1	k101_558983	1880		d__Bacteria;p__Proteobacteria;c__Alphaproteobacteria;o__Rhodobacterales;f__Rhodobacteraceae;g__Paracoccus;s__	48	1.80536				Activated Sludge	State C	Week 1
BIN0033	58793	1	k101_726662	1746		d__Bacteria;p__Proteobacteria;c__Alphaproteobacteria;o__Rhodobacterales;f__Rhodobacteraceae;g__Paracoccus;s__	No Cluster Assigned	1.94392				Activated Sludge	State C	Week 1
BIN0033	58793	1	k101_755960	1383		d__Bacteria;p__Proteobacteria;c__Alphaproteobacteria;o__Rhodobacterales;f__Rhodobacteraceae;g__Paracoccus;s__	No Cluster Assigned	2.45414				Activated Sludge	State C	Week 1
BIN0033	58793	1	k101_790419	2909		d__Bacteria;p__Proteobacteria;c__Alphaproteobacteria;o__Rhodobacterales;f__Rhodobacteraceae;g__Paracoccus;s__	12	1.16675				Activated Sludge	State C	Week 1
BIN0050	39902	1	k101_787469	1265		d__Bacteria;p__Proteobacteria;c__Gammaproteobacteria;o__Burkholderiales;f__Burkholderiaceae;g__Acidovorax;s__Acidovorax	No Cluster Assigned	3.95333				Activated Sludge	State C	Week 1
BIN0001	195833	2	k101_784919	1879		d__Bacteria;p__Proteobacteria;c__Gammaproteobacteria;o__Burkholderiales;f__Neisseriaceae;g__Neisseria;s__Neisseria	74	1.08459			F_traH;F_traF;F_traW	Activated Sludge	State C	Week 1
BIN0094	16004	1	k101_423289	4554		Unclassified	No Cluster Assigned	2.73795				Activated Sludge	State C	Week 1
BIN0094	16004	1	k101_683234	1239		Unclassified	21	10.0635				Activated Sludge	State C	Week 1
BIN0011	144700	1	k101_494663	1448		d__Bacteria;p__Actinobacteriota;c__Actinomycetia;o__Actinomycetales;f__Actinomycetaceae;g__Ancrocorticia;s__	No Cluster Assigned	0.952381				Activated Sludge	State C	Week 1
BIN0001	195833	1	k101_520513	2029		d__Bacteria;p__Proteobacteria;c__Gammaproteobacteria;o__Burkholderiales;f__Neisseriaceae;g__Neisseria;s__Neisseria	No Cluster Assigned	0.502204				Activated Sludge	State C	Week 1
BIN0001	195833	1	k101_784919	1879		d__Bacteria;p__Proteobacteria;c__Gammaproteobacteria;o__Burkholderiales;f__Neisseriaceae;g__Neisseria;s__Neisseria	74	0.542294			F_traH;F_traF;F_traW	Activated Sludge	State C	Week 1
BIN0001	195833	1	k101_784919	1879		d__Bacteria;p__Proteobacteria;c__Gammaproteobacteria;o__Burkholderiales;f__Neisseriaceae;g__Neisseria;s__Neisseria	74	0.542294			F_traH;F_traF;F_traW	Activated Sludge	State C	Week 1
BIN0001	195833	1	k101_784919	1879		d__Bacteria;p__Proteobacteria;c__Gammaproteobacteria;o__Burkholderiales;f__Neisseriaceae;g__Neisseria;s__Neisseria	74	0.542294			F_traH;F_traF;F_traW	Activated Sludge	State C	Week 1
BIN0051	22047	1	k101_722717	1429		Unclassified	No Cluster Assigned	6.33382			I_traM;I_traM;I_traN	Activated Sludge	State C	Week 1
BIN0001	195833	2	k101_784919	1879		d__Bacteria;p__Proteobacteria;c__Gammaproteobacteria;o__Burkholderiales;f__Neisseriaceae;g__Neisseria;s__Neisseria	74	1.08459			F_traH;F_traF;F_traW	Activated Sludge	State C	Week 1
BIN0045	57635	1	k101_581398	2026		d__Bacteria;p__Proteobacteria;c__Gammaproteobacteria;o__Burkholderiales;f__Burkholderiaceae;g__Acidovorax;s__Acidovorax	No Cluster Assigned	1.70892			F_traE;F_traL	Activated Sludge	State C	Week 1
BIN0027	63550	1	k101_687717	2175		d__Bacteria;p__Actinobacteriota;c__Actinomycetia;o__Propionibacteriales;f__Propionibacteriaceae;g__Brevilactibacter;s__Brevilactibacter	No Cluster Assigned	1.44369				Activated Sludge	State C	Week 1
BIN0007	136651	1	k101_550159	1173		d__Bacteria;p__Proteobacteria;c__Gammaproteobacteria;o__Burkholderiales;f__Rhodocyclaceae;g__Propionivibrio;s__	5	1.24491				Activated Sludge	State C	Week 1
BIN0045	57635	1	k101_687717	2175		d__Bacteria;p__Proteobacteria;c__Gammaproteobacteria;o__Burkholderiales;f__Burkholderiaceae;g__Acidovorax;s__Acidovorax	No Cluster Assigned	1.59185				Activated Sludge	State C	Week 1
BIN0002	171891	1	k101_818127	2281		d__Bacteria;p__Proteobacteria;c__Gammaproteobacteria;o__Burkholderiales;f__Rhodocyclaceae;g__Azonexus;s__Azonexus	No Cluster Assigned	0.508943			MOBQ	Activated Sludge	State C	Week 1
BIN0082	8721	1	k101_858370	1125		Unclassified	No Cluster Assigned	20.339				Activated Sludge	State C	Week 1
BIN0163	19362	1	k101_569387	1252		Unclassified	7	8.23177	MPF_T	mate-pair-formation	T_virB10;T_virB9;T_virB8;T_virB6	Activated Sludge	State C	Week 1
BIN0163	19362	1	k101_569387	1252		Unclassified	7	8.23177	MPF_T	mate-pair-formation	T_virB10;T_virB9;T_virB8;T_virB6	Activated Sludge	State C	Week 1
BIN0011	144700	1	k101_542869	3340		d__Bacteria;p__Actinobacteriota;c__Actinomycetia;o__Actinomycetales;f__Actinomycetaceae;g__Ancrocorticia;s__	No Cluster Assigned	0.412888				Activated Sludge	State C	Week 1
BIN0003	215987	1	k101_558983	1880		d__Bacteria;p__Proteobacteria;c__Gammaproteobacteria;o__Burkholderiales;f__Rhodocyclaceae;g__Propionivibrio;s__	48	0.491431				Activated Sludge	State C	Week 1
BIN0036	88613	1	k101_569387	1252		d__Bacteria;p__Proteobacteria;c__Gammaproteobacteria;o__Burkholderiales;f__Burkholderiaceae;g__Ottowia;s__Ottowia	7	1.79865	MPF_T	mate-pair-formation	T_virB10;T_virB9;T_virB8;T_virB6	Activated Sludge	State C	Week 1
BIN0036	88613	1	k101_569387	1252		d__Bacteria;p__Proteobacteria;c__Gammaproteobacteria;o__Burkholderiales;f__Burkholderiaceae;g__Ottowia;s__Ottowia	7	1.79865	MPF_T	mate-pair-formation	T_virB10;T_virB9;T_virB8;T_virB6	Activated Sludge	State C	Week 1
BIN0024	120660	1	k101_821340	3090		d__Bacteria;p__Firmicutes_A;c__Clostridia;o__Oscillospirales;f__Ruminococcaceae;g__Faecalibacterium;s__Faecalibacterium	No Cluster Assigned	0.535212			MOBQ	Activated Sludge	State C	Week 1
BIN0027	63550	1	k101_818695	2270		d__Bacteria;p__Actinobacteriota;c__Actinomycetia;o__Propionibacteriales;f__Propionibacteriaceae;g__Brevilactibacter;s__Brevilactibacter	No Cluster Assigned	1.38327				Activated Sludge	State C	Week 1
BIN0051	22047	1	k101_722717	1429		Unclassified	No Cluster Assigned	6.33382			I_traM;I_traM;I_traN	Activated Sludge	State C	Week 1
BIN0049	58299	1	k101_520513	2029		d__Bacteria;p__Proteobacteria;c__Gammaproteobacteria;o__Burkholderiales;f__Burkholderiaceae;g__Acidovorax;s__Acidovorax	No Cluster Assigned	1.68696				Activated Sludge	State C	Week 1
BIN0049	58299	1	k101_672589	1262		d__Bacteria;p__Proteobacteria;c__Gammaproteobacteria;o__Burkholderiales;f__Burkholderiaceae;g__Acidovorax;s__Acidovorax	No Cluster Assigned	2.71223				Activated Sludge	State C	Week 1
BIN0111	15760	1	k101_550159	1173		Unclassified	5	10.7943				Activated Sludge	State C	Week 1
BIN0010	99924	1	k101_520513	2029		d__Bacteria;p__Bacteroidota;c__Bacteroidia;o__Flavobacteriales;f__Weeksellaceae;g__Cloacibacterium;s__	No Cluster Assigned	0.984228				Activated Sludge	State C	Week 1
BIN0016	99273	1	k101_569387	1252		d__Bacteria;p__Proteobacteria;c__Gammaproteobacteria;o__Xanthomonadales;f__Xanthomonadaceae;g__Pseudoxanthomonas;s__Pseudoxanthomonas	7	1.60551	MPF_T	mate-pair-formation	T_virB10;T_virB9;T_virB8;T_virB6	Activated Sludge	State C	Week 1
BIN0016	99273	1	k101_569387	1252		d__Bacteria;p__Proteobacteria;c__Gammaproteobacteria;o__Xanthomonadales;f__Xanthomonadaceae;g__Pseudoxanthomonas;s__Pseudoxanthomonas	7	1.60551	MPF_T	mate-pair-formation	T_virB10;T_virB9;T_virB8;T_virB6	Activated Sludge	State C	Week 1
BIN0033	58793	1	k101_473000	1670		d__Bacteria;p__Proteobacteria;c__Alphaproteobacteria;o__Rhodobacterales;f__Rhodobacteraceae;g__Paracoccus;s__	43	2.03238			MOBP1	Activated Sludge	State C	Week 1
BIN0033	58793	1	k101_687717	2175		d__Bacteria;p__Proteobacteria;c__Alphaproteobacteria;o__Rhodobacterales;f__Rhodobacteraceae;g__Paracoccus;s__	No Cluster Assigned	1.5605				Activated Sludge	State C	Week 1
BIN0033	58793	1	k101_726662	1746		d__Bacteria;p__Proteobacteria;c__Alphaproteobacteria;o__Rhodobacterales;f__Rhodobacteraceae;g__Paracoccus;s__	No Cluster Assigned	1.94392				Activated Sludge	State C	Week 1
BIN0033	58793	1	k101_893932	1235		d__Bacteria;p__Proteobacteria;c__Alphaproteobacteria;o__Rhodobacterales;f__Rhodobacteraceae;g__Paracoccus;s__	No Cluster Assigned	2.74824				Activated Sludge	State C	Week 1
BIN0027	63550	1	k101_818695	2270		d__Bacteria;p__Actinobacteriota;c__Actinomycetia;o__Propionibacteriales;f__Propionibacteriaceae;g__Brevilactibacter;s__Brevilactibacter	No Cluster Assigned	1.38327				Activated Sludge	State C	Week 1
BIN0049	58299	1	k101_881623	1071		d__Bacteria;p__Proteobacteria;c__Gammaproteobacteria;o__Burkholderiales;f__Burkholderiaceae;g__Acidovorax;s__Acidovorax	No Cluster Assigned	3.19593				Activated Sludge	State C	Week 1
BIN0169	9383	1	k101_400498	1975		Unclassified	No Cluster Assigned	10.7681			MOBP1	Activated Sludge	State C	Week 1
BIN0169	9383	1	k101_433124	1309		Unclassified	6	16.2467	MPF_T	mate-pair-formation	T_virB6;T_virB8;T_virB9	Activated Sludge	State C	Week 1
BIN0169	9383	1	k101_473000	1670		Unclassified	43	12.7347			MOBP1	Activated Sludge	State C	Week 1
BIN0169	9383	2	k101_542869	3340		Unclassified	No Cluster Assigned	12.7347				Activated Sludge	State C	Week 1
BIN0169	9383	3	k101_558983	1880		Unclassified	48	33.9367				Activated Sludge	State C	Week 1
BIN0169	9383	1	k101_592142	1053		Unclassified	No Cluster Assigned	20.1966			F_traU;F_traW;virb4;F_traV;F_traB;F_traK;F_traE	Activated Sludge	State C	Week 1
BIN0169	9383	1	k101_726662	1746		Unclassified	No Cluster Assigned	12.1804				Activated Sludge	State C	Week 1
BIN0024	120660	1	k101_821340	3090		d__Bacteria;p__Firmicutes_A;c__Clostridia;o__Oscillospirales;f__Ruminococcaceae;g__Faecalibacterium;s__Faecalibacterium	No Cluster Assigned	0.535212			MOBQ	Activated Sludge	State C	Week 1
BIN0149	2545	4	k101_423808	1901		Unclassified	8	164.982	MOBP	oriT		Activated Sludge	State C	Week 1
BIN0149	2545	4	k101_423808	1901		Unclassified	8	164.982	MOB_unknown	oriT		Activated Sludge	State C	Week 1
BIN0149	2545	4	k101_423808	1901		Unclassified	8	164.982	rep_cluster_2335	replicon		Activated Sludge	State C	Week 1
BIN0149	2545	4	k101_423808	1901		Unclassified	8	164.982	rep_cluster_2335	replicon		Activated Sludge	State C	Week 1
BIN0149	2545	1	k101_763534	1095		Unclassified	No Cluster Assigned	71.6054	MOBP	oriT		Activated Sludge	State C	Week 1
BIN0149	2545	1	k101_763534	1095		Unclassified	No Cluster Assigned	71.6054	MOBP	relaxase		Activated Sludge	State C	Week 1
BIN0149	2545	8	k101_826727	8305		Unclassified	8	75.5284	MOBP	oriT		Activated Sludge	State C	Week 1
BIN0001	195833	1	k101_784919	1879		d__Bacteria;p__Proteobacteria;c__Gammaproteobacteria;o__Burkholderiales;f__Neisseriaceae;g__Neisseria;s__Neisseria	74	0.542294			F_traH;F_traF;F_traW	Activated Sludge	State C	Week 1
BIN0008	172072	1	k101_382330	4061		d__Bacteria;p__Desulfobacterota_I;c__Desulfovibrionia;o__Desulfovibrionales;f__Desulfovibrionaceae;g__Desulfovibrio;s__	No Cluster Assigned	0.285565			MOBQ	Activated Sludge	State C	Week 1
BIN0099	11669	1	k101_569387	1252		Unclassified	7	13.6587	MPF_T	mate-pair-formation	T_virB10;T_virB9;T_virB8;T_virB6	Activated Sludge	State C	Week 1
BIN0099	11669	1	k101_569387	1252		Unclassified	7	13.6587	MPF_T	mate-pair-formation	T_virB10;T_virB9;T_virB8;T_virB6	Activated Sludge	State C	Week 1
BIN0050	39902	7	k101_881623	1071		d__Bacteria;p__Proteobacteria;c__Gammaproteobacteria;o__Burkholderiales;f__Burkholderiaceae;g__Acidovorax;s__Acidovorax	No Cluster Assigned	32.686				Activated Sludge	State C	Week 1
BIN0020	82107	1	k101_848252	1028		d__Bacteria;p__Proteobacteria;c__Gammaproteobacteria;o__Pseudomonadales;f__Moraxellaceae;g__Moraxella_A;s__Moraxella_A	No Cluster Assigned	2.36415				Activated Sludge	State C	Week 1
BIN0007	136651	1	k101_760440	1700		d__Bacteria;p__Proteobacteria;c__Gammaproteobacteria;o__Burkholderiales;f__Rhodocyclaceae;g__Propionivibrio;s__	No Cluster Assigned	0.858986				Activated Sludge	State C	Week 1
BIN0024	120660	1	k101_380291	5072		d__Bacteria;p__Firmicutes_A;c__Clostridia;o__Oscillospirales;f__Ruminococcaceae;g__Faecalibacterium;s__Faecalibacterium	No Cluster Assigned	0.326066				Activated Sludge	State C	Week 1
BIN0019	121423	1	k101_380291	5072		d__Bacteria;p__Proteobacteria;c__Gammaproteobacteria;o__Burkholderiales;f__Burkholderiaceae;g__Rubrivivax;s__	No Cluster Assigned	0.324017				Activated Sludge	State C	Week 1
BIN0098	8038	1	k101_380291	5072		Unclassified	No Cluster Assigned	4.89464				Activated Sludge	State C	Week 1
BIN0033	58793	1	k101_380291	5072		d__Bacteria;p__Proteobacteria;c__Alphaproteobacteria;o__Rhodobacterales;f__Rhodobacteraceae;g__Paracoccus;s__	No Cluster Assigned	0.66918				Activated Sludge	State C	Week 1
BIN0049	58299	1	k101_380291	5072		d__Bacteria;p__Proteobacteria;c__Gammaproteobacteria;o__Burkholderiales;f__Burkholderiaceae;g__Acidovorax;s__Acidovorax	No Cluster Assigned	0.67485				Activated Sludge	State C	Week 1
BIN0038	89775	4	k101_380291	5072		d__Bacteria;p__Proteobacteria;c__Alphaproteobacteria;o__Rhizobiales;f__Pleomorphomonadaceae;g__Pleomorphomonas;s__	No Cluster Assigned	1.75296				Activated Sludge	State C	Week 1
BIN0038	89775	1	k101_380291	5072		d__Bacteria;p__Proteobacteria;c__Alphaproteobacteria;o__Rhizobiales;f__Pleomorphomonadaceae;g__Pleomorphomonas;s__	No Cluster Assigned	0.438241				Activated Sludge	State C	Week 1
BIN0001	195833	1	k101_380291	5072		d__Bacteria;p__Proteobacteria;c__Gammaproteobacteria;o__Burkholderiales;f__Neisseriaceae;g__Neisseria;s__Neisseria	No Cluster Assigned	0.200901				Activated Sludge	State C	Week 1
BIN0129	6650	1	k101_380291	5072		Unclassified	No Cluster Assigned	5.91625				Activated Sludge	State C	Week 1
BIN0038	89775	1	k101_380291	5072		d__Bacteria;p__Proteobacteria;c__Alphaproteobacteria;o__Rhizobiales;f__Pleomorphomonadaceae;g__Pleomorphomonas;s__	No Cluster Assigned	0.438241				Activated Sludge	State C	Week 1
BIN0015	130204	1	k101_380291	5072		d__Bacteria;p__Proteobacteria;c__Gammaproteobacteria;o__Burkholderiales;f__Burkholderiaceae;g__Alicycliphilus;s__Alicycliphilus	No Cluster Assigned	0.302165				Activated Sludge	State C	Week 1
BIN0119	13797	1	k101_380291	5072		Unclassified	No Cluster Assigned	2.85157				Activated Sludge	State C	Week 1
BIN0004	185330	1	k101_380291	5072		d__Bacteria;p__Proteobacteria;c__Gammaproteobacteria;o__Burkholderiales;f__Rhodocyclaceae;g__Propionivibrio;s__	No Cluster Assigned	0.212287				Activated Sludge	State C	Week 1
BIN0022	104496	1	k101_380291	5072		d__Bacteria;p__Proteobacteria;c__Gammaproteobacteria;o__Burkholderiales;f__Burkholderiaceae;g__Ottowia;s__Ottowia	No Cluster Assigned	0.376503				Activated Sludge	State C	Week 1
BIN0148	6446	1	k101_380291	5072		Unclassified	No Cluster Assigned	6.10349				Activated Sludge	State C	Week 1
BIN0192	2822	1	k101_380291	5072		Unclassified	No Cluster Assigned	13.9416				Activated Sludge	State C	Week 1
BIN0040	54779	1	k101_380291	5072		d__Bacteria;p__Proteobacteria;c__Gammaproteobacteria;o__Burkholderiales;f__Rhodocyclaceae;g__Zoogloea;s__Zoogloea	No Cluster Assigned	0.718215				Activated Sludge	State C	Week 1
BIN0007	136651	1	k101_380291	5072		d__Bacteria;p__Proteobacteria;c__Gammaproteobacteria;o__Burkholderiales;f__Rhodocyclaceae;g__Propionivibrio;s__	No Cluster Assigned	0.287909				Activated Sludge	State C	Week 1
BIN0042	54600	1	k101_380291	5072		d__Bacteria;p__Actinobacteriota;c__Actinomycetia;o__Actinomycetales;f__Bifidobacteriaceae;g__Bifidobacterium;s__Bifidobacterium	No Cluster Assigned	0.720569				Activated Sludge	State C	Week 1
BIN0038	89775	6	k101_380291	5072		d__Bacteria;p__Proteobacteria;c__Alphaproteobacteria;o__Rhizobiales;f__Pleomorphomonadaceae;g__Pleomorphomonas;s__	No Cluster Assigned	2.62945				Activated Sludge	State C	Week 1
BIN0016	99273	1	k101_881623	1071		d__Bacteria;p__Proteobacteria;c__Gammaproteobacteria;o__Xanthomonadales;f__Xanthomonadaceae;g__Pseudoxanthomonas;s__Pseudoxanthomonas	No Cluster Assigned	1.87684				Activated Sludge	State C	Week 1
BIN0049	58299	1	k101_520513	2029		d__Bacteria;p__Proteobacteria;c__Gammaproteobacteria;o__Burkholderiales;f__Burkholderiaceae;g__Acidovorax;s__Acidovorax	No Cluster Assigned	1.68696				Activated Sludge	State C	Week 1
BIN0003	215987	1	k101_423808	1901		d__Bacteria;p__Proteobacteria;c__Gammaproteobacteria;o__Burkholderiales;f__Rhodocyclaceae;g__Propionivibrio;s__	8	0.486002	MOBP	oriT		Activated Sludge	State C	Week 1
BIN0003	215987	1	k101_423808	1901		d__Bacteria;p__Proteobacteria;c__Gammaproteobacteria;o__Burkholderiales;f__Rhodocyclaceae;g__Propionivibrio;s__	8	0.486002	MOB_unknown	oriT		Activated Sludge	State C	Week 1
BIN0003	215987	1	k101_423808	1901		d__Bacteria;p__Proteobacteria;c__Gammaproteobacteria;o__Burkholderiales;f__Rhodocyclaceae;g__Propionivibrio;s__	8	0.486002	rep_cluster_2335	replicon		Activated Sludge	State C	Week 1
BIN0003	215987	1	k101_423808	1901		d__Bacteria;p__Proteobacteria;c__Gammaproteobacteria;o__Burkholderiales;f__Rhodocyclaceae;g__Propionivibrio;s__	8	0.486002	rep_cluster_2335	replicon		Activated Sludge	State C	Week 1
BIN0019	121423	1	k101_769905	2781		d__Bacteria;p__Proteobacteria;c__Gammaproteobacteria;o__Burkholderiales;f__Burkholderiaceae;g__Rubrivivax;s__	No Cluster Assigned	0.590943			T_virB2;T_virB3	Activated Sludge	State C	Week 1
BIN0019	121423	1	k101_850549	1203		d__Bacteria;p__Proteobacteria;c__Gammaproteobacteria;o__Burkholderiales;f__Burkholderiaceae;g__Rubrivivax;s__	No Cluster Assigned	1.3661				Activated Sludge	State C	Week 1
BIN0045	57635	1	k101_382330	4061		d__Bacteria;p__Proteobacteria;c__Gammaproteobacteria;o__Burkholderiales;f__Burkholderiaceae;g__Acidovorax;s__Acidovorax	No Cluster Assigned	0.852567			MOBQ	Activated Sludge	State C	Week 1
BIN0008	172072	1	k101_382330	4061		d__Bacteria;p__Desulfobacterota_I;c__Desulfovibrionia;o__Desulfovibrionales;f__Desulfovibrionaceae;g__Desulfovibrio;s__	No Cluster Assigned	0.285565			MOBQ	Activated Sludge	State C	Week 1
BIN0008	172072	1	k101_382330	4061		d__Bacteria;p__Desulfobacterota_I;c__Desulfovibrionia;o__Desulfovibrionales;f__Desulfovibrionaceae;g__Desulfovibrio;s__	No Cluster Assigned	0.285565			MOBQ	Activated Sludge	State C	Week 1
BIN0119	13797	1	k101_400498	1975		Unclassified	No Cluster Assigned	7.32312			MOBP1	Activated Sludge	State C	Week 1
BIN0119	13797	1	k101_409912	1142		Unclassified	No Cluster Assigned	12.6648				Activated Sludge	State C	Week 1
BIN0119	13797	1	k101_422076	1013		Unclassified	No Cluster Assigned	14.2775				Activated Sludge	State C	Week 1
BIN0119	13797	1	k101_464861	1003		Unclassified	No Cluster Assigned	14.4199				Activated Sludge	State C	Week 1
BIN0119	13797	3	k101_542869	3340		Unclassified	No Cluster Assigned	12.9909				Activated Sludge	State C	Week 1
BIN0119	13797	1	k101_558983	1880		Unclassified	48	7.69317				Activated Sludge	State C	Week 1
BIN0119	13797	1	k101_687717	2175		Unclassified	No Cluster Assigned	6.64973				Activated Sludge	State C	Week 1
BIN0119	13797	1	k101_711005	8810		Unclassified	No Cluster Assigned	1.64167				Activated Sludge	State C	Week 1
BIN0119	13797	1	k101_726662	1746		Unclassified	No Cluster Assigned	8.28359				Activated Sludge	State C	Week 1
BIN0119	13797	1	k101_893932	1235		Unclassified	No Cluster Assigned	11.7111				Activated Sludge	State C	Week 1
BIN0119	13797	1	k101_950602	1261		Unclassified	No Cluster Assigned	11.4696				Activated Sludge	State C	Week 1
BIN0017	160671	1	k101_569387	1252		d__Bacteria;p__Bacteroidota;c__Bacteroidia;o__Flavobacteriales;f__Weeksellaceae;g__Cloacibacterium;s__Cloacibacterium	7	0.991987	MPF_T	mate-pair-formation	T_virB10;T_virB9;T_virB8;T_virB6	Activated Sludge	State C	Week 1
BIN0017	160671	1	k101_569387	1252		d__Bacteria;p__Bacteroidota;c__Bacteroidia;o__Flavobacteriales;f__Weeksellaceae;g__Cloacibacterium;s__Cloacibacterium	7	0.991987	MPF_T	mate-pair-formation	T_virB10;T_virB9;T_virB8;T_virB6	Activated Sludge	State C	Week 1
BIN0008	172072	1	k101_821593	2503		d__Bacteria;p__Desulfobacterota_I;c__Desulfovibrionia;o__Desulfovibrionales;f__Desulfovibrionaceae;g__Desulfovibrio;s__	No Cluster Assigned	0.463315			I_traY	Activated Sludge	State C	Week 1
BIN0026	227813	1	k101_396778	1207		d__Bacteria;p__Proteobacteria;c__Gammaproteobacteria;o__Burkholderiales;f__Neisseriaceae;g__Vitreoscilla;s__	No Cluster Assigned	0.725708				Activated Sludge	State C	Week 1
BIN0016	99273	1	k101_881623	1071		d__Bacteria;p__Proteobacteria;c__Gammaproteobacteria;o__Xanthomonadales;f__Xanthomonadaceae;g__Pseudoxanthomonas;s__Pseudoxanthomonas	No Cluster Assigned	1.87684				Activated Sludge	State C	Week 1
BIN0033	58793	1	k101_542869	3340		d__Bacteria;p__Proteobacteria;c__Alphaproteobacteria;o__Rhodobacterales;f__Rhodobacteraceae;g__Paracoccus;s__	No Cluster Assigned	1.01619				Activated Sludge	State C	Week 1
BIN0033	58793	1	k101_558983	1880		d__Bacteria;p__Proteobacteria;c__Alphaproteobacteria;o__Rhodobacterales;f__Rhodobacteraceae;g__Paracoccus;s__	48	1.80536				Activated Sludge	State C	Week 1
BIN0033	58793	1	k101_687717	2175		d__Bacteria;p__Proteobacteria;c__Alphaproteobacteria;o__Rhodobacterales;f__Rhodobacteraceae;g__Paracoccus;s__	No Cluster Assigned	1.5605				Activated Sludge	State C	Week 1
BIN0033	58793	2	k101_726662	1746		d__Bacteria;p__Proteobacteria;c__Alphaproteobacteria;o__Rhodobacterales;f__Rhodobacteraceae;g__Paracoccus;s__	No Cluster Assigned	3.88784				Activated Sludge	State C	Week 1
BIN0033	58793	1	k101_950602	1261		d__Bacteria;p__Proteobacteria;c__Alphaproteobacteria;o__Rhodobacterales;f__Rhodobacteraceae;g__Paracoccus;s__	No Cluster Assigned	2.69158				Activated Sludge	State C	Week 1
BIN0008	172072	1	k101_821593	2503		d__Bacteria;p__Desulfobacterota_I;c__Desulfovibrionia;o__Desulfovibrionales;f__Desulfovibrionaceae;g__Desulfovibrio;s__	No Cluster Assigned	0.463315			I_traY	Activated Sludge	State C	Week 1
BIN0005	400755	1	k101_712649	1422		d__Bacteria;p__Proteobacteria;c__Gammaproteobacteria;o__Burkholderiales;f__Rhodocyclaceae;g__Propionivibrio;s__	No Cluster Assigned	0.350162				Activated Sludge	State C	Week 1
BIN0009	120038	1	k101_790419	2909		d__Bacteria;p__Proteobacteria;c__Gammaproteobacteria;o__Pseudomonadales;f__Pseudomonadaceae;g__Pseudomonas_E;s__Pseudomonas_E	12	0.571459				Activated Sludge	State C	Week 1
BIN0000	256230	1	k101_594736	1131		d__Bacteria;p__Proteobacteria;c__Gammaproteobacteria;o__Pseudomonadales;f__Moraxellaceae;g__Acinetobacter;s__Acinetobacter	6	0.688581			T_virB11;T_virB2;T_virB3	Activated Sludge	State C	Week 1
BIN0129	6650	1	k101_396778	1207		Unclassified	No Cluster Assigned	24.861				Activated Sludge	State C	Week 1
BIN0036	88613	1	k101_760440	1700		d__Bacteria;p__Proteobacteria;c__Gammaproteobacteria;o__Burkholderiales;f__Burkholderiaceae;g__Ottowia;s__Ottowia	No Cluster Assigned	1.32465				Activated Sludge	State C	Week 1
BIN0036	88613	1	k101_881623	1071		d__Bacteria;p__Proteobacteria;c__Gammaproteobacteria;o__Burkholderiales;f__Burkholderiaceae;g__Ottowia;s__Ottowia	No Cluster Assigned	2.10262				Activated Sludge	State C	Week 1
BIN0016	99273	1	k101_569387	1252		d__Bacteria;p__Proteobacteria;c__Gammaproteobacteria;o__Xanthomonadales;f__Xanthomonadaceae;g__Pseudoxanthomonas;s__Pseudoxanthomonas	7	1.60551	MPF_T	mate-pair-formation	T_virB10;T_virB9;T_virB8;T_virB6	Activated Sludge	State C	Week 1
BIN0016	99273	1	k101_569387	1252		d__Bacteria;p__Proteobacteria;c__Gammaproteobacteria;o__Xanthomonadales;f__Xanthomonadaceae;g__Pseudoxanthomonas;s__Pseudoxanthomonas	7	1.60551	MPF_T	mate-pair-formation	T_virB10;T_virB9;T_virB8;T_virB6	Activated Sludge	State C	Week 1
BIN0008	172072	1	k101_821593	2503		d__Bacteria;p__Desulfobacterota_I;c__Desulfovibrionia;o__Desulfovibrionales;f__Desulfovibrionaceae;g__Desulfovibrio;s__	No Cluster Assigned	0.463315			I_traY	Activated Sludge	State C	Week 1
BIN0033	58793	1	k101_396778	1207		d__Bacteria;p__Proteobacteria;c__Alphaproteobacteria;o__Rhodobacterales;f__Rhodobacteraceae;g__Paracoccus;s__	No Cluster Assigned	2.812				Activated Sludge	State C	Week 1
BIN0033	58793	3	k101_558983	1880		d__Bacteria;p__Proteobacteria;c__Alphaproteobacteria;o__Rhodobacterales;f__Rhodobacteraceae;g__Paracoccus;s__	48	5.41609				Activated Sludge	State C	Week 1
BIN0033	58793	2	k101_687717	2175		d__Bacteria;p__Proteobacteria;c__Alphaproteobacteria;o__Rhodobacterales;f__Rhodobacteraceae;g__Paracoccus;s__	No Cluster Assigned	3.12099				Activated Sludge	State C	Week 1
BIN0068	19050	1	k101_533849	1097		Unclassified	No Cluster Assigned	9.54874				Activated Sludge	State C	Week 1
BIN0086	8588	1	k101_537148	1682		Unclassified	No Cluster Assigned	13.8143				Activated Sludge	State C	Week 1
BIN0025	84807	1	k101_950602	1261		d__Bacteria;p__Campylobacterota;c__Campylobacteria;o__Campylobacterales;f__Arcobacteraceae;g__Aliarcobacter;s__Aliarcobacter	No Cluster Assigned	1.86595				Activated Sludge	State C	Week 1
BIN0013	85241	1	k101_520513	2029		d__Bacteria;p__Proteobacteria;c__Gammaproteobacteria;o__Burkholderiales;f__Burkholderiaceae;g__Comamonas;s__Comamonas	No Cluster Assigned	1.15376				Activated Sludge	State C	Week 1
BIN0099	11669	1	k101_537148	1682		Unclassified	No Cluster Assigned	10.1669				Activated Sludge	State C	Week 1
BIN0099	11669	1	k101_683234	1239		Unclassified	21	13.802				Activated Sludge	State C	Week 1
BIN0099	11669	2	k101_569387	1252		Unclassified	7	27.3174	MPF_T	mate-pair-formation	T_virB10;T_virB9;T_virB8;T_virB6	Activated Sludge	State C	Week 1
BIN0099	11669	2	k101_569387	1252		Unclassified	7	27.3174	MPF_T	mate-pair-formation	T_virB10;T_virB9;T_virB8;T_virB6	Activated Sludge	State C	Week 1
BIN0131	4290	1	k101_869135	1503		Unclassified	No Cluster Assigned	30.9479				Activated Sludge	State C	Week 1
BIN0021	107477	1	k101_683234	1239		d__Bacteria;p__Proteobacteria;c__Gammaproteobacteria;o__Burkholderiales;f__Burkholderiaceae;g__Brachymonas;s__Brachymonas	21	1.49851				Activated Sludge	State C	Week 1
BIN0001	195833	1	k101_676509	1099		d__Bacteria;p__Proteobacteria;c__Gammaproteobacteria;o__Burkholderiales;f__Neisseriaceae;g__Neisseria;s__Neisseria	No Cluster Assigned	0.92718			MOBQ	Activated Sludge	State C	Week 1
BIN0050	39902	1	k101_687717	2175		d__Bacteria;p__Proteobacteria;c__Gammaproteobacteria;o__Burkholderiales;f__Burkholderiaceae;g__Acidovorax;s__Acidovorax	No Cluster Assigned	2.29929				Activated Sludge	State C	Week 1
BIN0050	39902	1	k101_797183	1275		d__Bacteria;p__Proteobacteria;c__Gammaproteobacteria;o__Burkholderiales;f__Burkholderiaceae;g__Acidovorax;s__Acidovorax	No Cluster Assigned	3.92232				Activated Sludge	State C	Week 1
BIN0047	41560	1	k101_433124	1309		Unclassified	6	3.66803	MPF_T	mate-pair-formation	T_virB6;T_virB8;T_virB9	Activated Sludge	State C	Week 1
BIN0169	9383	1	k101_558983	1880		Unclassified	48	11.3122				Activated Sludge	State C	Week 1
BIN0050	39902	1	k101_392361	4566		d__Bacteria;p__Proteobacteria;c__Gammaproteobacteria;o__Burkholderiales;f__Burkholderiaceae;g__Acidovorax;s__Acidovorax	6	1.09526			virb4;T_virB5	Activated Sludge	State C	Week 1
BIN0038	89775	1	k101_392361	4566		d__Bacteria;p__Proteobacteria;c__Alphaproteobacteria;o__Rhizobiales;f__Pleomorphomonadaceae;g__Pleomorphomonas;s__	6	0.486807			virb4;T_virB5	Activated Sludge	State C	Week 1
BIN0013	85241	1	k101_392361	4566		d__Bacteria;p__Proteobacteria;c__Gammaproteobacteria;o__Burkholderiales;f__Burkholderiaceae;g__Comamonas;s__Comamonas	6	0.5127			virb4;T_virB5	Activated Sludge	State C	Week 1
BIN0019	121423	1	k101_392361	4566		d__Bacteria;p__Proteobacteria;c__Gammaproteobacteria;o__Burkholderiales;f__Burkholderiaceae;g__Rubrivivax;s__	6	0.359924			virb4;T_virB5	Activated Sludge	State C	Week 1
BIN0007	136651	1	k101_392361	4566		d__Bacteria;p__Proteobacteria;c__Gammaproteobacteria;o__Burkholderiales;f__Rhodocyclaceae;g__Propionivibrio;s__	6	0.319815			virb4;T_virB5	Activated Sludge	State C	Week 1
BIN0033	58793	1	k101_392361	4566		d__Bacteria;p__Proteobacteria;c__Alphaproteobacteria;o__Rhodobacterales;f__Rhodobacteraceae;g__Paracoccus;s__	6	0.743338			virb4;T_virB5	Activated Sludge	State C	Week 1
BIN0022	104496	1	k101_392361	4566		d__Bacteria;p__Proteobacteria;c__Gammaproteobacteria;o__Burkholderiales;f__Burkholderiaceae;g__Ottowia;s__Ottowia	6	0.418227			virb4;T_virB5	Activated Sludge	State C	Week 1
BIN0038	89775	1	k101_392361	4566		d__Bacteria;p__Proteobacteria;c__Alphaproteobacteria;o__Rhizobiales;f__Pleomorphomonadaceae;g__Pleomorphomonas;s__	6	0.486807			virb4;T_virB5	Activated Sludge	State C	Week 1
BIN0071	15539	1	k101_392361	4566		Unclassified	6	2.81248			virb4;T_virB5	Activated Sludge	State C	Week 1
BIN0036	88613	1	k101_392361	4566		d__Bacteria;p__Proteobacteria;c__Gammaproteobacteria;o__Burkholderiales;f__Burkholderiaceae;g__Ottowia;s__Ottowia	6	0.49319			virb4;T_virB5	Activated Sludge	State C	Week 1
BIN0033	58793	1	k101_392361	4566		d__Bacteria;p__Proteobacteria;c__Alphaproteobacteria;o__Rhodobacterales;f__Rhodobacteraceae;g__Paracoccus;s__	6	0.743338			virb4;T_virB5	Activated Sludge	State C	Week 1
BIN0001	195833	1	k101_392361	4566		d__Bacteria;p__Proteobacteria;c__Gammaproteobacteria;o__Burkholderiales;f__Neisseriaceae;g__Neisseria;s__Neisseria	6	0.223165			virb4;T_virB5	Activated Sludge	State C	Week 1
BIN0033	58793	1	k101_392361	4566		d__Bacteria;p__Proteobacteria;c__Alphaproteobacteria;o__Rhodobacterales;f__Rhodobacteraceae;g__Paracoccus;s__	6	0.743338			virb4;T_virB5	Activated Sludge	State C	Week 1
BIN0038	89775	1	k101_392361	4566		d__Bacteria;p__Proteobacteria;c__Alphaproteobacteria;o__Rhizobiales;f__Pleomorphomonadaceae;g__Pleomorphomonas;s__	6	0.486807			virb4;T_virB5	Activated Sludge	State C	Week 1
BIN0062	23810	1	k101_392361	4566		Unclassified	6	1.83549			virb4;T_virB5	Activated Sludge	State C	Week 1
BIN0034	99276	1	k101_392361	4566		d__Bacteria;p__Firmicutes_A;c__Clostridia;o__Oscillospirales;f__Ruminococcaceae;g__Faecalibacterium;s__Faecalibacterium	6	0.440218			virb4;T_virB5	Activated Sludge	State C	Week 1
BIN0174	5233	1	k101_392361	4566		Unclassified	6	8.35144			virb4;T_virB5	Activated Sludge	State C	Week 1
BIN0011	144700	1	k101_392361	4566		d__Bacteria;p__Actinobacteriota;c__Actinomycetia;o__Actinomycetales;f__Actinomycetaceae;g__Ancrocorticia;s__	6	0.302025			virb4;T_virB5	Activated Sludge	State C	Week 1
BIN0051	22047	1	k101_392361	4566		Unclassified	6	1.98227			virb4;T_virB5	Activated Sludge	State C	Week 1
BIN0051	22047	1	k101_392361	4566		Unclassified	6	1.98227			virb4;T_virB5	Activated Sludge	State C	Week 1
BIN0010	99924	1	k101_392361	4566		d__Bacteria;p__Bacteroidota;c__Bacteroidia;o__Flavobacteriales;f__Weeksellaceae;g__Cloacibacterium;s__	6	0.437363			virb4;T_virB5	Activated Sludge	State C	Week 1
BIN0052	34165	1	k101_392361	4566		d__Bacteria;p__Actinobacteriota;c__Actinomycetia;o__Actinomycetales;f__Bifidobacteriaceae;g__Bifidobacterium;s__Bifidobacterium	6	1.27918			virb4;T_virB5	Activated Sludge	State C	Week 1
BIN0050	39902	1	k101_396778	1207		d__Bacteria;p__Proteobacteria;c__Gammaproteobacteria;o__Burkholderiales;f__Burkholderiaceae;g__Acidovorax;s__Acidovorax	No Cluster Assigned	4.14329				Activated Sludge	State C	Week 1
BIN0185	1656	1	k101_423808	1901		Unclassified	8	63.3877	MOBP	oriT		Activated Sludge	State C	Week 1
BIN0185	1656	1	k101_423808	1901		Unclassified	8	63.3877	MOB_unknown	oriT		Activated Sludge	State C	Week 1
BIN0185	1656	1	k101_423808	1901		Unclassified	8	63.3877	rep_cluster_2335	replicon		Activated Sludge	State C	Week 1
BIN0185	1656	1	k101_423808	1901		Unclassified	8	63.3877	rep_cluster_2335	replicon		Activated Sludge	State C	Week 1
BIN0050	39902	1	k101_510126	9237		d__Bacteria;p__Proteobacteria;c__Gammaproteobacteria;o__Burkholderiales;f__Burkholderiaceae;g__Acidovorax;s__Acidovorax	No Cluster Assigned	0.541405				Activated Sludge	State C	Week 1
BIN0034	99276	1	k101_821340	3090		d__Bacteria;p__Firmicutes_A;c__Clostridia;o__Oscillospirales;f__Ruminococcaceae;g__Faecalibacterium;s__Faecalibacterium	No Cluster Assigned	0.650497			MOBQ	Activated Sludge	State C	Week 1
BIN0114	5586	1	k101_520513	2029		Unclassified	No Cluster Assigned	17.6062				Activated Sludge	State C	Week 1
BIN0047	41560	1	k101_569387	1252		Unclassified	7	3.83502	MPF_T	mate-pair-formation	T_virB10;T_virB9;T_virB8;T_virB6	Activated Sludge	State C	Week 1
BIN0047	41560	1	k101_569387	1252		Unclassified	7	3.83502	MPF_T	mate-pair-formation	T_virB10;T_virB9;T_virB8;T_virB6	Activated Sludge	State C	Week 1
BIN0047	41560	1	k101_683234	1239		Unclassified	21	3.87526				Activated Sludge	State C	Week 1
BIN0015	130204	1	k101_683234	1239		d__Bacteria;p__Proteobacteria;c__Gammaproteobacteria;o__Burkholderiales;f__Burkholderiaceae;g__Alicycliphilus;s__Alicycliphilus	21	1.23695				Activated Sludge	State C	Week 1
BIN0033	58793	1	k101_400498	1975		d__Bacteria;p__Proteobacteria;c__Alphaproteobacteria;o__Rhodobacterales;f__Rhodobacteraceae;g__Paracoccus;s__	No Cluster Assigned	1.71852			MOBP1	Activated Sludge	State C	Week 1
BIN0033	58793	1	k101_422076	1013		d__Bacteria;p__Proteobacteria;c__Alphaproteobacteria;o__Rhodobacterales;f__Rhodobacteraceae;g__Paracoccus;s__	No Cluster Assigned	3.35052				Activated Sludge	State C	Week 1
BIN0033	58793	2	k101_558983	1880		d__Bacteria;p__Proteobacteria;c__Alphaproteobacteria;o__Rhodobacterales;f__Rhodobacteraceae;g__Paracoccus;s__	48	3.61072				Activated Sludge	State C	Week 1
BIN0033	58793	1	k101_687717	2175		d__Bacteria;p__Proteobacteria;c__Alphaproteobacteria;o__Rhodobacterales;f__Rhodobacteraceae;g__Paracoccus;s__	No Cluster Assigned	1.5605				Activated Sludge	State C	Week 1
BIN0033	58793	2	k101_726662	1746		d__Bacteria;p__Proteobacteria;c__Alphaproteobacteria;o__Rhodobacterales;f__Rhodobacteraceae;g__Paracoccus;s__	No Cluster Assigned	3.88784				Activated Sludge	State C	Week 1
BIN0033	58793	1	k101_893345	1885		d__Bacteria;p__Proteobacteria;c__Alphaproteobacteria;o__Rhodobacterales;f__Rhodobacteraceae;g__Paracoccus;s__	No Cluster Assigned	1.80057				Activated Sludge	State C	Week 1
BIN0033	58793	2	k101_893932	1235		d__Bacteria;p__Proteobacteria;c__Alphaproteobacteria;o__Rhodobacterales;f__Rhodobacteraceae;g__Paracoccus;s__	No Cluster Assigned	5.49649				Activated Sludge	State C	Week 1
BIN0033	58793	1	k101_950602	1261		d__Bacteria;p__Proteobacteria;c__Alphaproteobacteria;o__Rhodobacterales;f__Rhodobacteraceae;g__Paracoccus;s__	No Cluster Assigned	2.69158				Activated Sludge	State C	Week 1
BIN0033	58793	3	k101_542869	3340		d__Bacteria;p__Proteobacteria;c__Alphaproteobacteria;o__Rhodobacterales;f__Rhodobacteraceae;g__Paracoccus;s__	No Cluster Assigned	3.04858				Activated Sludge	State C	Week 1
BIN0033	58793	2	k101_558983	1880		d__Bacteria;p__Proteobacteria;c__Alphaproteobacteria;o__Rhodobacterales;f__Rhodobacteraceae;g__Paracoccus;s__	48	3.61072				Activated Sludge	State C	Week 1
BIN0033	58793	2	k101_687717	2175		d__Bacteria;p__Proteobacteria;c__Alphaproteobacteria;o__Rhodobacterales;f__Rhodobacteraceae;g__Paracoccus;s__	No Cluster Assigned	3.12099				Activated Sludge	State C	Week 1
BIN0033	58793	3	k101_726662	1746		d__Bacteria;p__Proteobacteria;c__Alphaproteobacteria;o__Rhodobacterales;f__Rhodobacteraceae;g__Paracoccus;s__	No Cluster Assigned	5.83175				Activated Sludge	State C	Week 1
BIN0033	58793	2	k101_950602	1261		d__Bacteria;p__Proteobacteria;c__Alphaproteobacteria;o__Rhodobacterales;f__Rhodobacteraceae;g__Paracoccus;s__	No Cluster Assigned	5.38316				Activated Sludge	State C	Week 1
BIN0030	60879	1	k101_857462	1182		d__Bacteria;p__Firmicutes_A;c__Clostridia;o__Oscillospirales;f__Ruminococcaceae;g__Gemmiger;s__Gemmiger	No Cluster Assigned	2.77308				Activated Sludge	State C	Week 1
BIN0020	82107	1	k101_848252	1028		d__Bacteria;p__Proteobacteria;c__Gammaproteobacteria;o__Pseudomonadales;f__Moraxellaceae;g__Moraxella_A;s__Moraxella_A	No Cluster Assigned	2.36415				Activated Sludge	State C	Week 1
BIN0033	58793	3	k101_409912	1142		d__Bacteria;p__Proteobacteria;c__Alphaproteobacteria;o__Rhodobacterales;f__Rhodobacteraceae;g__Paracoccus;s__	No Cluster Assigned	8.91615				Activated Sludge	State C	Week 1
BIN0033	58793	3	k101_542869	3340		d__Bacteria;p__Proteobacteria;c__Alphaproteobacteria;o__Rhodobacterales;f__Rhodobacteraceae;g__Paracoccus;s__	No Cluster Assigned	3.04858				Activated Sludge	State C	Week 1
BIN0033	58793	2	k101_558983	1880		d__Bacteria;p__Proteobacteria;c__Alphaproteobacteria;o__Rhodobacterales;f__Rhodobacteraceae;g__Paracoccus;s__	48	3.61072				Activated Sludge	State C	Week 1
BIN0033	58793	1	k101_726662	1746		d__Bacteria;p__Proteobacteria;c__Alphaproteobacteria;o__Rhodobacterales;f__Rhodobacteraceae;g__Paracoccus;s__	No Cluster Assigned	1.94392				Activated Sludge	State C	Week 1
BIN0033	58793	1	k101_893932	1235		d__Bacteria;p__Proteobacteria;c__Alphaproteobacteria;o__Rhodobacterales;f__Rhodobacteraceae;g__Paracoccus;s__	No Cluster Assigned	2.74824				Activated Sludge	State C	Week 1
BIN0001	195833	1	k101_784919	1879		d__Bacteria;p__Proteobacteria;c__Gammaproteobacteria;o__Burkholderiales;f__Neisseriaceae;g__Neisseria;s__Neisseria	74	0.542294			F_traH;F_traF;F_traW	Activated Sludge	State C	Week 1
BIN0033	58793	1	k101_726662	1746		d__Bacteria;p__Proteobacteria;c__Alphaproteobacteria;o__Rhodobacterales;f__Rhodobacteraceae;g__Paracoccus;s__	No Cluster Assigned	1.94392				Activated Sludge	State C	Week 1
BIN0033	58793	1	k101_400498	1975		d__Bacteria;p__Proteobacteria;c__Alphaproteobacteria;o__Rhodobacterales;f__Rhodobacteraceae;g__Paracoccus;s__	No Cluster Assigned	1.71852			MOBP1	Activated Sludge	State C	Week 1
BIN0033	58793	3	k101_409912	1142		d__Bacteria;p__Proteobacteria;c__Alphaproteobacteria;o__Rhodobacterales;f__Rhodobacteraceae;g__Paracoccus;s__	No Cluster Assigned	8.91615				Activated Sludge	State C	Week 1
BIN0033	58793	2	k101_422076	1013		d__Bacteria;p__Proteobacteria;c__Alphaproteobacteria;o__Rhodobacterales;f__Rhodobacteraceae;g__Paracoccus;s__	No Cluster Assigned	6.70105				Activated Sludge	State C	Week 1
BIN0033	58793	1	k101_433124	1309		d__Bacteria;p__Proteobacteria;c__Alphaproteobacteria;o__Rhodobacterales;f__Rhodobacteraceae;g__Paracoccus;s__	6	2.59288	MPF_T	mate-pair-formation	T_virB6;T_virB8;T_virB9	Activated Sludge	State C	Week 1
BIN0033	58793	1	k101_542869	3340		d__Bacteria;p__Proteobacteria;c__Alphaproteobacteria;o__Rhodobacterales;f__Rhodobacteraceae;g__Paracoccus;s__	No Cluster Assigned	1.01619				Activated Sludge	State C	Week 1
BIN0033	58793	2	k101_558983	1880		d__Bacteria;p__Proteobacteria;c__Alphaproteobacteria;o__Rhodobacterales;f__Rhodobacteraceae;g__Paracoccus;s__	48	3.61072				Activated Sludge	State C	Week 1
BIN0033	58793	2	k101_687717	2175		d__Bacteria;p__Proteobacteria;c__Alphaproteobacteria;o__Rhodobacterales;f__Rhodobacteraceae;g__Paracoccus;s__	No Cluster Assigned	3.12099				Activated Sludge	State C	Week 1
BIN0033	58793	4	k101_726662	1746		d__Bacteria;p__Proteobacteria;c__Alphaproteobacteria;o__Rhodobacterales;f__Rhodobacteraceae;g__Paracoccus;s__	No Cluster Assigned	7.77567				Activated Sludge	State C	Week 1
BIN0033	58793	1	k101_893932	1235		d__Bacteria;p__Proteobacteria;c__Alphaproteobacteria;o__Rhodobacterales;f__Rhodobacteraceae;g__Paracoccus;s__	No Cluster Assigned	2.74824				Activated Sludge	State C	Week 1
BIN0033	58793	1	k101_950602	1261		d__Bacteria;p__Proteobacteria;c__Alphaproteobacteria;o__Rhodobacterales;f__Rhodobacteraceae;g__Paracoccus;s__	No Cluster Assigned	2.69158				Activated Sludge	State C	Week 1
BIN0016	99273	1	k101_569387	1252		d__Bacteria;p__Proteobacteria;c__Gammaproteobacteria;o__Xanthomonadales;f__Xanthomonadaceae;g__Pseudoxanthomonas;s__Pseudoxanthomonas	7	1.60551	MPF_T	mate-pair-formation	T_virB10;T_virB9;T_virB8;T_virB6	Activated Sludge	State C	Week 1
BIN0016	99273	1	k101_569387	1252		d__Bacteria;p__Proteobacteria;c__Gammaproteobacteria;o__Xanthomonadales;f__Xanthomonadaceae;g__Pseudoxanthomonas;s__Pseudoxanthomonas	7	1.60551	MPF_T	mate-pair-formation	T_virB10;T_virB9;T_virB8;T_virB6	Activated Sludge	State C	Week 1
BIN0001	195833	1	k101_784919	1879		d__Bacteria;p__Proteobacteria;c__Gammaproteobacteria;o__Burkholderiales;f__Neisseriaceae;g__Neisseria;s__Neisseria	74	0.542294			F_traH;F_traF;F_traW	Activated Sludge	State C	Week 1
BIN0036	88613	1	k101_906443	1282		d__Bacteria;p__Proteobacteria;c__Gammaproteobacteria;o__Burkholderiales;f__Burkholderiaceae;g__Ottowia;s__Ottowia	9	1.75656	MPF_G	mate-pair-formation	G_tfc2;G_tfc3;T_virB1;G_tfc5	Activated Sludge	State C	Week 1
BIN0099	11669	1	k101_569387	1252		Unclassified	7	13.6587	MPF_T	mate-pair-formation	T_virB10;T_virB9;T_virB8;T_virB6	Activated Sludge	State C	Week 1
BIN0099	11669	1	k101_569387	1252		Unclassified	7	13.6587	MPF_T	mate-pair-formation	T_virB10;T_virB9;T_virB8;T_virB6	Activated Sludge	State C	Week 1
BIN0099	11669	1	k101_683234	1239		Unclassified	21	13.802				Activated Sludge	State C	Week 1
BIN0047	41560	1	k101_396778	1207		Unclassified	No Cluster Assigned	3.978				Activated Sludge	State C	Week 1
BIN0023	89928	1	k101_396778	1207		d__Bacteria;p__Proteobacteria;c__Gammaproteobacteria;o__Burkholderiales;f__Rhodocyclaceae;g__Propionivibrio;s__	No Cluster Assigned	1.83842				Activated Sludge	State C	Week 1
BIN0003	215987	1	k101_396778	1207		d__Bacteria;p__Proteobacteria;c__Gammaproteobacteria;o__Burkholderiales;f__Rhodocyclaceae;g__Propionivibrio;s__	No Cluster Assigned	0.765443				Activated Sludge	State C	Week 1
BIN0049	58299	1	k101_396778	1207		d__Bacteria;p__Proteobacteria;c__Gammaproteobacteria;o__Burkholderiales;f__Burkholderiaceae;g__Acidovorax;s__Acidovorax	No Cluster Assigned	2.83582				Activated Sludge	State C	Week 1
BIN0049	58299	1	k101_396778	1207		d__Bacteria;p__Proteobacteria;c__Gammaproteobacteria;o__Burkholderiales;f__Burkholderiaceae;g__Acidovorax;s__Acidovorax	No Cluster Assigned	2.83582				Activated Sludge	State C	Week 1
BIN0041	62501	1	k101_396778	1207		d__Bacteria;p__Proteobacteria;c__Gammaproteobacteria;o__Burkholderiales;f__Burkholderiaceae;g__Acidovorax;s__Acidovorax	No Cluster Assigned	2.64517				Activated Sludge	State C	Week 1
BIN0021	107477	1	k101_396778	1207		d__Bacteria;p__Proteobacteria;c__Gammaproteobacteria;o__Burkholderiales;f__Burkholderiaceae;g__Brachymonas;s__Brachymonas	No Cluster Assigned	1.53824				Activated Sludge	State C	Week 1
BIN0099	11669	1	k101_396778	1207		Unclassified	No Cluster Assigned	14.1679				Activated Sludge	State C	Week 1
BIN0015	130204	1	k101_396778	1207		d__Bacteria;p__Proteobacteria;c__Gammaproteobacteria;o__Burkholderiales;f__Burkholderiaceae;g__Alicycliphilus;s__Alicycliphilus	No Cluster Assigned	1.26974				Activated Sludge	State C	Week 1
BIN0001	195833	1	k101_396778	1207		d__Bacteria;p__Proteobacteria;c__Gammaproteobacteria;o__Burkholderiales;f__Neisseriaceae;g__Neisseria;s__Neisseria	No Cluster Assigned	0.844218				Activated Sludge	State C	Week 1
BIN0026	227813	1	k101_396778	1207		d__Bacteria;p__Proteobacteria;c__Gammaproteobacteria;o__Burkholderiales;f__Neisseriaceae;g__Vitreoscilla;s__	No Cluster Assigned	0.725708				Activated Sludge	State C	Week 1
BIN0038	89775	1	k101_396778	1207		d__Bacteria;p__Proteobacteria;c__Alphaproteobacteria;o__Rhizobiales;f__Pleomorphomonadaceae;g__Pleomorphomonas;s__	No Cluster Assigned	1.84156				Activated Sludge	State C	Week 1
BIN0083	19402	1	k101_396778	1207		Unclassified	No Cluster Assigned	8.52107				Activated Sludge	State C	Week 1
BIN0021	107477	1	k101_396778	1207		d__Bacteria;p__Proteobacteria;c__Gammaproteobacteria;o__Burkholderiales;f__Burkholderiaceae;g__Brachymonas;s__Brachymonas	No Cluster Assigned	1.53824				Activated Sludge	State C	Week 1
BIN0004	185330	1	k101_396778	1207		d__Bacteria;p__Proteobacteria;c__Gammaproteobacteria;o__Burkholderiales;f__Rhodocyclaceae;g__Propionivibrio;s__	No Cluster Assigned	0.892061				Activated Sludge	State C	Week 1
BIN0083	19402	1	k101_396778	1207		Unclassified	No Cluster Assigned	8.52107				Activated Sludge	State C	Week 1
BIN0001	195833	1	k101_396778	1207		d__Bacteria;p__Proteobacteria;c__Gammaproteobacteria;o__Burkholderiales;f__Neisseriaceae;g__Neisseria;s__Neisseria	No Cluster Assigned	0.844218				Activated Sludge	State C	Week 1
BIN0015	130204	1	k101_396778	1207		d__Bacteria;p__Proteobacteria;c__Gammaproteobacteria;o__Burkholderiales;f__Burkholderiaceae;g__Alicycliphilus;s__Alicycliphilus	No Cluster Assigned	1.26974				Activated Sludge	State C	Week 1
BIN0045	57635	1	k101_396778	1207		d__Bacteria;p__Proteobacteria;c__Gammaproteobacteria;o__Burkholderiales;f__Burkholderiaceae;g__Acidovorax;s__Acidovorax	No Cluster Assigned	2.8685				Activated Sludge	State C	Week 1
BIN0067	19130	3	k101_396778	1207		Unclassified	No Cluster Assigned	25.9267				Activated Sludge	State C	Week 1
BIN0069	8716	1	k101_396778	1207		Unclassified	No Cluster Assigned	18.9681				Activated Sludge	State C	Week 1
BIN0022	104496	1	k101_396778	1207		d__Bacteria;p__Proteobacteria;c__Gammaproteobacteria;o__Burkholderiales;f__Burkholderiaceae;g__Ottowia;s__Ottowia	No Cluster Assigned	1.58213				Activated Sludge	State C	Week 1
BIN0017	160671	1	k101_396778	1207		d__Bacteria;p__Bacteroidota;c__Bacteroidia;o__Flavobacteriales;f__Weeksellaceae;g__Cloacibacterium;s__Cloacibacterium	No Cluster Assigned	1.02897				Activated Sludge	State C	Week 1
BIN0083	19402	1	k101_396778	1207		Unclassified	No Cluster Assigned	8.52107				Activated Sludge	State C	Week 1
BIN0193	9987	1	k101_396778	1207		Unclassified	No Cluster Assigned	16.5541				Activated Sludge	State C	Week 1
BIN0045	57635	1	k101_396778	1207		d__Bacteria;p__Proteobacteria;c__Gammaproteobacteria;o__Burkholderiales;f__Burkholderiaceae;g__Acidovorax;s__Acidovorax	No Cluster Assigned	2.8685				Activated Sludge	State C	Week 1
BIN0023	89928	1	k101_396778	1207		d__Bacteria;p__Proteobacteria;c__Gammaproteobacteria;o__Burkholderiales;f__Rhodocyclaceae;g__Propionivibrio;s__	No Cluster Assigned	1.83842				Activated Sludge	State C	Week 1
BIN0026	227813	1	k101_396778	1207		d__Bacteria;p__Proteobacteria;c__Gammaproteobacteria;o__Burkholderiales;f__Neisseriaceae;g__Vitreoscilla;s__	No Cluster Assigned	0.725708				Activated Sludge	State C	Week 1
BIN0021	107477	1	k101_396778	1207		d__Bacteria;p__Proteobacteria;c__Gammaproteobacteria;o__Burkholderiales;f__Burkholderiaceae;g__Brachymonas;s__Brachymonas	No Cluster Assigned	1.53824				Activated Sludge	State C	Week 1
BIN0021	107477	1	k101_396778	1207		d__Bacteria;p__Proteobacteria;c__Gammaproteobacteria;o__Burkholderiales;f__Burkholderiaceae;g__Brachymonas;s__Brachymonas	No Cluster Assigned	1.53824				Activated Sludge	State C	Week 1
BIN0007	136651	1	k101_396778	1207		d__Bacteria;p__Proteobacteria;c__Gammaproteobacteria;o__Burkholderiales;f__Rhodocyclaceae;g__Propionivibrio;s__	No Cluster Assigned	1.20984				Activated Sludge	State C	Week 1
BIN0181	3789	1	k101_396778	1207		Unclassified	No Cluster Assigned	43.6331				Activated Sludge	State C	Week 1
BIN0072	18990	1	k101_396778	1207		Unclassified	No Cluster Assigned	8.70594				Activated Sludge	State C	Week 1
BIN0013	85241	1	k101_396778	1207		d__Bacteria;p__Proteobacteria;c__Gammaproteobacteria;o__Burkholderiales;f__Burkholderiaceae;g__Comamonas;s__Comamonas	No Cluster Assigned	1.93951				Activated Sludge	State C	Week 1
BIN0038	89775	1	k101_396778	1207		d__Bacteria;p__Proteobacteria;c__Alphaproteobacteria;o__Rhizobiales;f__Pleomorphomonadaceae;g__Pleomorphomonas;s__	No Cluster Assigned	1.84156				Activated Sludge	State C	Week 1
BIN0021	107477	1	k101_396778	1207		d__Bacteria;p__Proteobacteria;c__Gammaproteobacteria;o__Burkholderiales;f__Burkholderiaceae;g__Brachymonas;s__Brachymonas	No Cluster Assigned	1.53824				Activated Sludge	State C	Week 1
BIN0002	171891	1	k101_396778	1207		d__Bacteria;p__Proteobacteria;c__Gammaproteobacteria;o__Burkholderiales;f__Rhodocyclaceae;g__Azonexus;s__Azonexus	No Cluster Assigned	0.961806				Activated Sludge	State C	Week 1
BIN0021	107477	1	k101_396778	1207		d__Bacteria;p__Proteobacteria;c__Gammaproteobacteria;o__Burkholderiales;f__Burkholderiaceae;g__Brachymonas;s__Brachymonas	No Cluster Assigned	1.53824				Activated Sludge	State C	Week 1
BIN0062	23810	1	k101_683234	1239		Unclassified	21	6.76421				Activated Sludge	State C	Week 1
BIN0062	23810	1	k101_906443	1282		Unclassified	9	6.53733	MPF_G	mate-pair-formation	G_tfc2;G_tfc3;T_virB1;G_tfc5	Activated Sludge	State C	Week 1
BIN0118	9845	1	k101_510126	9237		Unclassified	No Cluster Assigned	2.19433				Activated Sludge	State C	Week 1
BIN0050	39902	1	k101_896331	1187		d__Bacteria;p__Proteobacteria;c__Gammaproteobacteria;o__Burkholderiales;f__Burkholderiaceae;g__Acidovorax;s__Acidovorax	No Cluster Assigned	4.21311				Activated Sludge	State C	Week 1
BIN0001	195833	1	k101_784919	1879		d__Bacteria;p__Proteobacteria;c__Gammaproteobacteria;o__Burkholderiales;f__Neisseriaceae;g__Neisseria;s__Neisseria	74	0.542294			F_traH;F_traF;F_traW	Activated Sludge	State C	Week 1
BIN0031	59937	1	k101_400498	1975		d__Bacteria;p__Proteobacteria;c__Gammaproteobacteria;o__Burkholderiales;f__Aquaspirillaceae;g__Rivicola;s__Rivicola	No Cluster Assigned	1.68572			MOBP1	Activated Sludge	State C	Week 1
BIN0001	195833	1	k101_461808	1370		d__Bacteria;p__Proteobacteria;c__Gammaproteobacteria;o__Burkholderiales;f__Neisseriaceae;g__Neisseria;s__Neisseria	No Cluster Assigned	0.743775				Activated Sludge	State C	Week 1
BIN0001	195833	1	k101_950602	1261		d__Bacteria;p__Proteobacteria;c__Gammaproteobacteria;o__Burkholderiales;f__Neisseriaceae;g__Neisseria;s__Neisseria	No Cluster Assigned	0.808066				Activated Sludge	State C	Week 1
BIN0124	5007	1	k101_709302	1811		Unclassified	No Cluster Assigned	22.0065				Activated Sludge	State C	Week 1
BIN0060	16540	1	k101_683234	1239		Unclassified	21	9.73735				Activated Sludge	State C	Week 1
BIN0164	14265	1	k101_895336	1979		Unclassified	No Cluster Assigned	7.06855				Activated Sludge	State C	Week 1
BIN0022	104496	1	k101_896331	1187		d__Bacteria;p__Proteobacteria;c__Gammaproteobacteria;o__Burkholderiales;f__Burkholderiaceae;g__Ottowia;s__Ottowia	No Cluster Assigned	1.60878				Activated Sludge	State C	Week 1
BIN0033	58793	1	k101_400498	1975		d__Bacteria;p__Proteobacteria;c__Alphaproteobacteria;o__Rhodobacterales;f__Rhodobacteraceae;g__Paracoccus;s__	No Cluster Assigned	1.71852			MOBP1	Activated Sludge	State C	Week 1
BIN0033	58793	1	k101_400498	1975		d__Bacteria;p__Proteobacteria;c__Alphaproteobacteria;o__Rhodobacterales;f__Rhodobacteraceae;g__Paracoccus;s__	No Cluster Assigned	1.71852			MOBP1	Activated Sludge	State C	Week 1
BIN0033	58793	1	k101_400498	1975		d__Bacteria;p__Proteobacteria;c__Alphaproteobacteria;o__Rhodobacterales;f__Rhodobacteraceae;g__Paracoccus;s__	No Cluster Assigned	1.71852			MOBP1	Activated Sludge	State C	Week 1
BIN0119	13797	1	k101_400498	1975		Unclassified	No Cluster Assigned	7.32312			MOBP1	Activated Sludge	State C	Week 1
BIN0169	9383	1	k101_400498	1975		Unclassified	No Cluster Assigned	10.7681			MOBP1	Activated Sludge	State C	Week 1
BIN0033	58793	1	k101_400498	1975		d__Bacteria;p__Proteobacteria;c__Alphaproteobacteria;o__Rhodobacterales;f__Rhodobacteraceae;g__Paracoccus;s__	No Cluster Assigned	1.71852			MOBP1	Activated Sludge	State C	Week 1
BIN0033	58793	1	k101_400498	1975		d__Bacteria;p__Proteobacteria;c__Alphaproteobacteria;o__Rhodobacterales;f__Rhodobacteraceae;g__Paracoccus;s__	No Cluster Assigned	1.71852			MOBP1	Activated Sludge	State C	Week 1
BIN0033	58793	2	k101_400498	1975		d__Bacteria;p__Proteobacteria;c__Alphaproteobacteria;o__Rhodobacterales;f__Rhodobacteraceae;g__Paracoccus;s__	No Cluster Assigned	3.43704			MOBP1	Activated Sludge	State C	Week 1
BIN0033	58793	1	k101_400498	1975		d__Bacteria;p__Proteobacteria;c__Alphaproteobacteria;o__Rhodobacterales;f__Rhodobacteraceae;g__Paracoccus;s__	No Cluster Assigned	1.71852			MOBP1	Activated Sludge	State C	Week 1
BIN0033	58793	1	k101_400498	1975		d__Bacteria;p__Proteobacteria;c__Alphaproteobacteria;o__Rhodobacterales;f__Rhodobacteraceae;g__Paracoccus;s__	No Cluster Assigned	1.71852			MOBP1	Activated Sludge	State C	Week 1
BIN0033	58793	1	k101_400498	1975		d__Bacteria;p__Proteobacteria;c__Alphaproteobacteria;o__Rhodobacterales;f__Rhodobacteraceae;g__Paracoccus;s__	No Cluster Assigned	1.71852			MOBP1	Activated Sludge	State C	Week 1
BIN0033	58793	1	k101_400498	1975		d__Bacteria;p__Proteobacteria;c__Alphaproteobacteria;o__Rhodobacterales;f__Rhodobacteraceae;g__Paracoccus;s__	No Cluster Assigned	1.71852			MOBP1	Activated Sludge	State C	Week 1
BIN0033	58793	1	k101_400498	1975		d__Bacteria;p__Proteobacteria;c__Alphaproteobacteria;o__Rhodobacterales;f__Rhodobacteraceae;g__Paracoccus;s__	No Cluster Assigned	1.71852			MOBP1	Activated Sludge	State C	Week 1
BIN0033	58793	3	k101_400498	1975		d__Bacteria;p__Proteobacteria;c__Alphaproteobacteria;o__Rhodobacterales;f__Rhodobacteraceae;g__Paracoccus;s__	No Cluster Assigned	5.15557			MOBP1	Activated Sludge	State C	Week 1
BIN0048	32295	1	k101_400498	1975		d__Bacteria;p__Proteobacteria;c__Gammaproteobacteria;o__Burkholderiales;f__Aquaspirillaceae;g__Rivicola;s__	No Cluster Assigned	3.12857			MOBP1	Activated Sludge	State C	Week 1
BIN0033	58793	1	k101_400498	1975		d__Bacteria;p__Proteobacteria;c__Alphaproteobacteria;o__Rhodobacterales;f__Rhodobacteraceae;g__Paracoccus;s__	No Cluster Assigned	1.71852			MOBP1	Activated Sludge	State C	Week 1
BIN0192	2822	1	k101_400498	1975		Unclassified	No Cluster Assigned	35.8033			MOBP1	Activated Sludge	State C	Week 1
BIN0192	2822	1	k101_400498	1975		Unclassified	No Cluster Assigned	35.8033			MOBP1	Activated Sludge	State C	Week 1
BIN0033	58793	1	k101_400498	1975		d__Bacteria;p__Proteobacteria;c__Alphaproteobacteria;o__Rhodobacterales;f__Rhodobacteraceae;g__Paracoccus;s__	No Cluster Assigned	1.71852			MOBP1	Activated Sludge	State C	Week 1
BIN0033	58793	2	k101_400498	1975		d__Bacteria;p__Proteobacteria;c__Alphaproteobacteria;o__Rhodobacterales;f__Rhodobacteraceae;g__Paracoccus;s__	No Cluster Assigned	3.43704			MOBP1	Activated Sludge	State C	Week 1
BIN0033	58793	1	k101_400498	1975		d__Bacteria;p__Proteobacteria;c__Alphaproteobacteria;o__Rhodobacterales;f__Rhodobacteraceae;g__Paracoccus;s__	No Cluster Assigned	1.71852			MOBP1	Activated Sludge	State C	Week 1
BIN0192	2822	1	k101_400498	1975		Unclassified	No Cluster Assigned	35.8033			MOBP1	Activated Sludge	State C	Week 1
BIN0119	13797	1	k101_400498	1975		Unclassified	No Cluster Assigned	7.32312			MOBP1	Activated Sludge	State C	Week 1
BIN0058	72901	1	k101_400498	1975		Unclassified	No Cluster Assigned	1.38595			MOBP1	Activated Sludge	State C	Week 1
BIN0033	58793	1	k101_400498	1975		d__Bacteria;p__Proteobacteria;c__Alphaproteobacteria;o__Rhodobacterales;f__Rhodobacteraceae;g__Paracoccus;s__	No Cluster Assigned	1.71852			MOBP1	Activated Sludge	State C	Week 1
BIN0169	9383	1	k101_400498	1975		Unclassified	No Cluster Assigned	10.7681			MOBP1	Activated Sludge	State C	Week 1
BIN0033	58793	1	k101_400498	1975		d__Bacteria;p__Proteobacteria;c__Alphaproteobacteria;o__Rhodobacterales;f__Rhodobacteraceae;g__Paracoccus;s__	No Cluster Assigned	1.71852			MOBP1	Activated Sludge	State C	Week 1
BIN0033	58793	1	k101_400498	1975		d__Bacteria;p__Proteobacteria;c__Alphaproteobacteria;o__Rhodobacterales;f__Rhodobacteraceae;g__Paracoccus;s__	No Cluster Assigned	1.71852			MOBP1	Activated Sludge	State C	Week 1
BIN0001	195833	1	k101_784919	1879		d__Bacteria;p__Proteobacteria;c__Gammaproteobacteria;o__Burkholderiales;f__Neisseriaceae;g__Neisseria;s__Neisseria	74	0.542294			F_traH;F_traF;F_traW	Activated Sludge	State C	Week 1
BIN0027	63550	1	k101_818695	2270		d__Bacteria;p__Actinobacteriota;c__Actinomycetia;o__Propionibacteriales;f__Propionibacteriaceae;g__Brevilactibacter;s__Brevilactibacter	No Cluster Assigned	1.38327				Activated Sludge	State C	Week 1
BIN0023	89928	1	k101_602529	1056		d__Bacteria;p__Proteobacteria;c__Gammaproteobacteria;o__Burkholderiales;f__Rhodocyclaceae;g__Propionivibrio;s__	No Cluster Assigned	2.1013				Activated Sludge	State C	Week 1
BIN0050	39902	1	k101_520513	2029		d__Bacteria;p__Proteobacteria;c__Gammaproteobacteria;o__Burkholderiales;f__Burkholderiaceae;g__Acidovorax;s__Acidovorax	No Cluster Assigned	2.46474				Activated Sludge	State C	Week 1
BIN0001	195833	1	k101_784919	1879		d__Bacteria;p__Proteobacteria;c__Gammaproteobacteria;o__Burkholderiales;f__Neisseriaceae;g__Neisseria;s__Neisseria	74	0.542294			F_traH;F_traF;F_traW	Activated Sludge	State C	Week 1
BIN0036	88613	1	k101_683234	1239		d__Bacteria;p__Proteobacteria;c__Gammaproteobacteria;o__Burkholderiales;f__Burkholderiaceae;g__Ottowia;s__Ottowia	21	1.81752				Activated Sludge	State C	Week 1
BIN0131	4290	1	k101_423808	1901		Unclassified	8	24.4686	MOBP	oriT		Activated Sludge	State C	Week 1
BIN0131	4290	1	k101_423808	1901		Unclassified	8	24.4686	MOB_unknown	oriT		Activated Sludge	State C	Week 1
BIN0131	4290	1	k101_423808	1901		Unclassified	8	24.4686	rep_cluster_2335	replicon		Activated Sludge	State C	Week 1
BIN0131	4290	1	k101_423808	1901		Unclassified	8	24.4686	rep_cluster_2335	replicon		Activated Sludge	State C	Week 1
BIN0019	121423	1	k101_760440	1700		d__Bacteria;p__Proteobacteria;c__Gammaproteobacteria;o__Burkholderiales;f__Burkholderiaceae;g__Rubrivivax;s__	No Cluster Assigned	0.966714				Activated Sludge	State C	Week 1
BIN0001	195833	1	k101_784919	1879		d__Bacteria;p__Proteobacteria;c__Gammaproteobacteria;o__Burkholderiales;f__Neisseriaceae;g__Neisseria;s__Neisseria	74	0.542294			F_traH;F_traF;F_traW	Activated Sludge	State C	Week 1
BIN0033	58793	1	k101_409912	1142		d__Bacteria;p__Proteobacteria;c__Alphaproteobacteria;o__Rhodobacterales;f__Rhodobacteraceae;g__Paracoccus;s__	No Cluster Assigned	2.97205				Activated Sludge	State C	Week 1
BIN0033	58793	2	k101_422076	1013		d__Bacteria;p__Proteobacteria;c__Alphaproteobacteria;o__Rhodobacterales;f__Rhodobacteraceae;g__Paracoccus;s__	No Cluster Assigned	6.70105				Activated Sludge	State C	Week 1
BIN0033	58793	1	k101_542869	3340		d__Bacteria;p__Proteobacteria;c__Alphaproteobacteria;o__Rhodobacterales;f__Rhodobacteraceae;g__Paracoccus;s__	No Cluster Assigned	1.01619				Activated Sludge	State C	Week 1
BIN0033	58793	1	k101_558983	1880		d__Bacteria;p__Proteobacteria;c__Alphaproteobacteria;o__Rhodobacterales;f__Rhodobacteraceae;g__Paracoccus;s__	48	1.80536				Activated Sludge	State C	Week 1
BIN0033	58793	1	k101_687717	2175		d__Bacteria;p__Proteobacteria;c__Alphaproteobacteria;o__Rhodobacterales;f__Rhodobacteraceae;g__Paracoccus;s__	No Cluster Assigned	1.5605				Activated Sludge	State C	Week 1
BIN0033	58793	1	k101_726662	1746		d__Bacteria;p__Proteobacteria;c__Alphaproteobacteria;o__Rhodobacterales;f__Rhodobacteraceae;g__Paracoccus;s__	No Cluster Assigned	1.94392				Activated Sludge	State C	Week 1
BIN0033	58793	2	k101_760440	1700		d__Bacteria;p__Proteobacteria;c__Alphaproteobacteria;o__Rhodobacterales;f__Rhodobacteraceae;g__Paracoccus;s__	No Cluster Assigned	3.99304				Activated Sludge	State C	Week 1
BIN0033	58793	2	k101_950602	1261		d__Bacteria;p__Proteobacteria;c__Alphaproteobacteria;o__Rhodobacterales;f__Rhodobacteraceae;g__Paracoccus;s__	No Cluster Assigned	5.38316				Activated Sludge	State C	Week 1
BIN0036	88613	1	k101_906443	1282		d__Bacteria;p__Proteobacteria;c__Gammaproteobacteria;o__Burkholderiales;f__Burkholderiaceae;g__Ottowia;s__Ottowia	9	1.75656	MPF_G	mate-pair-formation	G_tfc2;G_tfc3;T_virB1;G_tfc5	Activated Sludge	State C	Week 1
BIN0012	74206	1	k101_672589	1262		d__Bacteria;p__Proteobacteria;c__Gammaproteobacteria;o__Enterobacterales;f__Aeromonadaceae;g__Tolumonas;s__	No Cluster Assigned	2.13083				Activated Sludge	State C	Week 1
BIN0033	58793	1	k101_558983	1880		d__Bacteria;p__Proteobacteria;c__Alphaproteobacteria;o__Rhodobacterales;f__Rhodobacteraceae;g__Paracoccus;s__	48	1.80536				Activated Sludge	State C	Week 1
BIN0033	58793	1	k101_893932	1235		d__Bacteria;p__Proteobacteria;c__Alphaproteobacteria;o__Rhodobacterales;f__Rhodobacteraceae;g__Paracoccus;s__	No Cluster Assigned	2.74824				Activated Sludge	State C	Week 1
BIN0016	99273	1	k101_683234	1239		d__Bacteria;p__Proteobacteria;c__Gammaproteobacteria;o__Xanthomonadales;f__Xanthomonadaceae;g__Pseudoxanthomonas;s__Pseudoxanthomonas	21	1.62235				Activated Sludge	State C	Week 1
BIN0004	185330	1	k101_558983	1880		d__Bacteria;p__Proteobacteria;c__Gammaproteobacteria;o__Burkholderiales;f__Rhodocyclaceae;g__Propionivibrio;s__	48	0.572722				Activated Sludge	State C	Week 1
BIN0004	185330	1	k101_683234	1239		d__Bacteria;p__Proteobacteria;c__Gammaproteobacteria;o__Burkholderiales;f__Rhodocyclaceae;g__Propionivibrio;s__	21	0.869022				Activated Sludge	State C	Week 1
BIN0090	10022	1	k101_869135	1503		Unclassified	No Cluster Assigned	13.2475				Activated Sludge	State C	Week 1
BIN0018	86964	1	k101_818695	2270		d__Bacteria;p__Actinobacteriota;c__Actinomycetia;o__Actinomycetales;f__Microbacteriaceae;g__Microbacterium;s__Microbacterium	No Cluster Assigned	1.01084				Activated Sludge	State C	Week 1
BIN0181	3789	34	k101_533849	1097		Unclassified	No Cluster Assigned	1632.28				Activated Sludge	State C	Week 1
BIN0033	58793	1	k101_409912	1142		d__Bacteria;p__Proteobacteria;c__Alphaproteobacteria;o__Rhodobacterales;f__Rhodobacteraceae;g__Paracoccus;s__	No Cluster Assigned	2.97205				Activated Sludge	State C	Week 1
BIN0033	58793	1	k101_409912	1142		d__Bacteria;p__Proteobacteria;c__Alphaproteobacteria;o__Rhodobacterales;f__Rhodobacteraceae;g__Paracoccus;s__	No Cluster Assigned	2.97205				Activated Sludge	State C	Week 1
BIN0033	58793	1	k101_409912	1142		d__Bacteria;p__Proteobacteria;c__Alphaproteobacteria;o__Rhodobacterales;f__Rhodobacteraceae;g__Paracoccus;s__	No Cluster Assigned	2.97205				Activated Sludge	State C	Week 1
BIN0033	58793	1	k101_409912	1142		d__Bacteria;p__Proteobacteria;c__Alphaproteobacteria;o__Rhodobacterales;f__Rhodobacteraceae;g__Paracoccus;s__	No Cluster Assigned	2.97205				Activated Sludge	State C	Week 1
BIN0033	58793	1	k101_409912	1142		d__Bacteria;p__Proteobacteria;c__Alphaproteobacteria;o__Rhodobacterales;f__Rhodobacteraceae;g__Paracoccus;s__	No Cluster Assigned	2.97205				Activated Sludge	State C	Week 1
BIN0033	58793	1	k101_409912	1142		d__Bacteria;p__Proteobacteria;c__Alphaproteobacteria;o__Rhodobacterales;f__Rhodobacteraceae;g__Paracoccus;s__	No Cluster Assigned	2.97205				Activated Sludge	State C	Week 1
BIN0033	58793	1	k101_409912	1142		d__Bacteria;p__Proteobacteria;c__Alphaproteobacteria;o__Rhodobacterales;f__Rhodobacteraceae;g__Paracoccus;s__	No Cluster Assigned	2.97205				Activated Sludge	State C	Week 1
BIN0033	58793	1	k101_409912	1142		d__Bacteria;p__Proteobacteria;c__Alphaproteobacteria;o__Rhodobacterales;f__Rhodobacteraceae;g__Paracoccus;s__	No Cluster Assigned	2.97205				Activated Sludge	State C	Week 1
BIN0033	58793	1	k101_409912	1142		d__Bacteria;p__Proteobacteria;c__Alphaproteobacteria;o__Rhodobacterales;f__Rhodobacteraceae;g__Paracoccus;s__	No Cluster Assigned	2.97205				Activated Sludge	State C	Week 1
BIN0033	58793	1	k101_409912	1142		d__Bacteria;p__Proteobacteria;c__Alphaproteobacteria;o__Rhodobacterales;f__Rhodobacteraceae;g__Paracoccus;s__	No Cluster Assigned	2.97205				Activated Sludge	State C	Week 1
BIN0033	58793	1	k101_409912	1142		d__Bacteria;p__Proteobacteria;c__Alphaproteobacteria;o__Rhodobacterales;f__Rhodobacteraceae;g__Paracoccus;s__	No Cluster Assigned	2.97205				Activated Sludge	State C	Week 1
BIN0033	58793	1	k101_409912	1142		d__Bacteria;p__Proteobacteria;c__Alphaproteobacteria;o__Rhodobacterales;f__Rhodobacteraceae;g__Paracoccus;s__	No Cluster Assigned	2.97205				Activated Sludge	State C	Week 1
BIN0033	58793	1	k101_409912	1142		d__Bacteria;p__Proteobacteria;c__Alphaproteobacteria;o__Rhodobacterales;f__Rhodobacteraceae;g__Paracoccus;s__	No Cluster Assigned	2.97205				Activated Sludge	State C	Week 1
BIN0033	58793	2	k101_409912	1142		d__Bacteria;p__Proteobacteria;c__Alphaproteobacteria;o__Rhodobacterales;f__Rhodobacteraceae;g__Paracoccus;s__	No Cluster Assigned	5.9441				Activated Sludge	State C	Week 1
BIN0033	58793	1	k101_409912	1142		d__Bacteria;p__Proteobacteria;c__Alphaproteobacteria;o__Rhodobacterales;f__Rhodobacteraceae;g__Paracoccus;s__	No Cluster Assigned	2.97205				Activated Sludge	State C	Week 1
BIN0033	58793	1	k101_409912	1142		d__Bacteria;p__Proteobacteria;c__Alphaproteobacteria;o__Rhodobacterales;f__Rhodobacteraceae;g__Paracoccus;s__	No Cluster Assigned	2.97205				Activated Sludge	State C	Week 1
BIN0119	13797	1	k101_409912	1142		Unclassified	No Cluster Assigned	12.6648				Activated Sludge	State C	Week 1
BIN0033	58793	1	k101_409912	1142		d__Bacteria;p__Proteobacteria;c__Alphaproteobacteria;o__Rhodobacterales;f__Rhodobacteraceae;g__Paracoccus;s__	No Cluster Assigned	2.97205				Activated Sludge	State C	Week 1
BIN0119	13797	1	k101_409912	1142		Unclassified	No Cluster Assigned	12.6648				Activated Sludge	State C	Week 1
BIN0033	58793	2	k101_409912	1142		d__Bacteria;p__Proteobacteria;c__Alphaproteobacteria;o__Rhodobacterales;f__Rhodobacteraceae;g__Paracoccus;s__	No Cluster Assigned	5.9441				Activated Sludge	State C	Week 1
BIN0119	13797	1	k101_409912	1142		Unclassified	No Cluster Assigned	12.6648				Activated Sludge	State C	Week 1
BIN0033	58793	1	k101_409912	1142		d__Bacteria;p__Proteobacteria;c__Alphaproteobacteria;o__Rhodobacterales;f__Rhodobacteraceae;g__Paracoccus;s__	No Cluster Assigned	2.97205				Activated Sludge	State C	Week 1
BIN0033	58793	1	k101_409912	1142		d__Bacteria;p__Proteobacteria;c__Alphaproteobacteria;o__Rhodobacterales;f__Rhodobacteraceae;g__Paracoccus;s__	No Cluster Assigned	2.97205				Activated Sludge	State C	Week 1
BIN0033	58793	1	k101_409912	1142		d__Bacteria;p__Proteobacteria;c__Alphaproteobacteria;o__Rhodobacterales;f__Rhodobacteraceae;g__Paracoccus;s__	No Cluster Assigned	2.97205				Activated Sludge	State C	Week 1
BIN0033	58793	1	k101_409912	1142		d__Bacteria;p__Proteobacteria;c__Alphaproteobacteria;o__Rhodobacterales;f__Rhodobacteraceae;g__Paracoccus;s__	No Cluster Assigned	2.97205				Activated Sludge	State C	Week 1
BIN0033	58793	1	k101_409912	1142		d__Bacteria;p__Proteobacteria;c__Alphaproteobacteria;o__Rhodobacterales;f__Rhodobacteraceae;g__Paracoccus;s__	No Cluster Assigned	2.97205				Activated Sludge	State C	Week 1
BIN0033	58793	1	k101_409912	1142		d__Bacteria;p__Proteobacteria;c__Alphaproteobacteria;o__Rhodobacterales;f__Rhodobacteraceae;g__Paracoccus;s__	No Cluster Assigned	2.97205				Activated Sludge	State C	Week 1
BIN0033	58793	2	k101_409912	1142		d__Bacteria;p__Proteobacteria;c__Alphaproteobacteria;o__Rhodobacterales;f__Rhodobacteraceae;g__Paracoccus;s__	No Cluster Assigned	5.9441				Activated Sludge	State C	Week 1
BIN0119	13797	1	k101_409912	1142		Unclassified	No Cluster Assigned	12.6648				Activated Sludge	State C	Week 1
BIN0033	58793	1	k101_409912	1142		d__Bacteria;p__Proteobacteria;c__Alphaproteobacteria;o__Rhodobacterales;f__Rhodobacteraceae;g__Paracoccus;s__	No Cluster Assigned	2.97205				Activated Sludge	State C	Week 1
BIN0033	58793	1	k101_409912	1142		d__Bacteria;p__Proteobacteria;c__Alphaproteobacteria;o__Rhodobacterales;f__Rhodobacteraceae;g__Paracoccus;s__	No Cluster Assigned	2.97205				Activated Sludge	State C	Week 1
BIN0033	58793	1	k101_409912	1142		d__Bacteria;p__Proteobacteria;c__Alphaproteobacteria;o__Rhodobacterales;f__Rhodobacteraceae;g__Paracoccus;s__	No Cluster Assigned	2.97205				Activated Sludge	State C	Week 1
BIN0033	58793	1	k101_409912	1142		d__Bacteria;p__Proteobacteria;c__Alphaproteobacteria;o__Rhodobacterales;f__Rhodobacteraceae;g__Paracoccus;s__	No Cluster Assigned	2.97205				Activated Sludge	State C	Week 1
BIN0033	58793	1	k101_409912	1142		d__Bacteria;p__Proteobacteria;c__Alphaproteobacteria;o__Rhodobacterales;f__Rhodobacteraceae;g__Paracoccus;s__	No Cluster Assigned	2.97205				Activated Sludge	State C	Week 1
BIN0000	256230	1	k101_409912	1142		d__Bacteria;p__Proteobacteria;c__Gammaproteobacteria;o__Pseudomonadales;f__Moraxellaceae;g__Acinetobacter;s__Acinetobacter	No Cluster Assigned	0.681949				Activated Sludge	State C	Week 1
BIN0033	58793	2	k101_409912	1142		d__Bacteria;p__Proteobacteria;c__Alphaproteobacteria;o__Rhodobacterales;f__Rhodobacteraceae;g__Paracoccus;s__	No Cluster Assigned	5.9441				Activated Sludge	State C	Week 1
BIN0033	58793	1	k101_409912	1142		d__Bacteria;p__Proteobacteria;c__Alphaproteobacteria;o__Rhodobacterales;f__Rhodobacteraceae;g__Paracoccus;s__	No Cluster Assigned	2.97205				Activated Sludge	State C	Week 1
BIN0033	58793	1	k101_409912	1142		d__Bacteria;p__Proteobacteria;c__Alphaproteobacteria;o__Rhodobacterales;f__Rhodobacteraceae;g__Paracoccus;s__	No Cluster Assigned	2.97205				Activated Sludge	State C	Week 1
BIN0033	58793	1	k101_409912	1142		d__Bacteria;p__Proteobacteria;c__Alphaproteobacteria;o__Rhodobacterales;f__Rhodobacteraceae;g__Paracoccus;s__	No Cluster Assigned	2.97205				Activated Sludge	State C	Week 1
BIN0033	58793	2	k101_409912	1142		d__Bacteria;p__Proteobacteria;c__Alphaproteobacteria;o__Rhodobacterales;f__Rhodobacteraceae;g__Paracoccus;s__	No Cluster Assigned	5.9441				Activated Sludge	State C	Week 1
BIN0033	58793	1	k101_409912	1142		d__Bacteria;p__Proteobacteria;c__Alphaproteobacteria;o__Rhodobacterales;f__Rhodobacteraceae;g__Paracoccus;s__	No Cluster Assigned	2.97205				Activated Sludge	State C	Week 1
BIN0169	9383	1	k101_409912	1142		Unclassified	No Cluster Assigned	18.6226				Activated Sludge	State C	Week 1
BIN0033	58793	1	k101_409912	1142		d__Bacteria;p__Proteobacteria;c__Alphaproteobacteria;o__Rhodobacterales;f__Rhodobacteraceae;g__Paracoccus;s__	No Cluster Assigned	2.97205				Activated Sludge	State C	Week 1
BIN0033	58793	1	k101_409912	1142		d__Bacteria;p__Proteobacteria;c__Alphaproteobacteria;o__Rhodobacterales;f__Rhodobacteraceae;g__Paracoccus;s__	No Cluster Assigned	2.97205				Activated Sludge	State C	Week 1
BIN0033	58793	1	k101_409912	1142		d__Bacteria;p__Proteobacteria;c__Alphaproteobacteria;o__Rhodobacterales;f__Rhodobacteraceae;g__Paracoccus;s__	No Cluster Assigned	2.97205				Activated Sludge	State C	Week 1
BIN0033	58793	1	k101_409912	1142		d__Bacteria;p__Proteobacteria;c__Alphaproteobacteria;o__Rhodobacterales;f__Rhodobacteraceae;g__Paracoccus;s__	No Cluster Assigned	2.97205				Activated Sludge	State C	Week 1
BIN0033	58793	1	k101_683234	1239		d__Bacteria;p__Proteobacteria;c__Alphaproteobacteria;o__Rhodobacterales;f__Rhodobacteraceae;g__Paracoccus;s__	21	2.73937				Activated Sludge	State C	Week 1
BIN0024	120660	1	k101_821340	3090		d__Bacteria;p__Firmicutes_A;c__Clostridia;o__Oscillospirales;f__Ruminococcaceae;g__Faecalibacterium;s__Faecalibacterium	No Cluster Assigned	0.535212			MOBQ	Activated Sludge	State C	Week 1
BIN0009	120038	1	k101_740347	1200		d__Bacteria;p__Proteobacteria;c__Gammaproteobacteria;o__Pseudomonadales;f__Pseudomonadaceae;g__Pseudomonas_E;s__Pseudomonas_E	No Cluster Assigned	1.38531				Activated Sludge	State C	Week 1
BIN0036	88613	1	k101_881623	1071		d__Bacteria;p__Proteobacteria;c__Gammaproteobacteria;o__Burkholderiales;f__Burkholderiaceae;g__Ottowia;s__Ottowia	No Cluster Assigned	2.10262				Activated Sludge	State C	Week 1
BIN0162	15522	1	k101_818695	2270		Unclassified	No Cluster Assigned	5.66336				Activated Sludge	State C	Week 1
BIN0033	58793	3	k101_542869	3340		d__Bacteria;p__Proteobacteria;c__Alphaproteobacteria;o__Rhodobacterales;f__Rhodobacteraceae;g__Paracoccus;s__	No Cluster Assigned	3.04858				Activated Sludge	State C	Week 1
BIN0033	58793	5	k101_687717	2175		d__Bacteria;p__Proteobacteria;c__Alphaproteobacteria;o__Rhodobacterales;f__Rhodobacteraceae;g__Paracoccus;s__	No Cluster Assigned	7.80248				Activated Sludge	State C	Week 1
BIN0033	58793	3	k101_726662	1746		d__Bacteria;p__Proteobacteria;c__Alphaproteobacteria;o__Rhodobacterales;f__Rhodobacteraceae;g__Paracoccus;s__	No Cluster Assigned	5.83175				Activated Sludge	State C	Week 1
BIN0033	58793	1	k101_760440	1700		d__Bacteria;p__Proteobacteria;c__Alphaproteobacteria;o__Rhodobacterales;f__Rhodobacteraceae;g__Paracoccus;s__	No Cluster Assigned	1.99652				Activated Sludge	State C	Week 1
BIN0033	58793	2	k101_893932	1235		d__Bacteria;p__Proteobacteria;c__Alphaproteobacteria;o__Rhodobacterales;f__Rhodobacteraceae;g__Paracoccus;s__	No Cluster Assigned	5.49649				Activated Sludge	State C	Week 1
BIN0033	58793	1	k101_950602	1261		d__Bacteria;p__Proteobacteria;c__Alphaproteobacteria;o__Rhodobacterales;f__Rhodobacteraceae;g__Paracoccus;s__	No Cluster Assigned	2.69158				Activated Sludge	State C	Week 1
BIN0107	25894	1	k101_558983	1880		Unclassified	48	4.09912				Activated Sludge	State C	Week 1
BIN0024	120660	1	k101_821340	3090		d__Bacteria;p__Firmicutes_A;c__Clostridia;o__Oscillospirales;f__Ruminococcaceae;g__Faecalibacterium;s__Faecalibacterium	No Cluster Assigned	0.535212			MOBQ	Activated Sludge	State C	Week 1
BIN0008	172072	1	k101_542869	3340		d__Bacteria;p__Desulfobacterota_I;c__Desulfovibrionia;o__Desulfovibrionales;f__Desulfovibrionaceae;g__Desulfovibrio;s__	No Cluster Assigned	0.347209				Activated Sludge	State C	Week 1
BIN0030	60879	1	k101_857462	1182		d__Bacteria;p__Firmicutes_A;c__Clostridia;o__Oscillospirales;f__Ruminococcaceae;g__Gemmiger;s__Gemmiger	No Cluster Assigned	2.77308				Activated Sludge	State C	Week 1
BIN0030	60879	1	k101_911306	1735		d__Bacteria;p__Firmicutes_A;c__Clostridia;o__Oscillospirales;f__Ruminococcaceae;g__Gemmiger;s__Gemmiger	No Cluster Assigned	1.88921				Activated Sludge	State C	Week 1
BIN0149	2545	1	k101_423808	1901		Unclassified	8	41.2456	MOBP	oriT		Activated Sludge	State C	Week 1
BIN0149	2545	1	k101_423808	1901		Unclassified	8	41.2456	MOB_unknown	oriT		Activated Sludge	State C	Week 1
BIN0149	2545	1	k101_423808	1901		Unclassified	8	41.2456	rep_cluster_2335	replicon		Activated Sludge	State C	Week 1
BIN0149	2545	1	k101_423808	1901		Unclassified	8	41.2456	rep_cluster_2335	replicon		Activated Sludge	State C	Week 1
BIN0030	60879	1	k101_857462	1182		d__Bacteria;p__Firmicutes_A;c__Clostridia;o__Oscillospirales;f__Ruminococcaceae;g__Gemmiger;s__Gemmiger	No Cluster Assigned	2.77308				Activated Sludge	State C	Week 1
BIN0024	120660	1	k101_821340	3090		d__Bacteria;p__Firmicutes_A;c__Clostridia;o__Oscillospirales;f__Ruminococcaceae;g__Faecalibacterium;s__Faecalibacterium	No Cluster Assigned	0.535212			MOBQ	Activated Sludge	State C	Week 1
BIN0183	2533	1	k101_645876	1661		Unclassified	No Cluster Assigned	47.4289				Activated Sludge	State C	Week 1
BIN0015	130204	1	k101_687178	1244		d__Bacteria;p__Proteobacteria;c__Gammaproteobacteria;o__Burkholderiales;f__Burkholderiaceae;g__Alicycliphilus;s__Alicycliphilus	No Cluster Assigned	1.23198			G_tfc12;G_tfc11;G_tfc10	Activated Sludge	State C	Week 1
BIN0045	57635	2	k101_520513	2029		d__Bacteria;p__Proteobacteria;c__Gammaproteobacteria;o__Burkholderiales;f__Burkholderiaceae;g__Acidovorax;s__Acidovorax	No Cluster Assigned	3.41279				Activated Sludge	State C	Week 1
BIN0051	22047	2	k101_594736	1131		Unclassified	6	16.0054			T_virB11;T_virB2;T_virB3	Activated Sludge	State C	Week 1
BIN0001	195833	1	k101_784919	1879		d__Bacteria;p__Proteobacteria;c__Gammaproteobacteria;o__Burkholderiales;f__Neisseriaceae;g__Neisseria;s__Neisseria	74	0.542294			F_traH;F_traF;F_traW	Activated Sludge	State C	Week 1
BIN0016	99273	1	k101_433124	1309		d__Bacteria;p__Proteobacteria;c__Gammaproteobacteria;o__Xanthomonadales;f__Xanthomonadaceae;g__Pseudoxanthomonas;s__Pseudoxanthomonas	6	1.5356	MPF_T	mate-pair-formation	T_virB6;T_virB8;T_virB9	Activated Sludge	State C	Week 1
BIN0001	195833	1	k101_784919	1879		d__Bacteria;p__Proteobacteria;c__Gammaproteobacteria;o__Burkholderiales;f__Neisseriaceae;g__Neisseria;s__Neisseria	74	0.542294			F_traH;F_traF;F_traW	Activated Sludge	State C	Week 1
BIN0024	120660	1	k101_821340	3090		d__Bacteria;p__Firmicutes_A;c__Clostridia;o__Oscillospirales;f__Ruminococcaceae;g__Faecalibacterium;s__Faecalibacterium	No Cluster Assigned	0.535212			MOBQ	Activated Sludge	State C	Week 1
BIN0086	8588	1	k101_537148	1682		Unclassified	No Cluster Assigned	13.8143				Activated Sludge	State C	Week 1
BIN0041	62501	2	k101_520513	2029		d__Bacteria;p__Proteobacteria;c__Gammaproteobacteria;o__Burkholderiales;f__Burkholderiaceae;g__Acidovorax;s__Acidovorax	No Cluster Assigned	3.14709				Activated Sludge	State C	Week 1
BIN0038	89775	1	k101_760440	1700		d__Bacteria;p__Proteobacteria;c__Alphaproteobacteria;o__Rhizobiales;f__Pleomorphomonadaceae;g__Pleomorphomonas;s__	No Cluster Assigned	1.30751				Activated Sludge	State C	Week 1
BIN0033	58793	1	k101_542869	3340		d__Bacteria;p__Proteobacteria;c__Alphaproteobacteria;o__Rhodobacterales;f__Rhodobacteraceae;g__Paracoccus;s__	No Cluster Assigned	1.01619				Activated Sludge	State C	Week 1
BIN0033	58793	1	k101_558983	1880		d__Bacteria;p__Proteobacteria;c__Alphaproteobacteria;o__Rhodobacterales;f__Rhodobacteraceae;g__Paracoccus;s__	48	1.80536				Activated Sludge	State C	Week 1
BIN0033	58793	1	k101_687717	2175		d__Bacteria;p__Proteobacteria;c__Alphaproteobacteria;o__Rhodobacterales;f__Rhodobacteraceae;g__Paracoccus;s__	No Cluster Assigned	1.5605				Activated Sludge	State C	Week 1
BIN0000	256230	1	k101_423808	1901		d__Bacteria;p__Proteobacteria;c__Gammaproteobacteria;o__Pseudomonadales;f__Moraxellaceae;g__Acinetobacter;s__Acinetobacter	8	0.409671	MOBP	oriT		Activated Sludge	State C	Week 1
BIN0000	256230	1	k101_423808	1901		d__Bacteria;p__Proteobacteria;c__Gammaproteobacteria;o__Pseudomonadales;f__Moraxellaceae;g__Acinetobacter;s__Acinetobacter	8	0.409671	MOB_unknown	oriT		Activated Sludge	State C	Week 1
BIN0000	256230	1	k101_423808	1901		d__Bacteria;p__Proteobacteria;c__Gammaproteobacteria;o__Pseudomonadales;f__Moraxellaceae;g__Acinetobacter;s__Acinetobacter	8	0.409671	rep_cluster_2335	replicon		Activated Sludge	State C	Week 1
BIN0000	256230	1	k101_423808	1901		d__Bacteria;p__Proteobacteria;c__Gammaproteobacteria;o__Pseudomonadales;f__Moraxellaceae;g__Acinetobacter;s__Acinetobacter	8	0.409671	rep_cluster_2335	replicon		Activated Sludge	State C	Week 1
BIN0050	39902	1	k101_483205	1436		d__Bacteria;p__Proteobacteria;c__Gammaproteobacteria;o__Burkholderiales;f__Burkholderiaceae;g__Acidovorax;s__Acidovorax	No Cluster Assigned	3.48256			G_tfc10;G_tfc11;G_tfc12	Activated Sludge	State C	Week 1
BIN0045	57635	1	k101_520513	2029		d__Bacteria;p__Proteobacteria;c__Gammaproteobacteria;o__Burkholderiales;f__Burkholderiaceae;g__Acidovorax;s__Acidovorax	No Cluster Assigned	1.70639				Activated Sludge	State C	Week 1
BIN0045	57635	1	k101_537148	1682		d__Bacteria;p__Proteobacteria;c__Gammaproteobacteria;o__Burkholderiales;f__Burkholderiaceae;g__Acidovorax;s__Acidovorax	No Cluster Assigned	2.05843				Activated Sludge	State C	Week 1
BIN0045	57635	1	k101_676509	1099		d__Bacteria;p__Proteobacteria;c__Gammaproteobacteria;o__Burkholderiales;f__Burkholderiaceae;g__Acidovorax;s__Acidovorax	No Cluster Assigned	3.15039			MOBQ	Activated Sludge	State C	Week 1
BIN0045	57635	1	k101_797183	1275		d__Bacteria;p__Proteobacteria;c__Gammaproteobacteria;o__Burkholderiales;f__Burkholderiaceae;g__Acidovorax;s__Acidovorax	No Cluster Assigned	2.71551				Activated Sludge	State C	Week 1
BIN0027	63550	1	k101_818695	2270		d__Bacteria;p__Actinobacteriota;c__Actinomycetia;o__Propionibacteriales;f__Propionibacteriaceae;g__Brevilactibacter;s__Brevilactibacter	No Cluster Assigned	1.38327				Activated Sludge	State C	Week 1
BIN0033	58793	1	k101_422076	1013		d__Bacteria;p__Proteobacteria;c__Alphaproteobacteria;o__Rhodobacterales;f__Rhodobacteraceae;g__Paracoccus;s__	No Cluster Assigned	3.35052				Activated Sludge	State C	Week 1
BIN0033	58793	1	k101_422076	1013		d__Bacteria;p__Proteobacteria;c__Alphaproteobacteria;o__Rhodobacterales;f__Rhodobacteraceae;g__Paracoccus;s__	No Cluster Assigned	3.35052				Activated Sludge	State C	Week 1
BIN0033	58793	1	k101_422076	1013		d__Bacteria;p__Proteobacteria;c__Alphaproteobacteria;o__Rhodobacterales;f__Rhodobacteraceae;g__Paracoccus;s__	No Cluster Assigned	3.35052				Activated Sludge	State C	Week 1
BIN0045	57635	1	k101_422076	1013		d__Bacteria;p__Proteobacteria;c__Gammaproteobacteria;o__Burkholderiales;f__Burkholderiaceae;g__Acidovorax;s__Acidovorax	No Cluster Assigned	3.41784				Activated Sludge	State C	Week 1
BIN0033	58793	1	k101_422076	1013		d__Bacteria;p__Proteobacteria;c__Alphaproteobacteria;o__Rhodobacterales;f__Rhodobacteraceae;g__Paracoccus;s__	No Cluster Assigned	3.35052				Activated Sludge	State C	Week 1
BIN0119	13797	1	k101_422076	1013		Unclassified	No Cluster Assigned	14.2775				Activated Sludge	State C	Week 1
BIN0033	58793	1	k101_422076	1013		d__Bacteria;p__Proteobacteria;c__Alphaproteobacteria;o__Rhodobacterales;f__Rhodobacteraceae;g__Paracoccus;s__	No Cluster Assigned	3.35052				Activated Sludge	State C	Week 1
BIN0033	58793	1	k101_422076	1013		d__Bacteria;p__Proteobacteria;c__Alphaproteobacteria;o__Rhodobacterales;f__Rhodobacteraceae;g__Paracoccus;s__	No Cluster Assigned	3.35052				Activated Sludge	State C	Week 1
BIN0033	58793	1	k101_422076	1013		d__Bacteria;p__Proteobacteria;c__Alphaproteobacteria;o__Rhodobacterales;f__Rhodobacteraceae;g__Paracoccus;s__	No Cluster Assigned	3.35052				Activated Sludge	State C	Week 1
BIN0033	58793	1	k101_422076	1013		d__Bacteria;p__Proteobacteria;c__Alphaproteobacteria;o__Rhodobacterales;f__Rhodobacteraceae;g__Paracoccus;s__	No Cluster Assigned	3.35052				Activated Sludge	State C	Week 1
BIN0033	58793	1	k101_422076	1013		d__Bacteria;p__Proteobacteria;c__Alphaproteobacteria;o__Rhodobacterales;f__Rhodobacteraceae;g__Paracoccus;s__	No Cluster Assigned	3.35052				Activated Sludge	State C	Week 1
BIN0009	120038	1	k101_422076	1013		d__Bacteria;p__Proteobacteria;c__Gammaproteobacteria;o__Pseudomonadales;f__Pseudomonadaceae;g__Pseudomonas_E;s__Pseudomonas_E	No Cluster Assigned	1.64104				Activated Sludge	State C	Week 1
BIN0033	58793	1	k101_422076	1013		d__Bacteria;p__Proteobacteria;c__Alphaproteobacteria;o__Rhodobacterales;f__Rhodobacteraceae;g__Paracoccus;s__	No Cluster Assigned	3.35052				Activated Sludge	State C	Week 1
BIN0119	13797	1	k101_422076	1013		Unclassified	No Cluster Assigned	14.2775				Activated Sludge	State C	Week 1
BIN0119	13797	1	k101_422076	1013		Unclassified	No Cluster Assigned	14.2775				Activated Sludge	State C	Week 1
BIN0169	9383	1	k101_422076	1013		Unclassified	No Cluster Assigned	20.9941				Activated Sludge	State C	Week 1
BIN0033	58793	1	k101_422076	1013		d__Bacteria;p__Proteobacteria;c__Alphaproteobacteria;o__Rhodobacterales;f__Rhodobacteraceae;g__Paracoccus;s__	No Cluster Assigned	3.35052				Activated Sludge	State C	Week 1
BIN0033	58793	1	k101_422076	1013		d__Bacteria;p__Proteobacteria;c__Alphaproteobacteria;o__Rhodobacterales;f__Rhodobacteraceae;g__Paracoccus;s__	No Cluster Assigned	3.35052				Activated Sludge	State C	Week 1
BIN0119	13797	1	k101_422076	1013		Unclassified	No Cluster Assigned	14.2775				Activated Sludge	State C	Week 1
BIN0033	58793	1	k101_422076	1013		d__Bacteria;p__Proteobacteria;c__Alphaproteobacteria;o__Rhodobacterales;f__Rhodobacteraceae;g__Paracoccus;s__	No Cluster Assigned	3.35052				Activated Sludge	State C	Week 1
BIN0033	58793	2	k101_422076	1013		d__Bacteria;p__Proteobacteria;c__Alphaproteobacteria;o__Rhodobacterales;f__Rhodobacteraceae;g__Paracoccus;s__	No Cluster Assigned	6.70105				Activated Sludge	State C	Week 1
BIN0033	58793	2	k101_422076	1013		d__Bacteria;p__Proteobacteria;c__Alphaproteobacteria;o__Rhodobacterales;f__Rhodobacteraceae;g__Paracoccus;s__	No Cluster Assigned	6.70105				Activated Sludge	State C	Week 1
BIN0033	58793	1	k101_422076	1013		d__Bacteria;p__Proteobacteria;c__Alphaproteobacteria;o__Rhodobacterales;f__Rhodobacteraceae;g__Paracoccus;s__	No Cluster Assigned	3.35052				Activated Sludge	State C	Week 1
BIN0192	2822	1	k101_422076	1013		Unclassified	No Cluster Assigned	69.8042				Activated Sludge	State C	Week 1
BIN0033	58793	1	k101_422076	1013		d__Bacteria;p__Proteobacteria;c__Alphaproteobacteria;o__Rhodobacterales;f__Rhodobacteraceae;g__Paracoccus;s__	No Cluster Assigned	3.35052				Activated Sludge	State C	Week 1
BIN0192	2822	1	k101_422076	1013		Unclassified	No Cluster Assigned	69.8042				Activated Sludge	State C	Week 1
BIN0033	58793	1	k101_422076	1013		d__Bacteria;p__Proteobacteria;c__Alphaproteobacteria;o__Rhodobacterales;f__Rhodobacteraceae;g__Paracoccus;s__	No Cluster Assigned	3.35052				Activated Sludge	State C	Week 1
BIN0086	8588	1	k101_422076	1013		Unclassified	No Cluster Assigned	22.9375				Activated Sludge	State C	Week 1
BIN0003	215987	1	k101_422076	1013		d__Bacteria;p__Proteobacteria;c__Gammaproteobacteria;o__Burkholderiales;f__Rhodocyclaceae;g__Propionivibrio;s__	No Cluster Assigned	0.912033				Activated Sludge	State C	Week 1
BIN0033	58793	1	k101_422076	1013		d__Bacteria;p__Proteobacteria;c__Alphaproteobacteria;o__Rhodobacterales;f__Rhodobacteraceae;g__Paracoccus;s__	No Cluster Assigned	3.35052				Activated Sludge	State C	Week 1
BIN0000	256230	1	k101_422076	1013		d__Bacteria;p__Proteobacteria;c__Gammaproteobacteria;o__Pseudomonadales;f__Moraxellaceae;g__Acinetobacter;s__Acinetobacter	No Cluster Assigned	0.768791				Activated Sludge	State C	Week 1
BIN0033	58793	1	k101_422076	1013		d__Bacteria;p__Proteobacteria;c__Alphaproteobacteria;o__Rhodobacterales;f__Rhodobacteraceae;g__Paracoccus;s__	No Cluster Assigned	3.35052				Activated Sludge	State C	Week 1
BIN0033	58793	1	k101_422076	1013		d__Bacteria;p__Proteobacteria;c__Alphaproteobacteria;o__Rhodobacterales;f__Rhodobacteraceae;g__Paracoccus;s__	No Cluster Assigned	3.35052				Activated Sludge	State C	Week 1
BIN0192	2822	1	k101_422076	1013		Unclassified	No Cluster Assigned	69.8042				Activated Sludge	State C	Week 1
BIN0033	58793	1	k101_422076	1013		d__Bacteria;p__Proteobacteria;c__Alphaproteobacteria;o__Rhodobacterales;f__Rhodobacteraceae;g__Paracoccus;s__	No Cluster Assigned	3.35052				Activated Sludge	State C	Week 1
BIN0033	58793	1	k101_422076	1013		d__Bacteria;p__Proteobacteria;c__Alphaproteobacteria;o__Rhodobacterales;f__Rhodobacteraceae;g__Paracoccus;s__	No Cluster Assigned	3.35052				Activated Sludge	State C	Week 1
BIN0005	400755	1	k101_422076	1013		d__Bacteria;p__Proteobacteria;c__Gammaproteobacteria;o__Burkholderiales;f__Rhodocyclaceae;g__Propionivibrio;s__	No Cluster Assigned	0.491541				Activated Sludge	State C	Week 1
BIN0033	58793	1	k101_422076	1013		d__Bacteria;p__Proteobacteria;c__Alphaproteobacteria;o__Rhodobacterales;f__Rhodobacteraceae;g__Paracoccus;s__	No Cluster Assigned	3.35052				Activated Sludge	State C	Week 1
BIN0033	58793	1	k101_422076	1013		d__Bacteria;p__Proteobacteria;c__Alphaproteobacteria;o__Rhodobacterales;f__Rhodobacteraceae;g__Paracoccus;s__	No Cluster Assigned	3.35052				Activated Sludge	State C	Week 1
BIN0041	62501	1	k101_422076	1013		d__Bacteria;p__Proteobacteria;c__Gammaproteobacteria;o__Burkholderiales;f__Burkholderiaceae;g__Acidovorax;s__Acidovorax	No Cluster Assigned	3.15175				Activated Sludge	State C	Week 1
BIN0114	5586	1	k101_478336	1239		Unclassified	No Cluster Assigned	28.832				Activated Sludge	State C	Week 1
BIN0050	39902	1	k101_592142	1053		d__Bacteria;p__Proteobacteria;c__Gammaproteobacteria;o__Burkholderiales;f__Burkholderiaceae;g__Acidovorax;s__Acidovorax	No Cluster Assigned	4.74925			F_traU;F_traW;virb4;F_traV;F_traB;F_traK;F_traE	Activated Sludge	State C	Week 1
BIN0016	99273	1	k101_947563	1959		d__Bacteria;p__Proteobacteria;c__Gammaproteobacteria;o__Xanthomonadales;f__Xanthomonadaceae;g__Pseudoxanthomonas;s__Pseudoxanthomonas	No Cluster Assigned	1.02608				Activated Sludge	State C	Week 1
BIN0045	57635	1	k101_423808	1901		d__Bacteria;p__Proteobacteria;c__Gammaproteobacteria;o__Burkholderiales;f__Burkholderiaceae;g__Acidovorax;s__Acidovorax	8	1.82129	MOBP	oriT		Activated Sludge	State C	Week 1
BIN0045	57635	1	k101_423808	1901		d__Bacteria;p__Proteobacteria;c__Gammaproteobacteria;o__Burkholderiales;f__Burkholderiaceae;g__Acidovorax;s__Acidovorax	8	1.82129	MOB_unknown	oriT		Activated Sludge	State C	Week 1
BIN0045	57635	1	k101_423808	1901		d__Bacteria;p__Proteobacteria;c__Gammaproteobacteria;o__Burkholderiales;f__Burkholderiaceae;g__Acidovorax;s__Acidovorax	8	1.82129	rep_cluster_2335	replicon		Activated Sludge	State C	Week 1
BIN0045	57635	1	k101_423808	1901		d__Bacteria;p__Proteobacteria;c__Gammaproteobacteria;o__Burkholderiales;f__Burkholderiaceae;g__Acidovorax;s__Acidovorax	8	1.82129	rep_cluster_2335	replicon		Activated Sludge	State C	Week 1
BIN0045	57635	2	k101_520513	2029		d__Bacteria;p__Proteobacteria;c__Gammaproteobacteria;o__Burkholderiales;f__Burkholderiaceae;g__Acidovorax;s__Acidovorax	No Cluster Assigned	3.41279				Activated Sludge	State C	Week 1
BIN0001	195833	1	k101_784919	1879		d__Bacteria;p__Proteobacteria;c__Gammaproteobacteria;o__Burkholderiales;f__Neisseriaceae;g__Neisseria;s__Neisseria	74	0.542294			F_traH;F_traF;F_traW	Activated Sludge	State C	Week 1
BIN0015	130204	1	k101_881623	1071		d__Bacteria;p__Proteobacteria;c__Gammaproteobacteria;o__Burkholderiales;f__Burkholderiaceae;g__Alicycliphilus;s__Alicycliphilus	No Cluster Assigned	1.43098				Activated Sludge	State C	Week 1
BIN0025	84807	1	k101_726662	1746		d__Bacteria;p__Campylobacterota;c__Campylobacteria;o__Campylobacterales;f__Arcobacteraceae;g__Aliarcobacter;s__Aliarcobacter	No Cluster Assigned	1.34763				Activated Sludge	State C	Week 1
BIN0045	57635	1	k101_423289	4554		d__Bacteria;p__Proteobacteria;c__Gammaproteobacteria;o__Burkholderiales;f__Burkholderiaceae;g__Acidovorax;s__Acidovorax	No Cluster Assigned	0.760271				Activated Sludge	State C	Week 1
BIN0041	62501	1	k101_423289	4554		d__Bacteria;p__Proteobacteria;c__Gammaproteobacteria;o__Burkholderiales;f__Burkholderiaceae;g__Acidovorax;s__Acidovorax	No Cluster Assigned	0.70108				Activated Sludge	State C	Week 1
BIN0003	215987	1	k101_423289	4554		d__Bacteria;p__Proteobacteria;c__Gammaproteobacteria;o__Burkholderiales;f__Rhodocyclaceae;g__Propionivibrio;s__	No Cluster Assigned	0.202874				Activated Sludge	State C	Week 1
BIN0072	18990	1	k101_423289	4554		Unclassified	No Cluster Assigned	2.30744				Activated Sludge	State C	Week 1
BIN0013	85241	6	k101_423289	4554		d__Bacteria;p__Proteobacteria;c__Gammaproteobacteria;o__Burkholderiales;f__Burkholderiaceae;g__Comamonas;s__Comamonas	No Cluster Assigned	3.08431				Activated Sludge	State C	Week 1
BIN0113	15089	1	k101_423289	4554		Unclassified	No Cluster Assigned	2.90398				Activated Sludge	State C	Week 1
BIN0040	54779	1	k101_423289	4554		d__Bacteria;p__Proteobacteria;c__Gammaproteobacteria;o__Burkholderiales;f__Rhodocyclaceae;g__Zoogloea;s__Zoogloea	No Cluster Assigned	0.799909				Activated Sludge	State C	Week 1
BIN0082	8721	1	k101_423289	4554		Unclassified	No Cluster Assigned	5.02445				Activated Sludge	State C	Week 1
BIN0036	88613	1	k101_423289	4554		d__Bacteria;p__Proteobacteria;c__Gammaproteobacteria;o__Burkholderiales;f__Burkholderiaceae;g__Ottowia;s__Ottowia	No Cluster Assigned	0.49449				Activated Sludge	State C	Week 1
BIN0021	107477	1	k101_423289	4554		d__Bacteria;p__Proteobacteria;c__Gammaproteobacteria;o__Burkholderiales;f__Burkholderiaceae;g__Brachymonas;s__Brachymonas	No Cluster Assigned	0.407699				Activated Sludge	State C	Week 1
BIN0023	89928	1	k101_423289	4554		d__Bacteria;p__Proteobacteria;c__Gammaproteobacteria;o__Burkholderiales;f__Rhodocyclaceae;g__Propionivibrio;s__	No Cluster Assigned	0.487259				Activated Sludge	State C	Week 1
BIN0023	89928	1	k101_423289	4554		d__Bacteria;p__Proteobacteria;c__Gammaproteobacteria;o__Burkholderiales;f__Rhodocyclaceae;g__Propionivibrio;s__	No Cluster Assigned	0.487259				Activated Sludge	State C	Week 1
BIN0076	9120	1	k101_423289	4554		Unclassified	No Cluster Assigned	4.80463				Activated Sludge	State C	Week 1
BIN0064	16077	4	k101_423289	4554		Unclassified	No Cluster Assigned	10.9021				Activated Sludge	State C	Week 1
BIN0140	6904	1	k101_423289	4554		Unclassified	No Cluster Assigned	6.34679				Activated Sludge	State C	Week 1
BIN0065	12781	1	k101_423289	4554		Unclassified	No Cluster Assigned	3.42839				Activated Sludge	State C	Week 1
BIN0176	3920	1	k101_423289	4554		Unclassified	No Cluster Assigned	11.1781				Activated Sludge	State C	Week 1
BIN0023	89928	1	k101_423289	4554		d__Bacteria;p__Proteobacteria;c__Gammaproteobacteria;o__Burkholderiales;f__Rhodocyclaceae;g__Propionivibrio;s__	No Cluster Assigned	0.487259				Activated Sludge	State C	Week 1
BIN0041	62501	1	k101_520513	2029		d__Bacteria;p__Proteobacteria;c__Gammaproteobacteria;o__Burkholderiales;f__Burkholderiaceae;g__Acidovorax;s__Acidovorax	No Cluster Assigned	1.57354				Activated Sludge	State C	Week 1
BIN0075	15515	1	k101_423808	1901		Unclassified	8	6.76572	MOBP	oriT		Activated Sludge	State C	Week 1
BIN0075	15515	1	k101_423808	1901		Unclassified	8	6.76572	MOB_unknown	oriT		Activated Sludge	State C	Week 1
BIN0075	15515	1	k101_423808	1901		Unclassified	8	6.76572	rep_cluster_2335	replicon		Activated Sludge	State C	Week 1
BIN0075	15515	1	k101_423808	1901		Unclassified	8	6.76572	rep_cluster_2335	replicon		Activated Sludge	State C	Week 1
BIN0009	120038	1	k101_423808	1901		d__Bacteria;p__Proteobacteria;c__Gammaproteobacteria;o__Pseudomonadales;f__Pseudomonadaceae;g__Pseudomonas_E;s__Pseudomonas_E	8	0.874474	MOBP	oriT		Activated Sludge	State C	Week 1
BIN0009	120038	1	k101_423808	1901		d__Bacteria;p__Proteobacteria;c__Gammaproteobacteria;o__Pseudomonadales;f__Pseudomonadaceae;g__Pseudomonas_E;s__Pseudomonas_E	8	0.874474	MOB_unknown	oriT		Activated Sludge	State C	Week 1
BIN0009	120038	1	k101_423808	1901		d__Bacteria;p__Proteobacteria;c__Gammaproteobacteria;o__Pseudomonadales;f__Pseudomonadaceae;g__Pseudomonas_E;s__Pseudomonas_E	8	0.874474	rep_cluster_2335	replicon		Activated Sludge	State C	Week 1
BIN0009	120038	1	k101_423808	1901		d__Bacteria;p__Proteobacteria;c__Gammaproteobacteria;o__Pseudomonadales;f__Pseudomonadaceae;g__Pseudomonas_E;s__Pseudomonas_E	8	0.874474	rep_cluster_2335	replicon		Activated Sludge	State C	Week 1
BIN0087	18493	1	k101_423808	1901		Unclassified	8	5.67621	MOBP	oriT		Activated Sludge	State C	Week 1
BIN0087	18493	1	k101_423808	1901		Unclassified	8	5.67621	MOB_unknown	oriT		Activated Sludge	State C	Week 1
BIN0087	18493	1	k101_423808	1901		Unclassified	8	5.67621	rep_cluster_2335	replicon		Activated Sludge	State C	Week 1
BIN0087	18493	1	k101_423808	1901		Unclassified	8	5.67621	rep_cluster_2335	replicon		Activated Sludge	State C	Week 1
BIN0090	10022	1	k101_423808	1901		Unclassified	8	10.474	MOBP	oriT		Activated Sludge	State C	Week 1
BIN0090	10022	1	k101_423808	1901		Unclassified	8	10.474	MOB_unknown	oriT		Activated Sludge	State C	Week 1
BIN0090	10022	1	k101_423808	1901		Unclassified	8	10.474	rep_cluster_2335	replicon		Activated Sludge	State C	Week 1
BIN0090	10022	1	k101_423808	1901		Unclassified	8	10.474	rep_cluster_2335	replicon		Activated Sludge	State C	Week 1
BIN0117	15130	1	k101_423808	1901		Unclassified	8	6.93788	MOBP	oriT		Activated Sludge	State C	Week 1
BIN0117	15130	1	k101_423808	1901		Unclassified	8	6.93788	MOB_unknown	oriT		Activated Sludge	State C	Week 1
BIN0117	15130	1	k101_423808	1901		Unclassified	8	6.93788	rep_cluster_2335	replicon		Activated Sludge	State C	Week 1
BIN0117	15130	1	k101_423808	1901		Unclassified	8	6.93788	rep_cluster_2335	replicon		Activated Sludge	State C	Week 1
BIN0117	15130	30	k101_423808	1901		Unclassified	8	208.136	MOBP	oriT		Activated Sludge	State C	Week 1
BIN0117	15130	30	k101_423808	1901		Unclassified	8	208.136	MOB_unknown	oriT		Activated Sludge	State C	Week 1
BIN0117	15130	30	k101_423808	1901		Unclassified	8	208.136	rep_cluster_2335	replicon		Activated Sludge	State C	Week 1
BIN0117	15130	30	k101_423808	1901		Unclassified	8	208.136	rep_cluster_2335	replicon		Activated Sludge	State C	Week 1
BIN0126	9889	1	k101_423808	1901		Unclassified	8	10.6148	MOBP	oriT		Activated Sludge	State C	Week 1
BIN0126	9889	1	k101_423808	1901		Unclassified	8	10.6148	MOB_unknown	oriT		Activated Sludge	State C	Week 1
BIN0126	9889	1	k101_423808	1901		Unclassified	8	10.6148	rep_cluster_2335	replicon		Activated Sludge	State C	Week 1
BIN0126	9889	1	k101_423808	1901		Unclassified	8	10.6148	rep_cluster_2335	replicon		Activated Sludge	State C	Week 1
BIN0075	15515	2	k101_423808	1901		Unclassified	8	13.5314	MOBP	oriT		Activated Sludge	State C	Week 1
BIN0075	15515	2	k101_423808	1901		Unclassified	8	13.5314	MOB_unknown	oriT		Activated Sludge	State C	Week 1
BIN0075	15515	2	k101_423808	1901		Unclassified	8	13.5314	rep_cluster_2335	replicon		Activated Sludge	State C	Week 1
BIN0075	15515	2	k101_423808	1901		Unclassified	8	13.5314	rep_cluster_2335	replicon		Activated Sludge	State C	Week 1
BIN0033	58793	1	k101_542869	3340		d__Bacteria;p__Proteobacteria;c__Alphaproteobacteria;o__Rhodobacterales;f__Rhodobacteraceae;g__Paracoccus;s__	No Cluster Assigned	1.01619				Activated Sludge	State C	Week 1
BIN0001	195833	1	k101_784919	1879		d__Bacteria;p__Proteobacteria;c__Gammaproteobacteria;o__Burkholderiales;f__Neisseriaceae;g__Neisseria;s__Neisseria	74	0.542294			F_traH;F_traF;F_traW	Activated Sludge	State C	Week 1
BIN0001	195833	1	k101_784919	1879		d__Bacteria;p__Proteobacteria;c__Gammaproteobacteria;o__Burkholderiales;f__Neisseriaceae;g__Neisseria;s__Neisseria	74	0.542294			F_traH;F_traF;F_traW	Activated Sludge	State C	Week 1
BIN0041	62501	1	k101_520513	2029		d__Bacteria;p__Proteobacteria;c__Gammaproteobacteria;o__Burkholderiales;f__Burkholderiaceae;g__Acidovorax;s__Acidovorax	No Cluster Assigned	1.57354				Activated Sludge	State C	Week 1
BIN0001	195833	1	k101_784919	1879		d__Bacteria;p__Proteobacteria;c__Gammaproteobacteria;o__Burkholderiales;f__Neisseriaceae;g__Neisseria;s__Neisseria	74	0.542294			F_traH;F_traF;F_traW	Activated Sludge	State C	Week 1
BIN0001	195833	1	k101_784919	1879		d__Bacteria;p__Proteobacteria;c__Gammaproteobacteria;o__Burkholderiales;f__Neisseriaceae;g__Neisseria;s__Neisseria	74	0.542294			F_traH;F_traF;F_traW	Activated Sludge	State C	Week 1
BIN0001	195833	1	k101_784919	1879		d__Bacteria;p__Proteobacteria;c__Gammaproteobacteria;o__Burkholderiales;f__Neisseriaceae;g__Neisseria;s__Neisseria	74	0.542294			F_traH;F_traF;F_traW	Activated Sludge	State C	Week 1
BIN0001	195833	1	k101_784919	1879		d__Bacteria;p__Proteobacteria;c__Gammaproteobacteria;o__Burkholderiales;f__Neisseriaceae;g__Neisseria;s__Neisseria	74	0.542294			F_traH;F_traF;F_traW	Activated Sludge	State C	Week 1
BIN0046	44278	1	k101_425100	1340		d__Bacteria;p__Firmicutes;c__Bacilli;o__lactobacillales;f__Streptococcaceae;g__Streptococcus;s__Streptococcus	No Cluster Assigned	3.36322				Activated Sludge	State C	Week 1
BIN0027	63550	1	k101_425100	1340		d__Bacteria;p__Actinobacteriota;c__Actinomycetia;o__Propionibacteriales;f__Propionibacteriaceae;g__Brevilactibacter;s__Brevilactibacter	No Cluster Assigned	2.3433				Activated Sludge	State C	Week 1
BIN0119	13797	1	k101_542869	3340		Unclassified	No Cluster Assigned	4.33029				Activated Sludge	State C	Week 1
BIN0072	18990	1	k101_558983	1880		Unclassified	48	5.5894				Activated Sludge	State C	Week 1
BIN0081	6599	1	k101_950602	1261		Unclassified	No Cluster Assigned	23.9803				Activated Sludge	State C	Week 1
BIN0018	86964	1	k101_645876	1661		d__Bacteria;p__Actinobacteriota;c__Actinomycetia;o__Actinomycetales;f__Microbacteriaceae;g__Microbacterium;s__Microbacterium	No Cluster Assigned	1.38146				Activated Sludge	State C	Week 1
BIN0040	54779	1	k101_683234	1239		d__Bacteria;p__Proteobacteria;c__Gammaproteobacteria;o__Burkholderiales;f__Rhodocyclaceae;g__Zoogloea;s__Zoogloea	21	2.9401				Activated Sludge	State C	Week 1
BIN0049	58299	1	k101_520513	2029		d__Bacteria;p__Proteobacteria;c__Gammaproteobacteria;o__Burkholderiales;f__Burkholderiaceae;g__Acidovorax;s__Acidovorax	No Cluster Assigned	1.68696				Activated Sludge	State C	Week 1
BIN0013	85241	1	k101_537148	1682		d__Bacteria;p__Proteobacteria;c__Gammaproteobacteria;o__Burkholderiales;f__Burkholderiaceae;g__Comamonas;s__Comamonas	No Cluster Assigned	1.39179				Activated Sludge	State C	Week 1
BIN0016	99273	1	k101_569387	1252		d__Bacteria;p__Proteobacteria;c__Gammaproteobacteria;o__Xanthomonadales;f__Xanthomonadaceae;g__Pseudoxanthomonas;s__Pseudoxanthomonas	7	1.60551	MPF_T	mate-pair-formation	T_virB10;T_virB9;T_virB8;T_virB6	Activated Sludge	State C	Week 1
BIN0016	99273	1	k101_569387	1252		d__Bacteria;p__Proteobacteria;c__Gammaproteobacteria;o__Xanthomonadales;f__Xanthomonadaceae;g__Pseudoxanthomonas;s__Pseudoxanthomonas	7	1.60551	MPF_T	mate-pair-formation	T_virB10;T_virB9;T_virB8;T_virB6	Activated Sludge	State C	Week 1
BIN0086	8588	1	k101_537148	1682		Unclassified	No Cluster Assigned	13.8143				Activated Sludge	State C	Week 1
BIN0011	144700	1	k101_464861	1003		d__Bacteria;p__Actinobacteriota;c__Actinomycetia;o__Actinomycetales;f__Actinomycetaceae;g__Ancrocorticia;s__	No Cluster Assigned	1.37492				Activated Sludge	State C	Week 1
BIN0008	172072	1	k101_821593	2503		d__Bacteria;p__Desulfobacterota_I;c__Desulfovibrionia;o__Desulfovibrionales;f__Desulfovibrionaceae;g__Desulfovibrio;s__	No Cluster Assigned	0.463315			I_traY	Activated Sludge	State C	Week 1
BIN0033	58793	1	k101_473000	1670		d__Bacteria;p__Proteobacteria;c__Alphaproteobacteria;o__Rhodobacterales;f__Rhodobacteraceae;g__Paracoccus;s__	43	2.03238			MOBP1	Activated Sludge	State C	Week 1
BIN0001	195833	2	k101_784919	1879		d__Bacteria;p__Proteobacteria;c__Gammaproteobacteria;o__Burkholderiales;f__Neisseriaceae;g__Neisseria;s__Neisseria	74	1.08459			F_traH;F_traF;F_traW	Activated Sludge	State C	Week 1
BIN0048	32295	1	k101_787469	1265		d__Bacteria;p__Proteobacteria;c__Gammaproteobacteria;o__Burkholderiales;f__Aquaspirillaceae;g__Rivicola;s__	No Cluster Assigned	4.88452				Activated Sludge	State C	Week 1
BIN0033	58793	1	k101_472962	1444		d__Bacteria;p__Proteobacteria;c__Alphaproteobacteria;o__Rhodobacterales;f__Rhodobacteraceae;g__Paracoccus;s__	43	2.35047			MOBP1	Activated Sludge	State C	Week 1
BIN0033	58793	1	k101_542869	3340		d__Bacteria;p__Proteobacteria;c__Alphaproteobacteria;o__Rhodobacterales;f__Rhodobacteraceae;g__Paracoccus;s__	No Cluster Assigned	1.01619				Activated Sludge	State C	Week 1
BIN0009	120038	1	k101_494663	1448		d__Bacteria;p__Proteobacteria;c__Gammaproteobacteria;o__Pseudomonadales;f__Pseudomonadaceae;g__Pseudomonas_E;s__Pseudomonas_E	No Cluster Assigned	1.14805				Activated Sludge	State C	Week 1
BIN0114	5586	1	k101_478336	1239		Unclassified	No Cluster Assigned	28.832				Activated Sludge	State C	Week 1
BIN0140	6904	1	k101_881623	1071		Unclassified	No Cluster Assigned	26.9872				Activated Sludge	State C	Week 1
BIN0068	19050	1	k101_533849	1097		Unclassified	No Cluster Assigned	9.54874				Activated Sludge	State C	Week 1
BIN0033	58793	1	k101_433124	1309		d__Bacteria;p__Proteobacteria;c__Alphaproteobacteria;o__Rhodobacterales;f__Rhodobacteraceae;g__Paracoccus;s__	6	2.59288	MPF_T	mate-pair-formation	T_virB6;T_virB8;T_virB9	Activated Sludge	State C	Week 1
BIN0033	58793	1	k101_950602	1261		d__Bacteria;p__Proteobacteria;c__Alphaproteobacteria;o__Rhodobacterales;f__Rhodobacteraceae;g__Paracoccus;s__	No Cluster Assigned	2.69158				Activated Sludge	State C	Week 1
BIN0162	15522	1	k101_537148	1682		Unclassified	No Cluster Assigned	7.64318				Activated Sludge	State C	Week 1
BIN0162	15522	1	k101_569387	1252		Unclassified	7	10.2682	MPF_T	mate-pair-formation	T_virB10;T_virB9;T_virB8;T_virB6	Activated Sludge	State C	Week 1
BIN0162	15522	1	k101_569387	1252		Unclassified	7	10.2682	MPF_T	mate-pair-formation	T_virB10;T_virB9;T_virB8;T_virB6	Activated Sludge	State C	Week 1
BIN0162	15522	1	k101_683234	1239		Unclassified	21	10.376				Activated Sludge	State C	Week 1
BIN0147	7424	1	k101_556174	39667		Unclassified	No Cluster Assigned	0.677611				Activated Sludge	State C	Week 1
BIN0033	58793	3	k101_542869	3340		d__Bacteria;p__Proteobacteria;c__Alphaproteobacteria;o__Rhodobacterales;f__Rhodobacteraceae;g__Paracoccus;s__	No Cluster Assigned	3.04858				Activated Sludge	State C	Week 1
BIN0016	99273	1	k101_542869	3340		d__Bacteria;p__Proteobacteria;c__Gammaproteobacteria;o__Xanthomonadales;f__Xanthomonadaceae;g__Pseudoxanthomonas;s__Pseudoxanthomonas	No Cluster Assigned	0.601825				Activated Sludge	State C	Week 1
BIN0011	144700	1	k101_740347	1200		d__Bacteria;p__Actinobacteriota;c__Actinomycetia;o__Actinomycetales;f__Actinomycetaceae;g__Ancrocorticia;s__	No Cluster Assigned	1.14921				Activated Sludge	State C	Week 1
BIN0003	215987	1	k101_433124	1309		d__Bacteria;p__Proteobacteria;c__Gammaproteobacteria;o__Burkholderiales;f__Rhodocyclaceae;g__Propionivibrio;s__	6	0.705798	MPF_T	mate-pair-formation	T_virB6;T_virB8;T_virB9	Activated Sludge	State C	Week 1
BIN0044	75435	1	k101_433124	1309		d__Bacteria;p__Proteobacteria;c__Alphaproteobacteria;o__Rhizobiales;f__Beijerinckiaceae;g__Microvirga;s__	6	2.02086	MPF_T	mate-pair-formation	T_virB6;T_virB8;T_virB9	Activated Sludge	State C	Week 1
BIN0049	58299	1	k101_433124	1309		d__Bacteria;p__Proteobacteria;c__Gammaproteobacteria;o__Burkholderiales;f__Burkholderiaceae;g__Acidovorax;s__Acidovorax	6	2.61485	MPF_T	mate-pair-formation	T_virB6;T_virB8;T_virB9	Activated Sludge	State C	Week 1
BIN0033	58793	1	k101_433124	1309		d__Bacteria;p__Proteobacteria;c__Alphaproteobacteria;o__Rhodobacterales;f__Rhodobacteraceae;g__Paracoccus;s__	6	2.59288	MPF_T	mate-pair-formation	T_virB6;T_virB8;T_virB9	Activated Sludge	State C	Week 1
BIN0033	58793	1	k101_433124	1309		d__Bacteria;p__Proteobacteria;c__Alphaproteobacteria;o__Rhodobacterales;f__Rhodobacteraceae;g__Paracoccus;s__	6	2.59288	MPF_T	mate-pair-formation	T_virB6;T_virB8;T_virB9	Activated Sludge	State C	Week 1
BIN0011	144700	1	k101_433124	1309		d__Bacteria;p__Actinobacteriota;c__Actinomycetia;o__Actinomycetales;f__Actinomycetaceae;g__Ancrocorticia;s__	6	1.05351	MPF_T	mate-pair-formation	T_virB6;T_virB8;T_virB9	Activated Sludge	State C	Week 1
BIN0033	58793	1	k101_433124	1309		d__Bacteria;p__Proteobacteria;c__Alphaproteobacteria;o__Rhodobacterales;f__Rhodobacteraceae;g__Paracoccus;s__	6	2.59288	MPF_T	mate-pair-formation	T_virB6;T_virB8;T_virB9	Activated Sludge	State C	Week 1
BIN0033	58793	1	k101_433124	1309		d__Bacteria;p__Proteobacteria;c__Alphaproteobacteria;o__Rhodobacterales;f__Rhodobacteraceae;g__Paracoccus;s__	6	2.59288	MPF_T	mate-pair-formation	T_virB6;T_virB8;T_virB9	Activated Sludge	State C	Week 1
BIN0033	58793	1	k101_433124	1309		d__Bacteria;p__Proteobacteria;c__Alphaproteobacteria;o__Rhodobacterales;f__Rhodobacteraceae;g__Paracoccus;s__	6	2.59288	MPF_T	mate-pair-formation	T_virB6;T_virB8;T_virB9	Activated Sludge	State C	Week 1
BIN0119	13797	1	k101_433124	1309		Unclassified	6	11.049	MPF_T	mate-pair-formation	T_virB6;T_virB8;T_virB9	Activated Sludge	State C	Week 1
BIN0176	3920	1	k101_433124	1309		Unclassified	6	38.8886	MPF_T	mate-pair-formation	T_virB6;T_virB8;T_virB9	Activated Sludge	State C	Week 1
BIN0033	58793	1	k101_433124	1309		d__Bacteria;p__Proteobacteria;c__Alphaproteobacteria;o__Rhodobacterales;f__Rhodobacteraceae;g__Paracoccus;s__	6	2.59288	MPF_T	mate-pair-formation	T_virB6;T_virB8;T_virB9	Activated Sludge	State C	Week 1
BIN0033	58793	1	k101_433124	1309		d__Bacteria;p__Proteobacteria;c__Alphaproteobacteria;o__Rhodobacterales;f__Rhodobacteraceae;g__Paracoccus;s__	6	2.59288	MPF_T	mate-pair-formation	T_virB6;T_virB8;T_virB9	Activated Sludge	State C	Week 1
BIN0033	58793	2	k101_433124	1309		d__Bacteria;p__Proteobacteria;c__Alphaproteobacteria;o__Rhodobacterales;f__Rhodobacteraceae;g__Paracoccus;s__	6	5.18576	MPF_T	mate-pair-formation	T_virB6;T_virB8;T_virB9	Activated Sludge	State C	Week 1
BIN0038	89775	1	k101_433124	1309		d__Bacteria;p__Proteobacteria;c__Alphaproteobacteria;o__Rhizobiales;f__Pleomorphomonadaceae;g__Pleomorphomonas;s__	6	1.69806	MPF_T	mate-pair-formation	T_virB6;T_virB8;T_virB9	Activated Sludge	State C	Week 1
BIN0033	58793	1	k101_433124	1309		d__Bacteria;p__Proteobacteria;c__Alphaproteobacteria;o__Rhodobacterales;f__Rhodobacteraceae;g__Paracoccus;s__	6	2.59288	MPF_T	mate-pair-formation	T_virB6;T_virB8;T_virB9	Activated Sludge	State C	Week 1
BIN0038	89775	1	k101_433124	1309		d__Bacteria;p__Proteobacteria;c__Alphaproteobacteria;o__Rhizobiales;f__Pleomorphomonadaceae;g__Pleomorphomonas;s__	6	1.69806	MPF_T	mate-pair-formation	T_virB6;T_virB8;T_virB9	Activated Sludge	State C	Week 1
BIN0033	58793	1	k101_433124	1309		d__Bacteria;p__Proteobacteria;c__Alphaproteobacteria;o__Rhodobacterales;f__Rhodobacteraceae;g__Paracoccus;s__	6	2.59288	MPF_T	mate-pair-formation	T_virB6;T_virB8;T_virB9	Activated Sludge	State C	Week 1
BIN0033	58793	1	k101_433124	1309		d__Bacteria;p__Proteobacteria;c__Alphaproteobacteria;o__Rhodobacterales;f__Rhodobacteraceae;g__Paracoccus;s__	6	2.59288	MPF_T	mate-pair-formation	T_virB6;T_virB8;T_virB9	Activated Sludge	State C	Week 1
BIN0119	13797	1	k101_433124	1309		Unclassified	6	11.049	MPF_T	mate-pair-formation	T_virB6;T_virB8;T_virB9	Activated Sludge	State C	Week 1
BIN0019	121423	1	k101_433124	1309		d__Bacteria;p__Proteobacteria;c__Gammaproteobacteria;o__Burkholderiales;f__Burkholderiaceae;g__Rubrivivax;s__	6	1.25547	MPF_T	mate-pair-formation	T_virB6;T_virB8;T_virB9	Activated Sludge	State C	Week 1
BIN0038	89775	1	k101_433124	1309		d__Bacteria;p__Proteobacteria;c__Alphaproteobacteria;o__Rhizobiales;f__Pleomorphomonadaceae;g__Pleomorphomonas;s__	6	1.69806	MPF_T	mate-pair-formation	T_virB6;T_virB8;T_virB9	Activated Sludge	State C	Week 1
BIN0044	75435	1	k101_433124	1309		d__Bacteria;p__Proteobacteria;c__Alphaproteobacteria;o__Rhizobiales;f__Beijerinckiaceae;g__Microvirga;s__	6	2.02086	MPF_T	mate-pair-formation	T_virB6;T_virB8;T_virB9	Activated Sludge	State C	Week 1
BIN0033	58793	1	k101_433124	1309		d__Bacteria;p__Proteobacteria;c__Alphaproteobacteria;o__Rhodobacterales;f__Rhodobacteraceae;g__Paracoccus;s__	6	2.59288	MPF_T	mate-pair-formation	T_virB6;T_virB8;T_virB9	Activated Sludge	State C	Week 1
BIN0038	89775	1	k101_433124	1309		d__Bacteria;p__Proteobacteria;c__Alphaproteobacteria;o__Rhizobiales;f__Pleomorphomonadaceae;g__Pleomorphomonas;s__	6	1.69806	MPF_T	mate-pair-formation	T_virB6;T_virB8;T_virB9	Activated Sludge	State C	Week 1
BIN0033	58793	1	k101_433124	1309		d__Bacteria;p__Proteobacteria;c__Alphaproteobacteria;o__Rhodobacterales;f__Rhodobacteraceae;g__Paracoccus;s__	6	2.59288	MPF_T	mate-pair-formation	T_virB6;T_virB8;T_virB9	Activated Sludge	State C	Week 1
BIN0033	58793	1	k101_433124	1309		d__Bacteria;p__Proteobacteria;c__Alphaproteobacteria;o__Rhodobacterales;f__Rhodobacteraceae;g__Paracoccus;s__	6	2.59288	MPF_T	mate-pair-formation	T_virB6;T_virB8;T_virB9	Activated Sludge	State C	Week 1
BIN0033	58793	1	k101_433124	1309		d__Bacteria;p__Proteobacteria;c__Alphaproteobacteria;o__Rhodobacterales;f__Rhodobacteraceae;g__Paracoccus;s__	6	2.59288	MPF_T	mate-pair-formation	T_virB6;T_virB8;T_virB9	Activated Sludge	State C	Week 1
BIN0013	85241	1	k101_797183	1275		d__Bacteria;p__Proteobacteria;c__Gammaproteobacteria;o__Burkholderiales;f__Burkholderiaceae;g__Comamonas;s__Comamonas	No Cluster Assigned	1.83607				Activated Sludge	State C	Week 1
BIN0062	23810	1	k101_537148	1682		Unclassified	No Cluster Assigned	4.98267				Activated Sludge	State C	Week 1
BIN0040	54779	1	k101_572630	2403		d__Bacteria;p__Proteobacteria;c__Gammaproteobacteria;o__Burkholderiales;f__Rhodocyclaceae;g__Zoogloea;s__Zoogloea	No Cluster Assigned	1.51593				Activated Sludge	State C	Week 1
BIN0022	104496	1	k101_711005	8810		d__Bacteria;p__Proteobacteria;c__Gammaproteobacteria;o__Burkholderiales;f__Burkholderiaceae;g__Ottowia;s__Ottowia	No Cluster Assigned	0.216757				Activated Sludge	State C	Week 1
BIN0062	23810	2	k101_906443	1282		Unclassified	9	13.0747	MPF_G	mate-pair-formation	G_tfc2;G_tfc3;T_virB1;G_tfc5	Activated Sludge	State C	Week 1
BIN0045	57635	1	k101_520513	2029		d__Bacteria;p__Proteobacteria;c__Gammaproteobacteria;o__Burkholderiales;f__Burkholderiaceae;g__Acidovorax;s__Acidovorax	No Cluster Assigned	1.70639				Activated Sludge	State C	Week 1
BIN0054	27663	1	k101_509749	1171		d__Bacteria;p__Proteobacteria;c__Gammaproteobacteria;o__Burkholderiales;f__Rhodocyclaceae;g__Propionivibrio;s__	No Cluster Assigned	6.16015				Activated Sludge	State C	Week 1
BIN0144	8964	1	k101_850549	1203		Unclassified	No Cluster Assigned	18.5046				Activated Sludge	State C	Week 1
BIN0047	41560	1	k101_683234	1239		Unclassified	21	3.87526				Activated Sludge	State C	Week 1
BIN0008	172072	1	k101_569387	1252		d__Bacteria;p__Desulfobacterota_I;c__Desulfovibrionia;o__Desulfovibrionales;f__Desulfovibrionaceae;g__Desulfovibrio;s__	7	0.926261	MPF_T	mate-pair-formation	T_virB10;T_virB9;T_virB8;T_virB6	Activated Sludge	State C	Week 1
BIN0008	172072	1	k101_569387	1252		d__Bacteria;p__Desulfobacterota_I;c__Desulfovibrionia;o__Desulfovibrionales;f__Desulfovibrionaceae;g__Desulfovibrio;s__	7	0.926261	MPF_T	mate-pair-formation	T_virB10;T_virB9;T_virB8;T_virB6	Activated Sludge	State C	Week 1
BIN0008	172072	1	k101_821593	2503		d__Bacteria;p__Desulfobacterota_I;c__Desulfovibrionia;o__Desulfovibrionales;f__Desulfovibrionaceae;g__Desulfovibrio;s__	No Cluster Assigned	0.463315			I_traY	Activated Sludge	State C	Week 1
BIN0015	130204	1	k101_569387	1252		d__Bacteria;p__Proteobacteria;c__Gammaproteobacteria;o__Burkholderiales;f__Burkholderiaceae;g__Alicycliphilus;s__Alicycliphilus	7	1.22411	MPF_T	mate-pair-formation	T_virB10;T_virB9;T_virB8;T_virB6	Activated Sludge	State C	Week 1
BIN0015	130204	1	k101_569387	1252		d__Bacteria;p__Proteobacteria;c__Gammaproteobacteria;o__Burkholderiales;f__Burkholderiaceae;g__Alicycliphilus;s__Alicycliphilus	7	1.22411	MPF_T	mate-pair-formation	T_virB10;T_virB9;T_virB8;T_virB6	Activated Sludge	State C	Week 1
BIN0019	121423	14	k101_542869	3340		d__Bacteria;p__Proteobacteria;c__Gammaproteobacteria;o__Burkholderiales;f__Burkholderiaceae;g__Rubrivivax;s__	No Cluster Assigned	6.88856				Activated Sludge	State C	Week 1
BIN0015	130204	1	k101_797183	1275		d__Bacteria;p__Proteobacteria;c__Gammaproteobacteria;o__Burkholderiales;f__Burkholderiaceae;g__Alicycliphilus;s__Alicycliphilus	No Cluster Assigned	1.20202				Activated Sludge	State C	Week 1
BIN0009	120038	1	k101_520513	2029		d__Bacteria;p__Proteobacteria;c__Gammaproteobacteria;o__Pseudomonadales;f__Pseudomonadaceae;g__Pseudomonas_E;s__Pseudomonas_E	No Cluster Assigned	0.819308				Activated Sludge	State C	Week 1
BIN0015	130204	2	k101_947563	1959		d__Bacteria;p__Proteobacteria;c__Gammaproteobacteria;o__Burkholderiales;f__Burkholderiaceae;g__Alicycliphilus;s__Alicycliphilus	No Cluster Assigned	1.56466				Activated Sludge	State C	Week 1
BIN0024	120660	1	k101_821340	3090		d__Bacteria;p__Firmicutes_A;c__Clostridia;o__Oscillospirales;f__Ruminococcaceae;g__Faecalibacterium;s__Faecalibacterium	No Cluster Assigned	0.535212			MOBQ	Activated Sludge	State C	Week 1
BIN0000	256230	2	k101_587748	2351		d__Bacteria;p__Proteobacteria;c__Gammaproteobacteria;o__Pseudomonadales;f__Moraxellaceae;g__Acinetobacter;s__Acinetobacter	No Cluster Assigned	0.662514			MOBP1	Activated Sludge	State C	Week 1
BIN0036	88613	1	k101_729821	1641		d__Bacteria;p__Proteobacteria;c__Gammaproteobacteria;o__Burkholderiales;f__Burkholderiaceae;g__Ottowia;s__Ottowia	27	1.37228			F_traF;F_traH	Activated Sludge	State C	Week 1
BIN0122	5353	1	k101_950952	1320		Unclassified	No Cluster Assigned	28.2408				Activated Sludge	State C	Week 1
BIN0086	8588	1	k101_569387	1252		Unclassified	7	18.5589	MPF_T	mate-pair-formation	T_virB10;T_virB9;T_virB8;T_virB6	Activated Sludge	State C	Week 1
BIN0086	8588	1	k101_569387	1252		Unclassified	7	18.5589	MPF_T	mate-pair-formation	T_virB10;T_virB9;T_virB8;T_virB6	Activated Sludge	State C	Week 1
BIN0048	32295	1	k101_631607	1288		d__Bacteria;p__Proteobacteria;c__Gammaproteobacteria;o__Burkholderiales;f__Aquaspirillaceae;g__Rivicola;s__	No Cluster Assigned	4.7973			virb4	Activated Sludge	State C	Week 1
BIN0000	256230	1	k101_587748	2351		d__Bacteria;p__Proteobacteria;c__Gammaproteobacteria;o__Pseudomonadales;f__Moraxellaceae;g__Acinetobacter;s__Acinetobacter	No Cluster Assigned	0.331257			MOBP1	Activated Sludge	State C	Week 1
BIN0037	81258	1	k101_446769	1926		d__Bacteria;p__Actinobacteriota;c__Actinomycetia;o__Propionibacteriales;f__Propionibacteriaceae;g__Brooklawnia;s__	No Cluster Assigned	1.27504				Activated Sludge	State C	Week 1
BIN0009	120038	1	k101_446769	1926		d__Bacteria;p__Proteobacteria;c__Gammaproteobacteria;o__Pseudomonadales;f__Pseudomonadaceae;g__Pseudomonas_E;s__Pseudomonas_E	No Cluster Assigned	0.863123				Activated Sludge	State C	Week 1
BIN0011	144700	1	k101_446769	1926		d__Bacteria;p__Actinobacteriota;c__Actinomycetia;o__Actinomycetales;f__Actinomycetaceae;g__Ancrocorticia;s__	No Cluster Assigned	0.716016				Activated Sludge	State C	Week 1
BIN0011	144700	1	k101_446769	1926		d__Bacteria;p__Actinobacteriota;c__Actinomycetia;o__Actinomycetales;f__Actinomycetaceae;g__Ancrocorticia;s__	No Cluster Assigned	0.716016				Activated Sludge	State C	Week 1
BIN0045	57635	1	k101_788136	3526		d__Bacteria;p__Proteobacteria;c__Gammaproteobacteria;o__Burkholderiales;f__Burkholderiaceae;g__Acidovorax;s__Acidovorax	No Cluster Assigned	0.981927			T_virB10;T_virB9;T_virB8	Activated Sludge	State C	Week 1
BIN0056	45837	1	k101_784919	1879		d__Bacteria;p__Proteobacteria;c__Gammaproteobacteria;o__Burkholderiales;f__Neisseriaceae;g__26B;s__26B	74	2.31689			F_traH;F_traF;F_traW	Activated Sludge	State C	Week 1
BIN0056	45837	1	k101_797183	1275		d__Bacteria;p__Proteobacteria;c__Gammaproteobacteria;o__Burkholderiales;f__Neisseriaceae;g__26B;s__26B	No Cluster Assigned	3.41445				Activated Sludge	State C	Week 1
BIN0001	195833	3	k101_784919	1879		d__Bacteria;p__Proteobacteria;c__Gammaproteobacteria;o__Burkholderiales;f__Neisseriaceae;g__Neisseria;s__Neisseria	74	1.62688			F_traH;F_traF;F_traW	Activated Sludge	State C	Week 1
BIN0083	19402	1	k101_729821	1641		Unclassified	27	6.26748			F_traF;F_traH	Activated Sludge	State C	Week 1
BIN0001	195833	1	k101_784919	1879		d__Bacteria;p__Proteobacteria;c__Gammaproteobacteria;o__Burkholderiales;f__Neisseriaceae;g__Neisseria;s__Neisseria	74	0.542294			F_traH;F_traF;F_traW	Activated Sludge	State C	Week 1
BIN0032	62139	1	k101_729821	1641		d__Bacteria;p__Fusobacteriota;c__Fusobacteriia;o__Fusobacteriales;f__Leptotrichiaceae;g__JAGOYM01;s__JAGOYM01	27	1.95693			F_traF;F_traH	Activated Sludge	State C	Week 1
BIN0055	36816	1	k101_711005	8810		d__Bacteria;p__Actinobacteriota;c__Actinomycetia;o__Actinomycetales;f__Microbacteriaceae;g__Microbacterium;s__Microbacterium	No Cluster Assigned	0.615227				Activated Sludge	State C	Week 1
BIN0055	36816	1	k101_569387	1252		d__Bacteria;p__Actinobacteriota;c__Actinomycetia;o__Actinomycetales;f__Microbacteriaceae;g__Microbacterium;s__Microbacterium	7	4.32919	MPF_T	mate-pair-formation	T_virB10;T_virB9;T_virB8;T_virB6	Activated Sludge	State C	Week 1
BIN0055	36816	1	k101_569387	1252		d__Bacteria;p__Actinobacteriota;c__Actinomycetia;o__Actinomycetales;f__Microbacteriaceae;g__Microbacterium;s__Microbacterium	7	4.32919	MPF_T	mate-pair-formation	T_virB10;T_virB9;T_virB8;T_virB6	Activated Sludge	State C	Week 1
BIN0049	58299	1	k101_520513	2029		d__Bacteria;p__Proteobacteria;c__Gammaproteobacteria;o__Burkholderiales;f__Burkholderiaceae;g__Acidovorax;s__Acidovorax	No Cluster Assigned	1.68696				Activated Sludge	State C	Week 1
BIN0003	215987	1	k101_461808	1370		d__Bacteria;p__Proteobacteria;c__Gammaproteobacteria;o__Burkholderiales;f__Rhodocyclaceae;g__Propionivibrio;s__	No Cluster Assigned	0.674372				Activated Sludge	State C	Week 1
BIN0047	41560	1	k101_797183	1275		Unclassified	No Cluster Assigned	3.76584				Activated Sludge	State C	Week 1
BIN0132	16294	1	k101_788136	3526		Unclassified	No Cluster Assigned	3.47326			T_virB10;T_virB9;T_virB8	Activated Sludge	State C	Week 1
BIN0049	58299	1	k101_520513	2029		d__Bacteria;p__Proteobacteria;c__Gammaproteobacteria;o__Burkholderiales;f__Burkholderiaceae;g__Acidovorax;s__Acidovorax	No Cluster Assigned	1.68696				Activated Sludge	State C	Week 1
BIN0049	58299	1	k101_592142	1053		d__Bacteria;p__Proteobacteria;c__Gammaproteobacteria;o__Burkholderiales;f__Burkholderiaceae;g__Acidovorax;s__Acidovorax	No Cluster Assigned	3.25056			F_traU;F_traW;virb4;F_traV;F_traB;F_traK;F_traE	Activated Sludge	State C	Week 1
BIN0049	58299	1	k101_709762	4173		d__Bacteria;p__Proteobacteria;c__Gammaproteobacteria;o__Burkholderiales;f__Burkholderiaceae;g__Acidovorax;s__Acidovorax	No Cluster Assigned	0.820235			I_traM	Activated Sludge	State C	Week 1
BIN0049	58299	1	k101_729821	1641		d__Bacteria;p__Proteobacteria;c__Gammaproteobacteria;o__Burkholderiales;f__Burkholderiaceae;g__Acidovorax;s__Acidovorax	27	2.08583			F_traF;F_traH	Activated Sludge	State C	Week 1
BIN0049	58299	1	k101_797183	1275		d__Bacteria;p__Proteobacteria;c__Gammaproteobacteria;o__Burkholderiales;f__Burkholderiaceae;g__Acidovorax;s__Acidovorax	No Cluster Assigned	2.68458				Activated Sludge	State C	Week 1
BIN0030	60879	1	k101_911306	1735		d__Bacteria;p__Firmicutes_A;c__Clostridia;o__Oscillospirales;f__Ruminococcaceae;g__Gemmiger;s__Gemmiger	No Cluster Assigned	1.88921				Activated Sludge	State C	Week 1
BIN0050	39902	1	k101_818127	2281		d__Bacteria;p__Proteobacteria;c__Gammaproteobacteria;o__Burkholderiales;f__Burkholderiaceae;g__Acidovorax;s__Acidovorax	No Cluster Assigned	2.19244			MOBQ	Activated Sludge	State C	Week 1
BIN0042	54600	1	k101_449879	1856		d__Bacteria;p__Actinobacteriota;c__Actinomycetia;o__Actinomycetales;f__Bifidobacteriaceae;g__Bifidobacterium;s__Bifidobacterium	No Cluster Assigned	1.96914				Activated Sludge	State C	Week 1
BIN0114	5586	1	k101_683234	1239		Unclassified	21	28.832				Activated Sludge	State C	Week 1
BIN0001	195833	1	k101_784919	1879		d__Bacteria;p__Proteobacteria;c__Gammaproteobacteria;o__Burkholderiales;f__Neisseriaceae;g__Neisseria;s__Neisseria	74	0.542294			F_traH;F_traF;F_traW	Activated Sludge	State C	Week 1
BIN0006	201157	1	k101_569387	1252		d__Bacteria;p__Proteobacteria;c__Gammaproteobacteria;o__Burkholderiales;f__Burkholderiaceae;g__CTSOIL-112;s__	7	0.792334	MPF_T	mate-pair-formation	T_virB10;T_virB9;T_virB8;T_virB6	Activated Sludge	State C	Week 1
BIN0006	201157	1	k101_569387	1252		d__Bacteria;p__Proteobacteria;c__Gammaproteobacteria;o__Burkholderiales;f__Burkholderiaceae;g__CTSOIL-112;s__	7	0.792334	MPF_T	mate-pair-formation	T_virB10;T_virB9;T_virB8;T_virB6	Activated Sludge	State C	Week 1
BIN0046	44278	1	k101_542869	3340		d__Bacteria;p__Firmicutes;c__Bacilli;o__lactobacillales;f__Streptococcaceae;g__Streptococcus;s__Streptococcus	No Cluster Assigned	1.34931				Activated Sludge	State C	Week 1
BIN0033	58793	1	k101_542869	3340		d__Bacteria;p__Proteobacteria;c__Alphaproteobacteria;o__Rhodobacterales;f__Rhodobacteraceae;g__Paracoccus;s__	No Cluster Assigned	1.01619				Activated Sludge	State C	Week 1
BIN0033	58793	1	k101_687717	2175		d__Bacteria;p__Proteobacteria;c__Alphaproteobacteria;o__Rhodobacterales;f__Rhodobacteraceae;g__Paracoccus;s__	No Cluster Assigned	1.5605				Activated Sludge	State C	Week 1
BIN0033	58793	1	k101_760440	1700		d__Bacteria;p__Proteobacteria;c__Alphaproteobacteria;o__Rhodobacterales;f__Rhodobacteraceae;g__Paracoccus;s__	No Cluster Assigned	1.99652				Activated Sludge	State C	Week 1
BIN0033	58793	1	k101_784919	1879		d__Bacteria;p__Proteobacteria;c__Alphaproteobacteria;o__Rhodobacterales;f__Rhodobacteraceae;g__Paracoccus;s__	74	1.80632			F_traH;F_traF;F_traW	Activated Sludge	State C	Week 1
BIN0033	58793	1	k101_950602	1261		d__Bacteria;p__Proteobacteria;c__Alphaproteobacteria;o__Rhodobacterales;f__Rhodobacteraceae;g__Paracoccus;s__	No Cluster Assigned	2.69158				Activated Sludge	State C	Week 1
BIN0036	88613	1	k101_824733	1084		d__Bacteria;p__Proteobacteria;c__Gammaproteobacteria;o__Burkholderiales;f__Burkholderiaceae;g__Ottowia;s__Ottowia	9	2.0774			G_tfc3;T_virB1;G_tfc5	Activated Sludge	State C	Week 1
BIN0016	99273	1	k101_569387	1252		d__Bacteria;p__Proteobacteria;c__Gammaproteobacteria;o__Xanthomonadales;f__Xanthomonadaceae;g__Pseudoxanthomonas;s__Pseudoxanthomonas	7	1.60551	MPF_T	mate-pair-formation	T_virB10;T_virB9;T_virB8;T_virB6	Activated Sludge	State C	Week 1
BIN0016	99273	1	k101_569387	1252		d__Bacteria;p__Proteobacteria;c__Gammaproteobacteria;o__Xanthomonadales;f__Xanthomonadaceae;g__Pseudoxanthomonas;s__Pseudoxanthomonas	7	1.60551	MPF_T	mate-pair-formation	T_virB10;T_virB9;T_virB8;T_virB6	Activated Sludge	State C	Week 1
BIN0020	82107	1	k101_848252	1028		d__Bacteria;p__Proteobacteria;c__Gammaproteobacteria;o__Pseudomonadales;f__Moraxellaceae;g__Moraxella_A;s__Moraxella_A	No Cluster Assigned	2.36415				Activated Sludge	State C	Week 1
BIN0169	9383	1	k101_760440	1700		Unclassified	No Cluster Assigned	12.51				Activated Sludge	State C	Week 1
BIN0094	16004	1	k101_683688	1130		Unclassified	No Cluster Assigned	11.0342			virb4	Activated Sludge	State C	Week 1
BIN0008	172072	1	k101_821593	2503		d__Bacteria;p__Desulfobacterota_I;c__Desulfovibrionia;o__Desulfovibrionales;f__Desulfovibrionaceae;g__Desulfovibrio;s__	No Cluster Assigned	0.463315			I_traY	Activated Sludge	State C	Week 1
BIN0132	16294	1	k101_569387	1252		Unclassified	7	9.78173	MPF_T	mate-pair-formation	T_virB10;T_virB9;T_virB8;T_virB6	Activated Sludge	State C	Week 1
BIN0132	16294	1	k101_569387	1252		Unclassified	7	9.78173	MPF_T	mate-pair-formation	T_virB10;T_virB9;T_virB8;T_virB6	Activated Sludge	State C	Week 1
BIN0132	16294	2	k101_788136	3526		Unclassified	No Cluster Assigned	6.94653			T_virB10;T_virB9;T_virB8	Activated Sludge	State C	Week 1
BIN0132	16294	2	k101_906443	1282		Unclassified	9	19.1057	MPF_G	mate-pair-formation	G_tfc2;G_tfc3;T_virB1;G_tfc5	Activated Sludge	State C	Week 1
BIN0169	9383	2	k101_726662	1746		Unclassified	No Cluster Assigned	24.3608				Activated Sludge	State C	Week 1
BIN0169	9383	1	k101_893345	1885		Unclassified	No Cluster Assigned	11.2822				Activated Sludge	State C	Week 1
BIN0001	195833	2	k101_784919	1879		d__Bacteria;p__Proteobacteria;c__Gammaproteobacteria;o__Burkholderiales;f__Neisseriaceae;g__Neisseria;s__Neisseria	74	1.08459			F_traH;F_traF;F_traW	Activated Sludge	State C	Week 1
BIN0062	23810	1	k101_537148	1682		Unclassified	No Cluster Assigned	4.98267				Activated Sludge	State C	Week 1
BIN0062	23810	3	k101_906443	1282		Unclassified	9	19.612	MPF_G	mate-pair-formation	G_tfc2;G_tfc3;T_virB1;G_tfc5	Activated Sludge	State C	Week 1
BIN0033	58793	2	k101_542869	3340		d__Bacteria;p__Proteobacteria;c__Alphaproteobacteria;o__Rhodobacterales;f__Rhodobacteraceae;g__Paracoccus;s__	No Cluster Assigned	2.03238				Activated Sludge	State C	Week 1
BIN0033	58793	1	k101_558983	1880		d__Bacteria;p__Proteobacteria;c__Alphaproteobacteria;o__Rhodobacterales;f__Rhodobacteraceae;g__Paracoccus;s__	48	1.80536				Activated Sludge	State C	Week 1
BIN0033	58793	1	k101_687717	2175		d__Bacteria;p__Proteobacteria;c__Alphaproteobacteria;o__Rhodobacterales;f__Rhodobacteraceae;g__Paracoccus;s__	No Cluster Assigned	1.5605				Activated Sludge	State C	Week 1
BIN0033	58793	3	k101_726662	1746		d__Bacteria;p__Proteobacteria;c__Alphaproteobacteria;o__Rhodobacterales;f__Rhodobacteraceae;g__Paracoccus;s__	No Cluster Assigned	5.83175				Activated Sludge	State C	Week 1
BIN0033	58793	1	k101_755960	1383		d__Bacteria;p__Proteobacteria;c__Alphaproteobacteria;o__Rhodobacterales;f__Rhodobacteraceae;g__Paracoccus;s__	No Cluster Assigned	2.45414				Activated Sludge	State C	Week 1
BIN0033	58793	1	k101_893932	1235		d__Bacteria;p__Proteobacteria;c__Alphaproteobacteria;o__Rhodobacterales;f__Rhodobacteraceae;g__Paracoccus;s__	No Cluster Assigned	2.74824				Activated Sludge	State C	Week 1
BIN0033	58793	1	k101_950602	1261		d__Bacteria;p__Proteobacteria;c__Alphaproteobacteria;o__Rhodobacterales;f__Rhodobacteraceae;g__Paracoccus;s__	No Cluster Assigned	2.69158				Activated Sludge	State C	Week 1
BIN0045	57635	1	k101_683234	1239		d__Bacteria;p__Proteobacteria;c__Gammaproteobacteria;o__Burkholderiales;f__Burkholderiaceae;g__Acidovorax;s__Acidovorax	21	2.79441				Activated Sludge	State C	Week 1
BIN0178	3175	1	k101_533849	1097		Unclassified	No Cluster Assigned	57.2925				Activated Sludge	State C	Week 1
BIN0024	120660	1	k101_821340	3090		d__Bacteria;p__Firmicutes_A;c__Clostridia;o__Oscillospirales;f__Ruminococcaceae;g__Faecalibacterium;s__Faecalibacterium	No Cluster Assigned	0.535212			MOBQ	Activated Sludge	State C	Week 1
BIN0033	58793	1	k101_687717	2175		d__Bacteria;p__Proteobacteria;c__Alphaproteobacteria;o__Rhodobacterales;f__Rhodobacteraceae;g__Paracoccus;s__	No Cluster Assigned	1.5605				Activated Sludge	State C	Week 1
BIN0033	58793	1	k101_950602	1261		d__Bacteria;p__Proteobacteria;c__Alphaproteobacteria;o__Rhodobacterales;f__Rhodobacteraceae;g__Paracoccus;s__	No Cluster Assigned	2.69158				Activated Sludge	State C	Week 1
BIN0015	130204	1	k101_821593	2503		d__Bacteria;p__Proteobacteria;c__Gammaproteobacteria;o__Burkholderiales;f__Burkholderiaceae;g__Alicycliphilus;s__Alicycliphilus	No Cluster Assigned	0.612298			I_traY	Activated Sludge	State C	Week 1
BIN0099	11669	1	k101_569387	1252		Unclassified	7	13.6587	MPF_T	mate-pair-formation	T_virB10;T_virB9;T_virB8;T_virB6	Activated Sludge	State C	Week 1
BIN0099	11669	1	k101_569387	1252		Unclassified	7	13.6587	MPF_T	mate-pair-formation	T_virB10;T_virB9;T_virB8;T_virB6	Activated Sludge	State C	Week 1
BIN0030	60879	1	k101_857462	1182		d__Bacteria;p__Firmicutes_A;c__Clostridia;o__Oscillospirales;f__Ruminococcaceae;g__Gemmiger;s__Gemmiger	No Cluster Assigned	2.77308				Activated Sludge	State C	Week 1
BIN0030	60879	1	k101_911306	1735		d__Bacteria;p__Firmicutes_A;c__Clostridia;o__Oscillospirales;f__Ruminococcaceae;g__Gemmiger;s__Gemmiger	No Cluster Assigned	1.88921				Activated Sludge	State C	Week 1
BIN0019	121423	1	k101_906443	1282		d__Bacteria;p__Proteobacteria;c__Gammaproteobacteria;o__Burkholderiales;f__Burkholderiaceae;g__Rubrivivax;s__	9	1.28191	MPF_G	mate-pair-formation	G_tfc2;G_tfc3;T_virB1;G_tfc5	Activated Sludge	State C	Week 1
BIN0000	256230	1	k101_587748	2351		d__Bacteria;p__Proteobacteria;c__Gammaproteobacteria;o__Pseudomonadales;f__Moraxellaceae;g__Acinetobacter;s__Acinetobacter	No Cluster Assigned	0.331257			MOBP1	Activated Sludge	State C	Week 1
BIN0068	19050	1	k101_533849	1097		Unclassified	No Cluster Assigned	9.54874				Activated Sludge	State C	Week 1
BIN0045	57635	1	k101_520513	2029		d__Bacteria;p__Proteobacteria;c__Gammaproteobacteria;o__Burkholderiales;f__Burkholderiaceae;g__Acidovorax;s__Acidovorax	No Cluster Assigned	1.70639				Activated Sludge	State C	Week 1
BIN0049	58299	1	k101_520513	2029		d__Bacteria;p__Proteobacteria;c__Gammaproteobacteria;o__Burkholderiales;f__Burkholderiaceae;g__Acidovorax;s__Acidovorax	No Cluster Assigned	1.68696				Activated Sludge	State C	Week 1
BIN0114	5586	1	k101_542869	3340		Unclassified	No Cluster Assigned	10.6955				Activated Sludge	State C	Week 1
BIN0114	5586	1	k101_709302	1811		Unclassified	No Cluster Assigned	19.7255				Activated Sludge	State C	Week 1
BIN0050	39902	3	k101_520513	2029		d__Bacteria;p__Proteobacteria;c__Gammaproteobacteria;o__Burkholderiales;f__Burkholderiaceae;g__Acidovorax;s__Acidovorax	No Cluster Assigned	7.39422				Activated Sludge	State C	Week 1
BIN0050	39902	1	k101_569387	1252		d__Bacteria;p__Proteobacteria;c__Gammaproteobacteria;o__Burkholderiales;f__Burkholderiaceae;g__Acidovorax;s__Acidovorax	7	3.99437	MPF_T	mate-pair-formation	T_virB10;T_virB9;T_virB8;T_virB6	Activated Sludge	State C	Week 1
BIN0050	39902	1	k101_569387	1252		d__Bacteria;p__Proteobacteria;c__Gammaproteobacteria;o__Burkholderiales;f__Burkholderiaceae;g__Acidovorax;s__Acidovorax	7	3.99437	MPF_T	mate-pair-formation	T_virB10;T_virB9;T_virB8;T_virB6	Activated Sludge	State C	Week 1
BIN0059	31055	1	k101_477857	1455		d__Bacteria;p__Proteobacteria;c__Gammaproteobacteria;o__Burkholderiales;f__Rhodocyclaceae;g__Azonexus;s__Azonexus	No Cluster Assigned	4.41625				Activated Sludge	State C	Week 1
BIN0181	3789	1	k101_709762	4173		Unclassified	No Cluster Assigned	12.6204			I_traM	Activated Sludge	State C	Week 1
BIN0023	89928	1	k101_461808	1370		d__Bacteria;p__Proteobacteria;c__Gammaproteobacteria;o__Burkholderiales;f__Rhodocyclaceae;g__Propionivibrio;s__	No Cluster Assigned	1.61969				Activated Sludge	State C	Week 1
BIN0056	45837	1	k101_461808	1370		d__Bacteria;p__Proteobacteria;c__Gammaproteobacteria;o__Burkholderiales;f__Neisseriaceae;g__26B;s__26B	No Cluster Assigned	3.17769				Activated Sludge	State C	Week 1
BIN0003	215987	1	k101_461808	1370		d__Bacteria;p__Proteobacteria;c__Gammaproteobacteria;o__Burkholderiales;f__Rhodocyclaceae;g__Propionivibrio;s__	No Cluster Assigned	0.674372				Activated Sludge	State C	Week 1
BIN0003	215987	1	k101_461808	1370		d__Bacteria;p__Proteobacteria;c__Gammaproteobacteria;o__Burkholderiales;f__Rhodocyclaceae;g__Propionivibrio;s__	No Cluster Assigned	0.674372				Activated Sludge	State C	Week 1
BIN0003	215987	1	k101_461808	1370		d__Bacteria;p__Proteobacteria;c__Gammaproteobacteria;o__Burkholderiales;f__Rhodocyclaceae;g__Propionivibrio;s__	No Cluster Assigned	0.674372				Activated Sludge	State C	Week 1
BIN0082	8721	1	k101_461808	1370		Unclassified	No Cluster Assigned	16.7017				Activated Sludge	State C	Week 1
BIN0003	215987	1	k101_461808	1370		d__Bacteria;p__Proteobacteria;c__Gammaproteobacteria;o__Burkholderiales;f__Rhodocyclaceae;g__Propionivibrio;s__	No Cluster Assigned	0.674372				Activated Sludge	State C	Week 1
BIN0004	185330	1	k101_461808	1370		d__Bacteria;p__Proteobacteria;c__Gammaproteobacteria;o__Burkholderiales;f__Rhodocyclaceae;g__Propionivibrio;s__	No Cluster Assigned	0.785926				Activated Sludge	State C	Week 1
BIN0003	215987	1	k101_461808	1370		d__Bacteria;p__Proteobacteria;c__Gammaproteobacteria;o__Burkholderiales;f__Rhodocyclaceae;g__Propionivibrio;s__	No Cluster Assigned	0.674372				Activated Sludge	State C	Week 1
BIN0015	130204	1	k101_461808	1370		d__Bacteria;p__Proteobacteria;c__Gammaproteobacteria;o__Burkholderiales;f__Burkholderiaceae;g__Alicycliphilus;s__Alicycliphilus	No Cluster Assigned	1.11867				Activated Sludge	State C	Week 1
BIN0004	185330	1	k101_461808	1370		d__Bacteria;p__Proteobacteria;c__Gammaproteobacteria;o__Burkholderiales;f__Rhodocyclaceae;g__Propionivibrio;s__	No Cluster Assigned	0.785926				Activated Sludge	State C	Week 1
BIN0025	84807	1	k101_709302	1811		d__Bacteria;p__Campylobacterota;c__Campylobacteria;o__Campylobacterales;f__Arcobacteraceae;g__Aliarcobacter;s__Aliarcobacter	No Cluster Assigned	1.29926				Activated Sludge	State C	Week 1
BIN0099	11669	1	k101_537148	1682		Unclassified	No Cluster Assigned	10.1669				Activated Sludge	State C	Week 1
BIN0134	6925	1	k101_554199	1040		Unclassified	No Cluster Assigned	27.7073				Activated Sludge	State C	Week 1
BIN0050	39902	1	k101_520513	2029		d__Bacteria;p__Proteobacteria;c__Gammaproteobacteria;o__Burkholderiales;f__Burkholderiaceae;g__Acidovorax;s__Acidovorax	No Cluster Assigned	2.46474				Activated Sludge	State C	Week 1
BIN0033	58793	1	k101_542869	3340		d__Bacteria;p__Proteobacteria;c__Alphaproteobacteria;o__Rhodobacterales;f__Rhodobacteraceae;g__Paracoccus;s__	No Cluster Assigned	1.01619				Activated Sludge	State C	Week 1
BIN0033	58793	1	k101_687717	2175		d__Bacteria;p__Proteobacteria;c__Alphaproteobacteria;o__Rhodobacterales;f__Rhodobacteraceae;g__Paracoccus;s__	No Cluster Assigned	1.5605				Activated Sludge	State C	Week 1
BIN0033	58793	1	k101_760440	1700		d__Bacteria;p__Proteobacteria;c__Alphaproteobacteria;o__Rhodobacterales;f__Rhodobacteraceae;g__Paracoccus;s__	No Cluster Assigned	1.99652				Activated Sludge	State C	Week 1
BIN0033	58793	1	k101_893932	1235		d__Bacteria;p__Proteobacteria;c__Alphaproteobacteria;o__Rhodobacterales;f__Rhodobacteraceae;g__Paracoccus;s__	No Cluster Assigned	2.74824				Activated Sludge	State C	Week 1
BIN0033	58793	1	k101_542869	3340		d__Bacteria;p__Proteobacteria;c__Alphaproteobacteria;o__Rhodobacterales;f__Rhodobacteraceae;g__Paracoccus;s__	No Cluster Assigned	1.01619				Activated Sludge	State C	Week 1
BIN0033	58793	1	k101_893932	1235		d__Bacteria;p__Proteobacteria;c__Alphaproteobacteria;o__Rhodobacterales;f__Rhodobacteraceae;g__Paracoccus;s__	No Cluster Assigned	2.74824				Activated Sludge	State C	Week 1
BIN0049	58299	1	k101_464121	1339		d__Bacteria;p__Proteobacteria;c__Gammaproteobacteria;o__Burkholderiales;f__Burkholderiaceae;g__Acidovorax;s__Acidovorax	No Cluster Assigned	2.55627				Activated Sludge	State C	Week 1
BIN0021	107477	1	k101_464121	1339		d__Bacteria;p__Proteobacteria;c__Gammaproteobacteria;o__Burkholderiales;f__Burkholderiaceae;g__Brachymonas;s__Brachymonas	No Cluster Assigned	1.3866				Activated Sludge	State C	Week 1
BIN0016	99273	1	k101_569387	1252		d__Bacteria;p__Proteobacteria;c__Gammaproteobacteria;o__Xanthomonadales;f__Xanthomonadaceae;g__Pseudoxanthomonas;s__Pseudoxanthomonas	7	1.60551	MPF_T	mate-pair-formation	T_virB10;T_virB9;T_virB8;T_virB6	Activated Sludge	State C	Week 1
BIN0016	99273	1	k101_569387	1252		d__Bacteria;p__Proteobacteria;c__Gammaproteobacteria;o__Xanthomonadales;f__Xanthomonadaceae;g__Pseudoxanthomonas;s__Pseudoxanthomonas	7	1.60551	MPF_T	mate-pair-formation	T_virB10;T_virB9;T_virB8;T_virB6	Activated Sludge	State C	Week 1
BIN0014	102889	1	k101_1003807	1006		d__Bacteria;p__Proteobacteria;c__Gammaproteobacteria;o__Pseudomonadales;f__Moraxellaceae;g__Psychrobacter;s__	No Cluster Assigned	1.92788				Activated Sludge	State C	Week 1
BIN0033	58793	1	k101_464861	1003		d__Bacteria;p__Proteobacteria;c__Alphaproteobacteria;o__Rhodobacterales;f__Rhodobacteraceae;g__Paracoccus;s__	No Cluster Assigned	3.38393				Activated Sludge	State C	Week 1
BIN0057	49683	1	k101_464861	1003		d__Bacteria;p__Proteobacteria;c__Gammaproteobacteria;o__Burkholderiales;f__Rhodocyclaceae;g__Propionivibrio;s__	No Cluster Assigned	4.00441				Activated Sludge	State C	Week 1
BIN0005	400755	1	k101_464861	1003		d__Bacteria;p__Proteobacteria;c__Gammaproteobacteria;o__Burkholderiales;f__Rhodocyclaceae;g__Propionivibrio;s__	No Cluster Assigned	0.496441				Activated Sludge	State C	Week 1
BIN0033	58793	1	k101_464861	1003		d__Bacteria;p__Proteobacteria;c__Alphaproteobacteria;o__Rhodobacterales;f__Rhodobacteraceae;g__Paracoccus;s__	No Cluster Assigned	3.38393				Activated Sludge	State C	Week 1
BIN0033	58793	1	k101_464861	1003		d__Bacteria;p__Proteobacteria;c__Alphaproteobacteria;o__Rhodobacterales;f__Rhodobacteraceae;g__Paracoccus;s__	No Cluster Assigned	3.38393				Activated Sludge	State C	Week 1
BIN0192	2822	1	k101_464861	1003		Unclassified	No Cluster Assigned	70.5001				Activated Sludge	State C	Week 1
BIN0169	9383	1	k101_464861	1003		Unclassified	No Cluster Assigned	21.2034				Activated Sludge	State C	Week 1
BIN0015	130204	1	k101_464861	1003		d__Bacteria;p__Proteobacteria;c__Gammaproteobacteria;o__Burkholderiales;f__Burkholderiaceae;g__Alicycliphilus;s__Alicycliphilus	No Cluster Assigned	1.528				Activated Sludge	State C	Week 1
BIN0192	2822	2	k101_464861	1003		Unclassified	No Cluster Assigned	141				Activated Sludge	State C	Week 1
BIN0038	89775	1	k101_464861	1003		d__Bacteria;p__Proteobacteria;c__Alphaproteobacteria;o__Rhizobiales;f__Pleomorphomonadaceae;g__Pleomorphomonas;s__	No Cluster Assigned	2.21611				Activated Sludge	State C	Week 1
BIN0192	2822	1	k101_464861	1003		Unclassified	No Cluster Assigned	70.5001				Activated Sludge	State C	Week 1
BIN0021	107477	1	k101_464861	1003		d__Bacteria;p__Proteobacteria;c__Gammaproteobacteria;o__Burkholderiales;f__Burkholderiaceae;g__Brachymonas;s__Brachymonas	No Cluster Assigned	1.85111				Activated Sludge	State C	Week 1
BIN0033	58793	1	k101_464861	1003		d__Bacteria;p__Proteobacteria;c__Alphaproteobacteria;o__Rhodobacterales;f__Rhodobacteraceae;g__Paracoccus;s__	No Cluster Assigned	3.38393				Activated Sludge	State C	Week 1
BIN0033	58793	1	k101_464861	1003		d__Bacteria;p__Proteobacteria;c__Alphaproteobacteria;o__Rhodobacterales;f__Rhodobacteraceae;g__Paracoccus;s__	No Cluster Assigned	3.38393				Activated Sludge	State C	Week 1
BIN0033	58793	1	k101_464861	1003		d__Bacteria;p__Proteobacteria;c__Alphaproteobacteria;o__Rhodobacterales;f__Rhodobacteraceae;g__Paracoccus;s__	No Cluster Assigned	3.38393				Activated Sludge	State C	Week 1
BIN0192	2822	3	k101_464861	1003		Unclassified	No Cluster Assigned	211.5				Activated Sludge	State C	Week 1
BIN0022	104496	1	k101_464861	1003		d__Bacteria;p__Proteobacteria;c__Gammaproteobacteria;o__Burkholderiales;f__Burkholderiaceae;g__Ottowia;s__Ottowia	No Cluster Assigned	1.90391				Activated Sludge	State C	Week 1
BIN0192	2822	2	k101_464861	1003		Unclassified	No Cluster Assigned	141				Activated Sludge	State C	Week 1
BIN0192	2822	4	k101_464861	1003		Unclassified	No Cluster Assigned	282				Activated Sludge	State C	Week 1
BIN0058	72901	1	k101_464861	1003		Unclassified	No Cluster Assigned	2.72906				Activated Sludge	State C	Week 1
BIN0011	144700	1	k101_464861	1003		d__Bacteria;p__Actinobacteriota;c__Actinomycetia;o__Actinomycetales;f__Actinomycetaceae;g__Ancrocorticia;s__	No Cluster Assigned	1.37492				Activated Sludge	State C	Week 1
BIN0013	85241	3	k101_464861	1003		d__Bacteria;p__Proteobacteria;c__Gammaproteobacteria;o__Burkholderiales;f__Burkholderiaceae;g__Comamonas;s__Comamonas	No Cluster Assigned	7.00196				Activated Sludge	State C	Week 1
BIN0169	9383	1	k101_464861	1003		Unclassified	No Cluster Assigned	21.2034				Activated Sludge	State C	Week 1
BIN0192	2822	1	k101_464861	1003		Unclassified	No Cluster Assigned	70.5001				Activated Sludge	State C	Week 1
BIN0033	58793	1	k101_464861	1003		d__Bacteria;p__Proteobacteria;c__Alphaproteobacteria;o__Rhodobacterales;f__Rhodobacteraceae;g__Paracoccus;s__	No Cluster Assigned	3.38393				Activated Sludge	State C	Week 1
BIN0192	2822	3	k101_464861	1003		Unclassified	No Cluster Assigned	211.5				Activated Sludge	State C	Week 1
BIN0192	2822	3	k101_464861	1003		Unclassified	No Cluster Assigned	211.5				Activated Sludge	State C	Week 1
BIN0119	13797	1	k101_464861	1003		Unclassified	No Cluster Assigned	14.4199				Activated Sludge	State C	Week 1
BIN0012	74206	1	k101_839557	1887		d__Bacteria;p__Proteobacteria;c__Gammaproteobacteria;o__Enterobacterales;f__Aeromonadaceae;g__Tolumonas;s__	No Cluster Assigned	1.42507			MOBQ	Activated Sludge	State C	Week 1
BIN0015	130204	1	k101_683688	1130		d__Bacteria;p__Proteobacteria;c__Gammaproteobacteria;o__Burkholderiales;f__Burkholderiaceae;g__Alicycliphilus;s__Alicycliphilus	No Cluster Assigned	1.35627			virb4	Activated Sludge	State C	Week 1
BIN0008	172072	2	k101_821593	2503		d__Bacteria;p__Desulfobacterota_I;c__Desulfovibrionia;o__Desulfovibrionales;f__Desulfovibrionaceae;g__Desulfovibrio;s__	No Cluster Assigned	0.926631			I_traY	Activated Sludge	State C	Week 1
BIN0093	24288	1	k101_850549	1203		Unclassified	No Cluster Assigned	6.82952				Activated Sludge	State C	Week 1
BIN0022	104496	1	k101_483205	1436		d__Bacteria;p__Proteobacteria;c__Gammaproteobacteria;o__Burkholderiales;f__Burkholderiaceae;g__Ottowia;s__Ottowia	No Cluster Assigned	1.32982			G_tfc10;G_tfc11;G_tfc12	Activated Sludge	State C	Week 1
BIN0011	144700	1	k101_821340	3090		d__Bacteria;p__Actinobacteriota;c__Actinomycetia;o__Actinomycetales;f__Actinomycetaceae;g__Ancrocorticia;s__	No Cluster Assigned	0.446294			MOBQ	Activated Sludge	State C	Week 1
BIN0000	256230	1	k101_542869	3340		d__Bacteria;p__Proteobacteria;c__Gammaproteobacteria;o__Pseudomonadales;f__Moraxellaceae;g__Acinetobacter;s__Acinetobacter	No Cluster Assigned	0.233169				Activated Sludge	State C	Week 1
BIN0027	63550	1	k101_818695	2270		d__Bacteria;p__Actinobacteriota;c__Actinomycetia;o__Propionibacteriales;f__Propionibacteriaceae;g__Brevilactibacter;s__Brevilactibacter	No Cluster Assigned	1.38327				Activated Sludge	State C	Week 1
BIN0027	63550	1	k101_818695	2270		d__Bacteria;p__Actinobacteriota;c__Actinomycetia;o__Propionibacteriales;f__Propionibacteriaceae;g__Brevilactibacter;s__Brevilactibacter	No Cluster Assigned	1.38327				Activated Sludge	State C	Week 1
BIN0038	89775	1	k101_472962	1444		d__Bacteria;p__Proteobacteria;c__Alphaproteobacteria;o__Rhizobiales;f__Pleomorphomonadaceae;g__Pleomorphomonas;s__	43	1.53931			MOBP1	Activated Sludge	State C	Week 1
BIN0038	89775	1	k101_473000	1670		d__Bacteria;p__Proteobacteria;c__Alphaproteobacteria;o__Rhizobiales;f__Pleomorphomonadaceae;g__Pleomorphomonas;s__	43	1.33099			MOBP1	Activated Sludge	State C	Week 1
BIN0047	41560	1	k101_520513	2029		Unclassified	No Cluster Assigned	2.36641				Activated Sludge	State C	Week 1
BIN0047	41560	1	k101_569387	1252		Unclassified	7	3.83502	MPF_T	mate-pair-formation	T_virB10;T_virB9;T_virB8;T_virB6	Activated Sludge	State C	Week 1
BIN0047	41560	1	k101_569387	1252		Unclassified	7	3.83502	MPF_T	mate-pair-formation	T_virB10;T_virB9;T_virB8;T_virB6	Activated Sludge	State C	Week 1
BIN0008	172072	1	k101_821593	2503		d__Bacteria;p__Desulfobacterota_I;c__Desulfovibrionia;o__Desulfovibrionales;f__Desulfovibrionaceae;g__Desulfovibrio;s__	No Cluster Assigned	0.463315			I_traY	Activated Sludge	State C	Week 1
BIN0175	2397	1	k101_472333	1154		Unclassified	No Cluster Assigned	72.1396			T_virB10	Activated Sludge	State C	Week 1
BIN0033	58793	1	k101_472333	1154		d__Bacteria;p__Proteobacteria;c__Alphaproteobacteria;o__Rhodobacterales;f__Rhodobacteraceae;g__Paracoccus;s__	No Cluster Assigned	2.94114			T_virB10	Activated Sludge	State C	Week 1
BIN0032	62139	1	k101_472333	1154		d__Bacteria;p__Fusobacteriota;c__Fusobacteriia;o__Fusobacteriales;f__Leptotrichiaceae;g__JAGOYM01;s__JAGOYM01	No Cluster Assigned	2.78277			T_virB10	Activated Sludge	State C	Week 1
BIN0169	9383	1	k101_472333	1154		Unclassified	No Cluster Assigned	18.4289			T_virB10	Activated Sludge	State C	Week 1
BIN0019	121423	1	k101_472333	1154		d__Bacteria;p__Proteobacteria;c__Gammaproteobacteria;o__Burkholderiales;f__Burkholderiaceae;g__Rubrivivax;s__	No Cluster Assigned	1.4241			T_virB10	Activated Sludge	State C	Week 1
BIN0023	89928	1	k101_472333	1154		d__Bacteria;p__Proteobacteria;c__Gammaproteobacteria;o__Burkholderiales;f__Rhodocyclaceae;g__Propionivibrio;s__	No Cluster Assigned	1.92286			T_virB10	Activated Sludge	State C	Week 1
BIN0166	22504	1	k101_472333	1154		Unclassified	No Cluster Assigned	7.68391			T_virB10	Activated Sludge	State C	Week 1
BIN0001	195833	1	k101_784919	1879		d__Bacteria;p__Proteobacteria;c__Gammaproteobacteria;o__Burkholderiales;f__Neisseriaceae;g__Neisseria;s__Neisseria	74	0.542294			F_traH;F_traF;F_traW	Activated Sludge	State C	Week 1
BIN0033	58793	1	k101_472962	1444		d__Bacteria;p__Proteobacteria;c__Alphaproteobacteria;o__Rhodobacterales;f__Rhodobacteraceae;g__Paracoccus;s__	43	2.35047			MOBP1	Activated Sludge	State C	Week 1
BIN0119	13797	1	k101_472962	1444		Unclassified	43	10.016			MOBP1	Activated Sludge	State C	Week 1
BIN0013	85241	1	k101_472962	1444		d__Bacteria;p__Proteobacteria;c__Gammaproteobacteria;o__Burkholderiales;f__Burkholderiaceae;g__Comamonas;s__Comamonas	43	1.62118			MOBP1	Activated Sludge	State C	Week 1
BIN0033	58793	1	k101_472962	1444		d__Bacteria;p__Proteobacteria;c__Alphaproteobacteria;o__Rhodobacterales;f__Rhodobacteraceae;g__Paracoccus;s__	43	2.35047			MOBP1	Activated Sludge	State C	Week 1
BIN0033	58793	1	k101_473000	1670		d__Bacteria;p__Proteobacteria;c__Alphaproteobacteria;o__Rhodobacterales;f__Rhodobacteraceae;g__Paracoccus;s__	43	2.03238			MOBP1	Activated Sludge	State C	Week 1
BIN0033	58793	1	k101_473000	1670		d__Bacteria;p__Proteobacteria;c__Alphaproteobacteria;o__Rhodobacterales;f__Rhodobacteraceae;g__Paracoccus;s__	43	2.03238			MOBP1	Activated Sludge	State C	Week 1
BIN0192	2822	1	k101_473000	1670		Unclassified	43	42.3423			MOBP1	Activated Sludge	State C	Week 1
BIN0033	58793	1	k101_473000	1670		d__Bacteria;p__Proteobacteria;c__Alphaproteobacteria;o__Rhodobacterales;f__Rhodobacteraceae;g__Paracoccus;s__	43	2.03238			MOBP1	Activated Sludge	State C	Week 1
BIN0033	58793	1	k101_473000	1670		d__Bacteria;p__Proteobacteria;c__Alphaproteobacteria;o__Rhodobacterales;f__Rhodobacteraceae;g__Paracoccus;s__	43	2.03238			MOBP1	Activated Sludge	State C	Week 1
BIN0119	13797	1	k101_473000	1670		Unclassified	43	8.66057			MOBP1	Activated Sludge	State C	Week 1
BIN0033	58793	1	k101_473000	1670		d__Bacteria;p__Proteobacteria;c__Alphaproteobacteria;o__Rhodobacterales;f__Rhodobacteraceae;g__Paracoccus;s__	43	2.03238			MOBP1	Activated Sludge	State C	Week 1
BIN0051	22047	1	k101_473000	1670		Unclassified	43	5.41978			MOBP1	Activated Sludge	State C	Week 1
BIN0109	17184	1	k101_473000	1670		Unclassified	43	6.95356			MOBP1	Activated Sludge	State C	Week 1
BIN0009	120038	1	k101_473000	1670		d__Bacteria;p__Proteobacteria;c__Gammaproteobacteria;o__Pseudomonadales;f__Pseudomonadaceae;g__Pseudomonas_E;s__Pseudomonas_E	43	0.995434			MOBP1	Activated Sludge	State C	Week 1
BIN0033	58793	1	k101_473000	1670		d__Bacteria;p__Proteobacteria;c__Alphaproteobacteria;o__Rhodobacterales;f__Rhodobacteraceae;g__Paracoccus;s__	43	2.03238			MOBP1	Activated Sludge	State C	Week 1
BIN0033	58793	1	k101_473000	1670		d__Bacteria;p__Proteobacteria;c__Alphaproteobacteria;o__Rhodobacterales;f__Rhodobacteraceae;g__Paracoccus;s__	43	2.03238			MOBP1	Activated Sludge	State C	Week 1
BIN0033	58793	1	k101_473000	1670		d__Bacteria;p__Proteobacteria;c__Alphaproteobacteria;o__Rhodobacterales;f__Rhodobacteraceae;g__Paracoccus;s__	43	2.03238			MOBP1	Activated Sludge	State C	Week 1
BIN0010	99924	1	k101_473000	1670		d__Bacteria;p__Bacteroidota;c__Bacteroidia;o__Flavobacteriales;f__Weeksellaceae;g__Cloacibacterium;s__	43	1.19581			MOBP1	Activated Sludge	State C	Week 1
BIN0008	172072	1	k101_473000	1670		d__Bacteria;p__Desulfobacterota_I;c__Desulfovibrionia;o__Desulfovibrionales;f__Desulfovibrionaceae;g__Desulfovibrio;s__	43	0.694418			MOBP1	Activated Sludge	State C	Week 1
BIN0033	58793	2	k101_687717	2175		d__Bacteria;p__Proteobacteria;c__Alphaproteobacteria;o__Rhodobacterales;f__Rhodobacteraceae;g__Paracoccus;s__	No Cluster Assigned	3.12099				Activated Sludge	State C	Week 1
BIN0033	58793	1	k101_726662	1746		d__Bacteria;p__Proteobacteria;c__Alphaproteobacteria;o__Rhodobacterales;f__Rhodobacteraceae;g__Paracoccus;s__	No Cluster Assigned	1.94392				Activated Sludge	State C	Week 1
BIN0033	58793	2	k101_893932	1235		d__Bacteria;p__Proteobacteria;c__Alphaproteobacteria;o__Rhodobacterales;f__Rhodobacteraceae;g__Paracoccus;s__	No Cluster Assigned	5.49649				Activated Sludge	State C	Week 1
BIN0016	99273	1	k101_569387	1252		d__Bacteria;p__Proteobacteria;c__Gammaproteobacteria;o__Xanthomonadales;f__Xanthomonadaceae;g__Pseudoxanthomonas;s__Pseudoxanthomonas	7	1.60551	MPF_T	mate-pair-formation	T_virB10;T_virB9;T_virB8;T_virB6	Activated Sludge	State C	Week 1
BIN0016	99273	1	k101_569387	1252		d__Bacteria;p__Proteobacteria;c__Gammaproteobacteria;o__Xanthomonadales;f__Xanthomonadaceae;g__Pseudoxanthomonas;s__Pseudoxanthomonas	7	1.60551	MPF_T	mate-pair-formation	T_virB10;T_virB9;T_virB8;T_virB6	Activated Sludge	State C	Week 1
BIN0088	10546	1	k101_1003623	1219		Unclassified	No Cluster Assigned	15.5223			MOBV	Activated Sludge	State C	Week 1
BIN0049	58299	1	k101_520513	2029		d__Bacteria;p__Proteobacteria;c__Gammaproteobacteria;o__Burkholderiales;f__Burkholderiaceae;g__Acidovorax;s__Acidovorax	No Cluster Assigned	1.68696				Activated Sludge	State C	Week 1
BIN0049	58299	1	k101_520513	2029		d__Bacteria;p__Proteobacteria;c__Gammaproteobacteria;o__Burkholderiales;f__Burkholderiaceae;g__Acidovorax;s__Acidovorax	No Cluster Assigned	1.68696				Activated Sludge	State C	Week 1
BIN0041	62501	1	k101_896331	1187		d__Bacteria;p__Proteobacteria;c__Gammaproteobacteria;o__Burkholderiales;f__Burkholderiaceae;g__Acidovorax;s__Acidovorax	No Cluster Assigned	2.68974				Activated Sludge	State C	Week 1
BIN0051	22047	1	k101_722717	1429		Unclassified	No Cluster Assigned	6.33382			I_traM;I_traM;I_traN	Activated Sludge	State C	Week 1
BIN0004	185330	1	k101_858370	1125		d__Bacteria;p__Proteobacteria;c__Gammaproteobacteria;o__Burkholderiales;f__Rhodocyclaceae;g__Propionivibrio;s__	No Cluster Assigned	0.957083				Activated Sludge	State C	Week 1
BIN0148	6446	1	k101_893932	1235		Unclassified	No Cluster Assigned	25.0663				Activated Sludge	State C	Week 1
BIN0022	104496	1	k101_896331	1187		d__Bacteria;p__Proteobacteria;c__Gammaproteobacteria;o__Burkholderiales;f__Burkholderiaceae;g__Ottowia;s__Ottowia	No Cluster Assigned	1.60878				Activated Sludge	State C	Week 1
BIN0041	62501	1	k101_797183	1275		d__Bacteria;p__Proteobacteria;c__Gammaproteobacteria;o__Burkholderiales;f__Burkholderiaceae;g__Acidovorax;s__Acidovorax	No Cluster Assigned	2.50409				Activated Sludge	State C	Week 1
BIN0031	59937	1	k101_784919	1879		d__Bacteria;p__Proteobacteria;c__Gammaproteobacteria;o__Burkholderiales;f__Aquaspirillaceae;g__Rivicola;s__Rivicola	74	1.77185			F_traH;F_traF;F_traW	Activated Sludge	State C	Week 1
BIN0050	39902	1	k101_520513	2029		d__Bacteria;p__Proteobacteria;c__Gammaproteobacteria;o__Burkholderiales;f__Burkholderiaceae;g__Acidovorax;s__Acidovorax	No Cluster Assigned	2.46474				Activated Sludge	State C	Week 1
BIN0039	42981	1	k101_569387	1252		d__Bacteria;p__Proteobacteria;c__Gammaproteobacteria;o__Burkholderiales;f__Aquaspirillaceae;g__laribacter;s__laribacter	7	3.70823	MPF_T	mate-pair-formation	T_virB10;T_virB9;T_virB8;T_virB6	Activated Sludge	State C	Week 1
BIN0039	42981	1	k101_569387	1252		d__Bacteria;p__Proteobacteria;c__Gammaproteobacteria;o__Burkholderiales;f__Aquaspirillaceae;g__laribacter;s__laribacter	7	3.70823	MPF_T	mate-pair-formation	T_virB10;T_virB9;T_virB8;T_virB6	Activated Sludge	State C	Week 1
BIN0017	160671	1	k101_476947	1530		d__Bacteria;p__Bacteroidota;c__Bacteroidia;o__Flavobacteriales;f__Weeksellaceae;g__Cloacibacterium;s__Cloacibacterium	No Cluster Assigned	0.811744				Activated Sludge	State C	Week 1
BIN0033	58793	1	k101_542869	3340		d__Bacteria;p__Proteobacteria;c__Alphaproteobacteria;o__Rhodobacterales;f__Rhodobacteraceae;g__Paracoccus;s__	No Cluster Assigned	1.01619				Activated Sludge	State C	Week 1
BIN0033	58793	1	k101_726662	1746		d__Bacteria;p__Proteobacteria;c__Alphaproteobacteria;o__Rhodobacterales;f__Rhodobacteraceae;g__Paracoccus;s__	No Cluster Assigned	1.94392				Activated Sludge	State C	Week 1
BIN0033	58793	1	k101_760440	1700		d__Bacteria;p__Proteobacteria;c__Alphaproteobacteria;o__Rhodobacterales;f__Rhodobacteraceae;g__Paracoccus;s__	No Cluster Assigned	1.99652				Activated Sludge	State C	Week 1
BIN0033	58793	2	k101_950602	1261		d__Bacteria;p__Proteobacteria;c__Alphaproteobacteria;o__Rhodobacterales;f__Rhodobacteraceae;g__Paracoccus;s__	No Cluster Assigned	5.38316				Activated Sludge	State C	Week 1
BIN0117	15130	1	k101_477857	1455		Unclassified	No Cluster Assigned	9.06454				Activated Sludge	State C	Week 1
BIN0047	41560	1	k101_477857	1455		Unclassified	No Cluster Assigned	3.29996				Activated Sludge	State C	Week 1
BIN0033	58793	1	k101_542869	3340		d__Bacteria;p__Proteobacteria;c__Alphaproteobacteria;o__Rhodobacterales;f__Rhodobacteraceae;g__Paracoccus;s__	No Cluster Assigned	1.01619				Activated Sludge	State C	Week 1
BIN0033	58793	1	k101_687717	2175		d__Bacteria;p__Proteobacteria;c__Alphaproteobacteria;o__Rhodobacterales;f__Rhodobacteraceae;g__Paracoccus;s__	No Cluster Assigned	1.5605				Activated Sludge	State C	Week 1
BIN0033	58793	1	k101_726662	1746		d__Bacteria;p__Proteobacteria;c__Alphaproteobacteria;o__Rhodobacterales;f__Rhodobacteraceae;g__Paracoccus;s__	No Cluster Assigned	1.94392				Activated Sludge	State C	Week 1
BIN0033	58793	2	k101_950602	1261		d__Bacteria;p__Proteobacteria;c__Alphaproteobacteria;o__Rhodobacterales;f__Rhodobacteraceae;g__Paracoccus;s__	No Cluster Assigned	5.38316				Activated Sludge	State C	Week 1
BIN0036	88613	1	k101_478336	1239		d__Bacteria;p__Proteobacteria;c__Gammaproteobacteria;o__Burkholderiales;f__Burkholderiaceae;g__Ottowia;s__Ottowia	No Cluster Assigned	1.81752				Activated Sludge	State C	Week 1
BIN0049	58299	1	k101_478336	1239		d__Bacteria;p__Proteobacteria;c__Gammaproteobacteria;o__Burkholderiales;f__Burkholderiaceae;g__Acidovorax;s__Acidovorax	No Cluster Assigned	2.76258				Activated Sludge	State C	Week 1
BIN0005	400755	1	k101_478336	1239		d__Bacteria;p__Proteobacteria;c__Gammaproteobacteria;o__Burkholderiales;f__Rhodocyclaceae;g__Propionivibrio;s__	No Cluster Assigned	0.401881				Activated Sludge	State C	Week 1
BIN0042	54600	1	k101_478336	1239		d__Bacteria;p__Actinobacteriota;c__Actinomycetia;o__Actinomycetales;f__Bifidobacteriaceae;g__Bifidobacterium;s__Bifidobacterium	No Cluster Assigned	2.94974				Activated Sludge	State C	Week 1
BIN0181	3789	1	k101_478336	1239		Unclassified	No Cluster Assigned	42.5062				Activated Sludge	State C	Week 1
BIN0013	85241	1	k101_478336	1239		d__Bacteria;p__Proteobacteria;c__Gammaproteobacteria;o__Burkholderiales;f__Burkholderiaceae;g__Comamonas;s__Comamonas	No Cluster Assigned	1.88942				Activated Sludge	State C	Week 1
BIN0010	99924	1	k101_478336	1239		d__Bacteria;p__Bacteroidota;c__Bacteroidia;o__Flavobacteriales;f__Weeksellaceae;g__Cloacibacterium;s__	No Cluster Assigned	1.61178				Activated Sludge	State C	Week 1
BIN0053	36695	1	k101_478336	1239		Unclassified	No Cluster Assigned	4.38904				Activated Sludge	State C	Week 1
BIN0050	39902	1	k101_478336	1239		d__Bacteria;p__Proteobacteria;c__Gammaproteobacteria;o__Burkholderiales;f__Burkholderiaceae;g__Acidovorax;s__Acidovorax	No Cluster Assigned	4.03628				Activated Sludge	State C	Week 1
BIN0013	85241	1	k101_478336	1239		d__Bacteria;p__Proteobacteria;c__Gammaproteobacteria;o__Burkholderiales;f__Burkholderiaceae;g__Comamonas;s__Comamonas	No Cluster Assigned	1.88942				Activated Sludge	State C	Week 1
BIN0015	130204	1	k101_478336	1239		d__Bacteria;p__Proteobacteria;c__Gammaproteobacteria;o__Burkholderiales;f__Burkholderiaceae;g__Alicycliphilus;s__Alicycliphilus	No Cluster Assigned	1.23695				Activated Sludge	State C	Week 1
BIN0036	88613	1	k101_478336	1239		d__Bacteria;p__Proteobacteria;c__Gammaproteobacteria;o__Burkholderiales;f__Burkholderiaceae;g__Ottowia;s__Ottowia	No Cluster Assigned	1.81752				Activated Sludge	State C	Week 1
BIN0047	41560	1	k101_478336	1239		Unclassified	No Cluster Assigned	3.87526				Activated Sludge	State C	Week 1
BIN0041	62501	2	k101_478336	1239		d__Bacteria;p__Proteobacteria;c__Gammaproteobacteria;o__Burkholderiales;f__Burkholderiaceae;g__Acidovorax;s__Acidovorax	No Cluster Assigned	5.1537				Activated Sludge	State C	Week 1
BIN0041	62501	6	k101_478336	1239		d__Bacteria;p__Proteobacteria;c__Gammaproteobacteria;o__Burkholderiales;f__Burkholderiaceae;g__Acidovorax;s__Acidovorax	No Cluster Assigned	15.4611				Activated Sludge	State C	Week 1
BIN0036	88613	1	k101_906443	1282		d__Bacteria;p__Proteobacteria;c__Gammaproteobacteria;o__Burkholderiales;f__Burkholderiaceae;g__Ottowia;s__Ottowia	9	1.75656	MPF_G	mate-pair-formation	G_tfc2;G_tfc3;T_virB1;G_tfc5	Activated Sludge	State C	Week 1
BIN0038	89775	14	k101_542869	3340		d__Bacteria;p__Proteobacteria;c__Alphaproteobacteria;o__Rhizobiales;f__Pleomorphomonadaceae;g__Pleomorphomonas;s__	No Cluster Assigned	9.31695				Activated Sludge	State C	Week 1
BIN0021	107477	1	k101_740347	1200		d__Bacteria;p__Proteobacteria;c__Gammaproteobacteria;o__Burkholderiales;f__Burkholderiaceae;g__Brachymonas;s__Brachymonas	No Cluster Assigned	1.54722				Activated Sludge	State C	Week 1
BIN0001	195833	1	k101_760440	1700		d__Bacteria;p__Proteobacteria;c__Gammaproteobacteria;o__Burkholderiales;f__Neisseriaceae;g__Neisseria;s__Neisseria	No Cluster Assigned	0.599395				Activated Sludge	State C	Week 1
BIN0001	195833	1	k101_784919	1879		d__Bacteria;p__Proteobacteria;c__Gammaproteobacteria;o__Burkholderiales;f__Neisseriaceae;g__Neisseria;s__Neisseria	74	0.542294			F_traH;F_traF;F_traW	Activated Sludge	State C	Week 1
BIN0008	172072	1	k101_821593	2503		d__Bacteria;p__Desulfobacterota_I;c__Desulfovibrionia;o__Desulfovibrionales;f__Desulfovibrionaceae;g__Desulfovibrio;s__	No Cluster Assigned	0.463315			I_traY	Activated Sludge	State C	Week 1
BIN0036	88613	1	k101_881623	1071		d__Bacteria;p__Proteobacteria;c__Gammaproteobacteria;o__Burkholderiales;f__Burkholderiaceae;g__Ottowia;s__Ottowia	No Cluster Assigned	2.10262				Activated Sludge	State C	Week 1
BIN0149	2545	1	k101_935907	1003		Unclassified	No Cluster Assigned	78.1734				Activated Sludge	State C	Week 1
BIN0016	99273	1	k101_683234	1239		d__Bacteria;p__Proteobacteria;c__Gammaproteobacteria;o__Xanthomonadales;f__Xanthomonadaceae;g__Pseudoxanthomonas;s__Pseudoxanthomonas	21	1.62235				Activated Sludge	State C	Week 1
BIN0140	6904	1	k101_770101	1568		Unclassified	No Cluster Assigned	18.4332			G_tfc14;G_tfc15	Activated Sludge	State C	Week 1
BIN0027	63550	1	k101_818695	2270		d__Bacteria;p__Actinobacteriota;c__Actinomycetia;o__Propionibacteriales;f__Propionibacteriaceae;g__Brevilactibacter;s__Brevilactibacter	No Cluster Assigned	1.38327				Activated Sludge	State C	Week 1
BIN0021	107477	1	k101_533849	1097		d__Bacteria;p__Proteobacteria;c__Gammaproteobacteria;o__Burkholderiales;f__Burkholderiaceae;g__Brachymonas;s__Brachymonas	No Cluster Assigned	1.69249				Activated Sludge	State C	Week 1
BIN0036	88613	1	k101_569387	1252		d__Bacteria;p__Proteobacteria;c__Gammaproteobacteria;o__Burkholderiales;f__Burkholderiaceae;g__Ottowia;s__Ottowia	7	1.79865	MPF_T	mate-pair-formation	T_virB10;T_virB9;T_virB8;T_virB6	Activated Sludge	State C	Week 1
BIN0036	88613	1	k101_569387	1252		d__Bacteria;p__Proteobacteria;c__Gammaproteobacteria;o__Burkholderiales;f__Burkholderiaceae;g__Ottowia;s__Ottowia	7	1.79865	MPF_T	mate-pair-formation	T_virB10;T_virB9;T_virB8;T_virB6	Activated Sludge	State C	Week 1
BIN0036	88613	1	k101_683688	1130		d__Bacteria;p__Proteobacteria;c__Gammaproteobacteria;o__Burkholderiales;f__Burkholderiaceae;g__Ottowia;s__Ottowia	No Cluster Assigned	1.99284			virb4	Activated Sludge	State C	Week 1
BIN0045	57635	1	k101_520513	2029		d__Bacteria;p__Proteobacteria;c__Gammaproteobacteria;o__Burkholderiales;f__Burkholderiaceae;g__Acidovorax;s__Acidovorax	No Cluster Assigned	1.70639				Activated Sludge	State C	Week 1
BIN0008	172072	1	k101_821593	2503		d__Bacteria;p__Desulfobacterota_I;c__Desulfovibrionia;o__Desulfovibrionales;f__Desulfovibrionaceae;g__Desulfovibrio;s__	No Cluster Assigned	0.463315			I_traY	Activated Sludge	State C	Week 1
BIN0022	104496	1	k101_896331	1187		d__Bacteria;p__Proteobacteria;c__Gammaproteobacteria;o__Burkholderiales;f__Burkholderiaceae;g__Ottowia;s__Ottowia	No Cluster Assigned	1.60878				Activated Sludge	State C	Week 1
BIN0094	16004	1	k101_683234	1239		Unclassified	21	10.0635				Activated Sludge	State C	Week 1
BIN0033	58793	1	k101_631607	1288		d__Bacteria;p__Proteobacteria;c__Alphaproteobacteria;o__Rhodobacterales;f__Rhodobacteraceae;g__Paracoccus;s__	No Cluster Assigned	2.63516			virb4	Activated Sludge	State C	Week 1
BIN0033	58793	1	k101_631607	1288		d__Bacteria;p__Proteobacteria;c__Alphaproteobacteria;o__Rhodobacterales;f__Rhodobacteraceae;g__Paracoccus;s__	No Cluster Assigned	2.63516			virb4	Activated Sludge	State C	Week 1
BIN0033	58793	1	k101_726662	1746		d__Bacteria;p__Proteobacteria;c__Alphaproteobacteria;o__Rhodobacterales;f__Rhodobacteraceae;g__Paracoccus;s__	No Cluster Assigned	1.94392				Activated Sludge	State C	Week 1
BIN0033	58793	2	k101_790419	2909		d__Bacteria;p__Proteobacteria;c__Alphaproteobacteria;o__Rhodobacterales;f__Rhodobacteraceae;g__Paracoccus;s__	12	2.3335				Activated Sludge	State C	Week 1
BIN0040	54779	1	k101_672589	1262		d__Bacteria;p__Proteobacteria;c__Gammaproteobacteria;o__Burkholderiales;f__Rhodocyclaceae;g__Zoogloea;s__Zoogloea	No Cluster Assigned	2.88652				Activated Sludge	State C	Week 1
BIN0047	41560	1	k101_483205	1436		Unclassified	No Cluster Assigned	3.34363			G_tfc10;G_tfc11;G_tfc12	Activated Sludge	State C	Week 1
BIN0054	27663	1	k101_483205	1436		d__Bacteria;p__Proteobacteria;c__Gammaproteobacteria;o__Burkholderiales;f__Rhodocyclaceae;g__Propionivibrio;s__	No Cluster Assigned	5.02336			G_tfc10;G_tfc11;G_tfc12	Activated Sludge	State C	Week 1
BIN0004	185330	1	k101_483205	1436		d__Bacteria;p__Proteobacteria;c__Gammaproteobacteria;o__Burkholderiales;f__Rhodocyclaceae;g__Propionivibrio;s__	No Cluster Assigned	0.749804			G_tfc10;G_tfc11;G_tfc12	Activated Sludge	State C	Week 1
BIN0049	58299	1	k101_483205	1436		d__Bacteria;p__Proteobacteria;c__Gammaproteobacteria;o__Burkholderiales;f__Burkholderiaceae;g__Acidovorax;s__Acidovorax	No Cluster Assigned	2.38359			G_tfc10;G_tfc11;G_tfc12	Activated Sludge	State C	Week 1
BIN0173	6021	1	k101_483205	1436		Unclassified	No Cluster Assigned	23.0794			G_tfc10;G_tfc11;G_tfc12	Activated Sludge	State C	Week 1
BIN0006	201157	1	k101_483205	1436		d__Bacteria;p__Proteobacteria;c__Gammaproteobacteria;o__Burkholderiales;f__Burkholderiaceae;g__CTSOIL-112;s__	No Cluster Assigned	0.690809			G_tfc10;G_tfc11;G_tfc12	Activated Sludge	State C	Week 1
BIN0049	58299	1	k101_483205	1436		d__Bacteria;p__Proteobacteria;c__Gammaproteobacteria;o__Burkholderiales;f__Burkholderiaceae;g__Acidovorax;s__Acidovorax	No Cluster Assigned	2.38359			G_tfc10;G_tfc11;G_tfc12	Activated Sludge	State C	Week 1
BIN0036	88613	1	k101_683688	1130		d__Bacteria;p__Proteobacteria;c__Gammaproteobacteria;o__Burkholderiales;f__Burkholderiaceae;g__Ottowia;s__Ottowia	No Cluster Assigned	1.99284			virb4	Activated Sludge	State C	Week 1
BIN0036	88613	1	k101_683688	1130		d__Bacteria;p__Proteobacteria;c__Gammaproteobacteria;o__Burkholderiales;f__Burkholderiaceae;g__Ottowia;s__Ottowia	No Cluster Assigned	1.99284			virb4	Activated Sludge	State C	Week 1
BIN0015	130204	1	k101_797183	1275		d__Bacteria;p__Proteobacteria;c__Gammaproteobacteria;o__Burkholderiales;f__Burkholderiaceae;g__Alicycliphilus;s__Alicycliphilus	No Cluster Assigned	1.20202				Activated Sludge	State C	Week 1
BIN0001	195833	1	k101_520513	2029		d__Bacteria;p__Proteobacteria;c__Gammaproteobacteria;o__Burkholderiales;f__Neisseriaceae;g__Neisseria;s__Neisseria	No Cluster Assigned	0.502204				Activated Sludge	State C	Week 1
BIN0001	195833	1	k101_784919	1879		d__Bacteria;p__Proteobacteria;c__Gammaproteobacteria;o__Burkholderiales;f__Neisseriaceae;g__Neisseria;s__Neisseria	74	0.542294			F_traH;F_traF;F_traW	Activated Sludge	State C	Week 1
BIN0049	58299	2	k101_486043	1392		d__Bacteria;p__Proteobacteria;c__Gammaproteobacteria;o__Burkholderiales;f__Burkholderiaceae;g__Acidovorax;s__Acidovorax	No Cluster Assigned	4.91787				Activated Sludge	State C	Week 1
BIN0070	23222	1	k101_486043	1392		Unclassified	No Cluster Assigned	6.17318				Activated Sludge	State C	Week 1
BIN0033	58793	2	k101_542869	3340		d__Bacteria;p__Proteobacteria;c__Alphaproteobacteria;o__Rhodobacterales;f__Rhodobacteraceae;g__Paracoccus;s__	No Cluster Assigned	2.03238				Activated Sludge	State C	Week 1
BIN0033	58793	4	k101_558983	1880		d__Bacteria;p__Proteobacteria;c__Alphaproteobacteria;o__Rhodobacterales;f__Rhodobacteraceae;g__Paracoccus;s__	48	7.22145				Activated Sludge	State C	Week 1
BIN0033	58793	1	k101_726662	1746		d__Bacteria;p__Proteobacteria;c__Alphaproteobacteria;o__Rhodobacterales;f__Rhodobacteraceae;g__Paracoccus;s__	No Cluster Assigned	1.94392				Activated Sludge	State C	Week 1
BIN0033	58793	1	k101_760440	1700		d__Bacteria;p__Proteobacteria;c__Alphaproteobacteria;o__Rhodobacterales;f__Rhodobacteraceae;g__Paracoccus;s__	No Cluster Assigned	1.99652				Activated Sludge	State C	Week 1
BIN0033	58793	1	k101_893932	1235		d__Bacteria;p__Proteobacteria;c__Alphaproteobacteria;o__Rhodobacterales;f__Rhodobacteraceae;g__Paracoccus;s__	No Cluster Assigned	2.74824				Activated Sludge	State C	Week 1
BIN0036	88613	1	k101_881623	1071		d__Bacteria;p__Proteobacteria;c__Gammaproteobacteria;o__Burkholderiales;f__Burkholderiaceae;g__Ottowia;s__Ottowia	No Cluster Assigned	2.10262				Activated Sludge	State C	Week 1
BIN0016	99273	1	k101_569387	1252		d__Bacteria;p__Proteobacteria;c__Gammaproteobacteria;o__Xanthomonadales;f__Xanthomonadaceae;g__Pseudoxanthomonas;s__Pseudoxanthomonas	7	1.60551	MPF_T	mate-pair-formation	T_virB10;T_virB9;T_virB8;T_virB6	Activated Sludge	State C	Week 1
BIN0016	99273	1	k101_569387	1252		d__Bacteria;p__Proteobacteria;c__Gammaproteobacteria;o__Xanthomonadales;f__Xanthomonadaceae;g__Pseudoxanthomonas;s__Pseudoxanthomonas	7	1.60551	MPF_T	mate-pair-formation	T_virB10;T_virB9;T_virB8;T_virB6	Activated Sludge	State C	Week 1
BIN0000	256230	1	k101_687717	2175		d__Bacteria;p__Proteobacteria;c__Gammaproteobacteria;o__Pseudomonadales;f__Moraxellaceae;g__Acinetobacter;s__Acinetobacter	No Cluster Assigned	0.358062				Activated Sludge	State C	Week 1
BIN0019	121423	1	k101_769905	2781		d__Bacteria;p__Proteobacteria;c__Gammaproteobacteria;o__Burkholderiales;f__Burkholderiaceae;g__Rubrivivax;s__	No Cluster Assigned	0.590943			T_virB2;T_virB3	Activated Sludge	State C	Week 1
BIN0016	99273	1	k101_569387	1252		d__Bacteria;p__Proteobacteria;c__Gammaproteobacteria;o__Xanthomonadales;f__Xanthomonadaceae;g__Pseudoxanthomonas;s__Pseudoxanthomonas	7	1.60551	MPF_T	mate-pair-formation	T_virB10;T_virB9;T_virB8;T_virB6	Activated Sludge	State C	Week 1
BIN0016	99273	1	k101_569387	1252		d__Bacteria;p__Proteobacteria;c__Gammaproteobacteria;o__Xanthomonadales;f__Xanthomonadaceae;g__Pseudoxanthomonas;s__Pseudoxanthomonas	7	1.60551	MPF_T	mate-pair-formation	T_virB10;T_virB9;T_virB8;T_virB6	Activated Sludge	State C	Week 1
BIN0013	85241	1	k101_683234	1239		d__Bacteria;p__Proteobacteria;c__Gammaproteobacteria;o__Burkholderiales;f__Burkholderiaceae;g__Comamonas;s__Comamonas	21	1.88942				Activated Sludge	State C	Week 1
BIN0045	57635	1	k101_520513	2029		d__Bacteria;p__Proteobacteria;c__Gammaproteobacteria;o__Burkholderiales;f__Burkholderiaceae;g__Acidovorax;s__Acidovorax	No Cluster Assigned	1.70639				Activated Sludge	State C	Week 1
BIN0036	88613	1	k101_569387	1252		d__Bacteria;p__Proteobacteria;c__Gammaproteobacteria;o__Burkholderiales;f__Burkholderiaceae;g__Ottowia;s__Ottowia	7	1.79865	MPF_T	mate-pair-formation	T_virB10;T_virB9;T_virB8;T_virB6	Activated Sludge	State C	Week 1
BIN0036	88613	1	k101_569387	1252		d__Bacteria;p__Proteobacteria;c__Gammaproteobacteria;o__Burkholderiales;f__Burkholderiaceae;g__Ottowia;s__Ottowia	7	1.79865	MPF_T	mate-pair-formation	T_virB10;T_virB9;T_virB8;T_virB6	Activated Sludge	State C	Week 1
BIN0036	88613	1	k101_687178	1244		d__Bacteria;p__Proteobacteria;c__Gammaproteobacteria;o__Burkholderiales;f__Burkholderiaceae;g__Ottowia;s__Ottowia	No Cluster Assigned	1.81021			G_tfc12;G_tfc11;G_tfc10	Activated Sludge	State C	Week 1
BIN0099	11669	1	k101_906443	1282		Unclassified	9	13.3391	MPF_G	mate-pair-formation	G_tfc2;G_tfc3;T_virB1;G_tfc5	Activated Sludge	State C	Week 1
BIN0045	57635	1	k101_520513	2029		d__Bacteria;p__Proteobacteria;c__Gammaproteobacteria;o__Burkholderiales;f__Burkholderiaceae;g__Acidovorax;s__Acidovorax	No Cluster Assigned	1.70639				Activated Sludge	State C	Week 1
BIN0045	57635	1	k101_569387	1252		d__Bacteria;p__Proteobacteria;c__Gammaproteobacteria;o__Burkholderiales;f__Burkholderiaceae;g__Acidovorax;s__Acidovorax	7	2.76539	MPF_T	mate-pair-formation	T_virB10;T_virB9;T_virB8;T_virB6	Activated Sludge	State C	Week 1
BIN0045	57635	1	k101_569387	1252		d__Bacteria;p__Proteobacteria;c__Gammaproteobacteria;o__Burkholderiales;f__Burkholderiaceae;g__Acidovorax;s__Acidovorax	7	2.76539	MPF_T	mate-pair-formation	T_virB10;T_virB9;T_virB8;T_virB6	Activated Sludge	State C	Week 1
BIN0016	99273	1	k101_569387	1252		d__Bacteria;p__Proteobacteria;c__Gammaproteobacteria;o__Xanthomonadales;f__Xanthomonadaceae;g__Pseudoxanthomonas;s__Pseudoxanthomonas	7	1.60551	MPF_T	mate-pair-formation	T_virB10;T_virB9;T_virB8;T_virB6	Activated Sludge	State C	Week 1
BIN0016	99273	1	k101_569387	1252		d__Bacteria;p__Proteobacteria;c__Gammaproteobacteria;o__Xanthomonadales;f__Xanthomonadaceae;g__Pseudoxanthomonas;s__Pseudoxanthomonas	7	1.60551	MPF_T	mate-pair-formation	T_virB10;T_virB9;T_virB8;T_virB6	Activated Sludge	State C	Week 1
BIN0033	58793	3	k101_542869	3340		d__Bacteria;p__Proteobacteria;c__Alphaproteobacteria;o__Rhodobacterales;f__Rhodobacteraceae;g__Paracoccus;s__	No Cluster Assigned	3.04858				Activated Sludge	State C	Week 1
BIN0033	58793	2	k101_726662	1746		d__Bacteria;p__Proteobacteria;c__Alphaproteobacteria;o__Rhodobacterales;f__Rhodobacteraceae;g__Paracoccus;s__	No Cluster Assigned	3.88784				Activated Sludge	State C	Week 1
BIN0014	102889	1	k101_1003807	1006		d__Bacteria;p__Proteobacteria;c__Gammaproteobacteria;o__Pseudomonadales;f__Moraxellaceae;g__Psychrobacter;s__	No Cluster Assigned	1.92788				Activated Sludge	State C	Week 1
BIN0045	57635	1	k101_520513	2029		d__Bacteria;p__Proteobacteria;c__Gammaproteobacteria;o__Burkholderiales;f__Burkholderiaceae;g__Acidovorax;s__Acidovorax	No Cluster Assigned	1.70639				Activated Sludge	State C	Week 1
BIN0094	16004	1	k101_683234	1239		Unclassified	21	10.0635				Activated Sludge	State C	Week 1
BIN0050	39902	1	k101_520513	2029		d__Bacteria;p__Proteobacteria;c__Gammaproteobacteria;o__Burkholderiales;f__Burkholderiaceae;g__Acidovorax;s__Acidovorax	No Cluster Assigned	2.46474				Activated Sludge	State C	Week 1
BIN0036	88613	1	k101_569387	1252		d__Bacteria;p__Proteobacteria;c__Gammaproteobacteria;o__Burkholderiales;f__Burkholderiaceae;g__Ottowia;s__Ottowia	7	1.79865	MPF_T	mate-pair-formation	T_virB10;T_virB9;T_virB8;T_virB6	Activated Sludge	State C	Week 1
BIN0036	88613	1	k101_569387	1252		d__Bacteria;p__Proteobacteria;c__Gammaproteobacteria;o__Burkholderiales;f__Burkholderiaceae;g__Ottowia;s__Ottowia	7	1.79865	MPF_T	mate-pair-formation	T_virB10;T_virB9;T_virB8;T_virB6	Activated Sludge	State C	Week 1
BIN0036	88613	1	k101_683234	1239		d__Bacteria;p__Proteobacteria;c__Gammaproteobacteria;o__Burkholderiales;f__Burkholderiaceae;g__Ottowia;s__Ottowia	21	1.81752				Activated Sludge	State C	Week 1
BIN0018	86964	1	k101_850549	1203		d__Bacteria;p__Actinobacteriota;c__Actinomycetia;o__Actinomycetales;f__Microbacteriaceae;g__Microbacterium;s__Microbacterium	No Cluster Assigned	1.9074				Activated Sludge	State C	Week 1
BIN0011	144700	1	k101_740347	1200		d__Bacteria;p__Actinobacteriota;c__Actinomycetia;o__Actinomycetales;f__Actinomycetaceae;g__Ancrocorticia;s__	No Cluster Assigned	1.14921				Activated Sludge	State C	Week 1
BIN0169	9383	1	k101_558983	1880		Unclassified	48	11.3122				Activated Sludge	State C	Week 1
BIN0054	27663	1	k101_594736	1131		d__Bacteria;p__Proteobacteria;c__Gammaproteobacteria;o__Burkholderiales;f__Rhodocyclaceae;g__Propionivibrio;s__	6	6.37802			T_virB11;T_virB2;T_virB3	Activated Sludge	State C	Week 1
BIN0033	58793	1	k101_494663	1448		d__Bacteria;p__Proteobacteria;c__Alphaproteobacteria;o__Rhodobacterales;f__Rhodobacteraceae;g__Paracoccus;s__	No Cluster Assigned	2.34398				Activated Sludge	State C	Week 1
BIN0011	144700	1	k101_494663	1448		d__Bacteria;p__Actinobacteriota;c__Actinomycetia;o__Actinomycetales;f__Actinomycetaceae;g__Ancrocorticia;s__	No Cluster Assigned	0.952381				Activated Sludge	State C	Week 1
BIN0011	144700	6	k101_494663	1448		d__Bacteria;p__Actinobacteriota;c__Actinomycetia;o__Actinomycetales;f__Actinomycetaceae;g__Ancrocorticia;s__	No Cluster Assigned	5.71429				Activated Sludge	State C	Week 1
BIN0083	19402	1	k101_494663	1448		Unclassified	No Cluster Assigned	7.10285				Activated Sludge	State C	Week 1
BIN0032	62139	1	k101_494663	1448		d__Bacteria;p__Fusobacteriota;c__Fusobacteriia;o__Fusobacteriales;f__Leptotrichiaceae;g__JAGOYM01;s__JAGOYM01	No Cluster Assigned	2.21776				Activated Sludge	State C	Week 1
BIN0011	144700	1	k101_494663	1448		d__Bacteria;p__Actinobacteriota;c__Actinomycetia;o__Actinomycetales;f__Actinomycetaceae;g__Ancrocorticia;s__	No Cluster Assigned	0.952381				Activated Sludge	State C	Week 1
BIN0011	144700	1	k101_494663	1448		d__Bacteria;p__Actinobacteriota;c__Actinomycetia;o__Actinomycetales;f__Actinomycetaceae;g__Ancrocorticia;s__	No Cluster Assigned	0.952381				Activated Sludge	State C	Week 1
BIN0033	58793	1	k101_893932	1235		d__Bacteria;p__Proteobacteria;c__Alphaproteobacteria;o__Rhodobacterales;f__Rhodobacteraceae;g__Paracoccus;s__	No Cluster Assigned	2.74824				Activated Sludge	State C	Week 1
BIN0033	58793	1	k101_950602	1261		d__Bacteria;p__Proteobacteria;c__Alphaproteobacteria;o__Rhodobacterales;f__Rhodobacteraceae;g__Paracoccus;s__	No Cluster Assigned	2.69158				Activated Sludge	State C	Week 1
BIN0119	13797	2	k101_726662	1746		Unclassified	No Cluster Assigned	16.5672				Activated Sludge	State C	Week 1
BIN0022	104496	1	k101_906443	1282		d__Bacteria;p__Proteobacteria;c__Gammaproteobacteria;o__Burkholderiales;f__Burkholderiaceae;g__Ottowia;s__Ottowia	9	1.48957	MPF_G	mate-pair-formation	G_tfc2;G_tfc3;T_virB1;G_tfc5	Activated Sludge	State C	Week 1
BIN0001	195833	2	k101_784919	1879		d__Bacteria;p__Proteobacteria;c__Gammaproteobacteria;o__Burkholderiales;f__Neisseriaceae;g__Neisseria;s__Neisseria	74	1.08459			F_traH;F_traF;F_traW	Activated Sludge	State C	Week 1
BIN0036	88613	4	k101_760440	1700		d__Bacteria;p__Proteobacteria;c__Gammaproteobacteria;o__Burkholderiales;f__Burkholderiaceae;g__Ottowia;s__Ottowia	No Cluster Assigned	5.2986				Activated Sludge	State C	Week 1
BIN0030	60879	1	k101_857462	1182		d__Bacteria;p__Firmicutes_A;c__Clostridia;o__Oscillospirales;f__Ruminococcaceae;g__Gemmiger;s__Gemmiger	No Cluster Assigned	2.77308				Activated Sludge	State C	Week 1
BIN0055	36816	1	k101_726662	1746		d__Bacteria;p__Actinobacteriota;c__Actinomycetia;o__Actinomycetales;f__Microbacteriaceae;g__Microbacterium;s__Microbacterium	No Cluster Assigned	3.10432				Activated Sludge	State C	Week 1
BIN0030	60879	1	k101_857462	1182		d__Bacteria;p__Firmicutes_A;c__Clostridia;o__Oscillospirales;f__Ruminococcaceae;g__Gemmiger;s__Gemmiger	No Cluster Assigned	2.77308				Activated Sludge	State C	Week 1
BIN0016	99273	1	k101_569387	1252		d__Bacteria;p__Proteobacteria;c__Gammaproteobacteria;o__Xanthomonadales;f__Xanthomonadaceae;g__Pseudoxanthomonas;s__Pseudoxanthomonas	7	1.60551	MPF_T	mate-pair-formation	T_virB10;T_virB9;T_virB8;T_virB6	Activated Sludge	State C	Week 1
BIN0016	99273	1	k101_569387	1252		d__Bacteria;p__Proteobacteria;c__Gammaproteobacteria;o__Xanthomonadales;f__Xanthomonadaceae;g__Pseudoxanthomonas;s__Pseudoxanthomonas	7	1.60551	MPF_T	mate-pair-formation	T_virB10;T_virB9;T_virB8;T_virB6	Activated Sludge	State C	Week 1
BIN0022	104496	1	k101_569387	1252		d__Bacteria;p__Proteobacteria;c__Gammaproteobacteria;o__Burkholderiales;f__Burkholderiaceae;g__Ottowia;s__Ottowia	7	1.52526	MPF_T	mate-pair-formation	T_virB10;T_virB9;T_virB8;T_virB6	Activated Sludge	State C	Week 1
BIN0022	104496	1	k101_569387	1252		d__Bacteria;p__Proteobacteria;c__Gammaproteobacteria;o__Burkholderiales;f__Burkholderiaceae;g__Ottowia;s__Ottowia	7	1.52526	MPF_T	mate-pair-formation	T_virB10;T_virB9;T_virB8;T_virB6	Activated Sludge	State C	Week 1
BIN0033	58793	4	k101_542869	3340		d__Bacteria;p__Proteobacteria;c__Alphaproteobacteria;o__Rhodobacterales;f__Rhodobacteraceae;g__Paracoccus;s__	No Cluster Assigned	4.06477				Activated Sludge	State C	Week 1
BIN0033	58793	1	k101_726662	1746		d__Bacteria;p__Proteobacteria;c__Alphaproteobacteria;o__Rhodobacterales;f__Rhodobacteraceae;g__Paracoccus;s__	No Cluster Assigned	1.94392				Activated Sludge	State C	Week 1
BIN0033	58793	1	k101_893932	1235		d__Bacteria;p__Proteobacteria;c__Alphaproteobacteria;o__Rhodobacterales;f__Rhodobacteraceae;g__Paracoccus;s__	No Cluster Assigned	2.74824				Activated Sludge	State C	Week 1
BIN0033	58793	1	k101_950602	1261		d__Bacteria;p__Proteobacteria;c__Alphaproteobacteria;o__Rhodobacterales;f__Rhodobacteraceae;g__Paracoccus;s__	No Cluster Assigned	2.69158				Activated Sludge	State C	Week 1
BIN0033	58793	1	k101_687717	2175		d__Bacteria;p__Proteobacteria;c__Alphaproteobacteria;o__Rhodobacterales;f__Rhodobacteraceae;g__Paracoccus;s__	No Cluster Assigned	1.5605				Activated Sludge	State C	Week 1
BIN0033	58793	2	k101_726662	1746		d__Bacteria;p__Proteobacteria;c__Alphaproteobacteria;o__Rhodobacterales;f__Rhodobacteraceae;g__Paracoccus;s__	No Cluster Assigned	3.88784				Activated Sludge	State C	Week 1
BIN0033	58793	1	k101_893932	1235		d__Bacteria;p__Proteobacteria;c__Alphaproteobacteria;o__Rhodobacterales;f__Rhodobacteraceae;g__Paracoccus;s__	No Cluster Assigned	2.74824				Activated Sludge	State C	Week 1
BIN0019	121423	1	k101_881623	1071		d__Bacteria;p__Proteobacteria;c__Gammaproteobacteria;o__Burkholderiales;f__Burkholderiaceae;g__Rubrivivax;s__	No Cluster Assigned	1.53447				Activated Sludge	State C	Week 1
BIN0057	49683	1	k101_842474	2028		d__Bacteria;p__Proteobacteria;c__Gammaproteobacteria;o__Burkholderiales;f__Rhodocyclaceae;g__Propionivibrio;s__	No Cluster Assigned	1.98049				Activated Sludge	State C	Week 1
BIN0033	58793	1	k101_760440	1700		d__Bacteria;p__Proteobacteria;c__Alphaproteobacteria;o__Rhodobacterales;f__Rhodobacteraceae;g__Paracoccus;s__	No Cluster Assigned	1.99652				Activated Sludge	State C	Week 1
BIN0018	86964	1	k101_818695	2270		d__Bacteria;p__Actinobacteriota;c__Actinomycetia;o__Actinomycetales;f__Microbacteriaceae;g__Microbacterium;s__Microbacterium	No Cluster Assigned	1.01084				Activated Sludge	State C	Week 1
BIN0045	57635	1	k101_520513	2029		d__Bacteria;p__Proteobacteria;c__Gammaproteobacteria;o__Burkholderiales;f__Burkholderiaceae;g__Acidovorax;s__Acidovorax	No Cluster Assigned	1.70639				Activated Sludge	State C	Week 1
BIN0045	57635	3	k101_760440	1700		d__Bacteria;p__Proteobacteria;c__Gammaproteobacteria;o__Burkholderiales;f__Burkholderiaceae;g__Acidovorax;s__Acidovorax	No Cluster Assigned	6.1099				Activated Sludge	State C	Week 1
BIN0015	130204	1	k101_520513	2029		d__Bacteria;p__Proteobacteria;c__Gammaproteobacteria;o__Burkholderiales;f__Burkholderiaceae;g__Alicycliphilus;s__Alicycliphilus	No Cluster Assigned	0.755338				Activated Sludge	State C	Week 1
BIN0016	99273	1	k101_569387	1252		d__Bacteria;p__Proteobacteria;c__Gammaproteobacteria;o__Xanthomonadales;f__Xanthomonadaceae;g__Pseudoxanthomonas;s__Pseudoxanthomonas	7	1.60551	MPF_T	mate-pair-formation	T_virB10;T_virB9;T_virB8;T_virB6	Activated Sludge	State C	Week 1
BIN0016	99273	1	k101_569387	1252		d__Bacteria;p__Proteobacteria;c__Gammaproteobacteria;o__Xanthomonadales;f__Xanthomonadaceae;g__Pseudoxanthomonas;s__Pseudoxanthomonas	7	1.60551	MPF_T	mate-pair-formation	T_virB10;T_virB9;T_virB8;T_virB6	Activated Sludge	State C	Week 1
BIN0182	3686	1	k101_705766	1636		Unclassified	No Cluster Assigned	33.0909				Activated Sludge	State C	Week 1
BIN0182	3686	1	k101_839557	1887		Unclassified	No Cluster Assigned	28.6893			MOBQ	Activated Sludge	State C	Week 1
BIN0001	195833	1	k101_784919	1879		d__Bacteria;p__Proteobacteria;c__Gammaproteobacteria;o__Burkholderiales;f__Neisseriaceae;g__Neisseria;s__Neisseria	74	0.542294			F_traH;F_traF;F_traW	Activated Sludge	State C	Week 1
BIN0008	172072	1	k101_821593	2503		d__Bacteria;p__Desulfobacterota_I;c__Desulfovibrionia;o__Desulfovibrionales;f__Desulfovibrionaceae;g__Desulfovibrio;s__	No Cluster Assigned	0.463315			I_traY	Activated Sludge	State C	Week 1
BIN0027	63550	1	k101_818695	2270		d__Bacteria;p__Actinobacteriota;c__Actinomycetia;o__Propionibacteriales;f__Propionibacteriaceae;g__Brevilactibacter;s__Brevilactibacter	No Cluster Assigned	1.38327				Activated Sludge	State C	Week 1
BIN0033	58793	2	k101_542869	3340		d__Bacteria;p__Proteobacteria;c__Alphaproteobacteria;o__Rhodobacterales;f__Rhodobacteraceae;g__Paracoccus;s__	No Cluster Assigned	2.03238				Activated Sludge	State C	Week 1
BIN0033	58793	2	k101_687717	2175		d__Bacteria;p__Proteobacteria;c__Alphaproteobacteria;o__Rhodobacterales;f__Rhodobacteraceae;g__Paracoccus;s__	No Cluster Assigned	3.12099				Activated Sludge	State C	Week 1
BIN0049	58299	1	k101_818127	2281		d__Bacteria;p__Proteobacteria;c__Gammaproteobacteria;o__Burkholderiales;f__Burkholderiaceae;g__Acidovorax;s__Acidovorax	No Cluster Assigned	1.50059			MOBQ	Activated Sludge	State C	Week 1
BIN0024	120660	1	k101_821340	3090		d__Bacteria;p__Firmicutes_A;c__Clostridia;o__Oscillospirales;f__Ruminococcaceae;g__Faecalibacterium;s__Faecalibacterium	No Cluster Assigned	0.535212			MOBQ	Activated Sludge	State C	Week 1
BIN0169	9383	1	k101_687717	2175		Unclassified	No Cluster Assigned	9.77793				Activated Sludge	State C	Week 1
BIN0169	9383	2	k101_760440	1700		Unclassified	No Cluster Assigned	25.02				Activated Sludge	State C	Week 1
BIN0000	256230	1	k101_842474	2028		d__Bacteria;p__Proteobacteria;c__Gammaproteobacteria;o__Pseudomonadales;f__Moraxellaceae;g__Acinetobacter;s__Acinetobacter	No Cluster Assigned	0.384016				Activated Sludge	State C	Week 1
BIN0004	185330	1	k101_746040	2140		d__Bacteria;p__Proteobacteria;c__Gammaproteobacteria;o__Burkholderiales;f__Rhodocyclaceae;g__Propionivibrio;s__	No Cluster Assigned	0.503139				Activated Sludge	State C	Week 1
BIN0013	85241	1	k101_520513	2029		d__Bacteria;p__Proteobacteria;c__Gammaproteobacteria;o__Burkholderiales;f__Burkholderiaceae;g__Comamonas;s__Comamonas	No Cluster Assigned	1.15376				Activated Sludge	State C	Week 1
BIN0024	120660	1	k101_821340	3090		d__Bacteria;p__Firmicutes_A;c__Clostridia;o__Oscillospirales;f__Ruminococcaceae;g__Faecalibacterium;s__Faecalibacterium	No Cluster Assigned	0.535212			MOBQ	Activated Sludge	State C	Week 1
BIN0020	82107	1	k101_848252	1028		d__Bacteria;p__Proteobacteria;c__Gammaproteobacteria;o__Pseudomonadales;f__Moraxellaceae;g__Moraxella_A;s__Moraxella_A	No Cluster Assigned	2.36415				Activated Sludge	State C	Week 1
BIN0016	99273	1	k101_569387	1252		d__Bacteria;p__Proteobacteria;c__Gammaproteobacteria;o__Xanthomonadales;f__Xanthomonadaceae;g__Pseudoxanthomonas;s__Pseudoxanthomonas	7	1.60551	MPF_T	mate-pair-formation	T_virB10;T_virB9;T_virB8;T_virB6	Activated Sludge	State C	Week 1
BIN0016	99273	1	k101_569387	1252		d__Bacteria;p__Proteobacteria;c__Gammaproteobacteria;o__Xanthomonadales;f__Xanthomonadaceae;g__Pseudoxanthomonas;s__Pseudoxanthomonas	7	1.60551	MPF_T	mate-pair-formation	T_virB10;T_virB9;T_virB8;T_virB6	Activated Sludge	State C	Week 1
BIN0001	195833	2	k101_784919	1879		d__Bacteria;p__Proteobacteria;c__Gammaproteobacteria;o__Burkholderiales;f__Neisseriaceae;g__Neisseria;s__Neisseria	74	1.08459			F_traH;F_traF;F_traW	Activated Sludge	State C	Week 1
BIN0083	19402	1	k101_520513	2029		Unclassified	No Cluster Assigned	5.06896				Activated Sludge	State C	Week 1
BIN0083	19402	1	k101_533849	1097		Unclassified	No Cluster Assigned	9.3755				Activated Sludge	State C	Week 1
BIN0041	62501	1	k101_687717	2175		d__Bacteria;p__Proteobacteria;c__Gammaproteobacteria;o__Burkholderiales;f__Burkholderiaceae;g__Acidovorax;s__Acidovorax	No Cluster Assigned	1.46792				Activated Sludge	State C	Week 1
BIN0033	58793	1	k101_542869	3340		d__Bacteria;p__Proteobacteria;c__Alphaproteobacteria;o__Rhodobacterales;f__Rhodobacteraceae;g__Paracoccus;s__	No Cluster Assigned	1.01619				Activated Sludge	State C	Week 1
BIN0033	58793	2	k101_726662	1746		d__Bacteria;p__Proteobacteria;c__Alphaproteobacteria;o__Rhodobacterales;f__Rhodobacteraceae;g__Paracoccus;s__	No Cluster Assigned	3.88784				Activated Sludge	State C	Week 1
BIN0033	58793	2	k101_760440	1700		d__Bacteria;p__Proteobacteria;c__Alphaproteobacteria;o__Rhodobacterales;f__Rhodobacteraceae;g__Paracoccus;s__	No Cluster Assigned	3.99304				Activated Sludge	State C	Week 1
BIN0033	58793	4	k101_893932	1235		d__Bacteria;p__Proteobacteria;c__Alphaproteobacteria;o__Rhodobacterales;f__Rhodobacteraceae;g__Paracoccus;s__	No Cluster Assigned	10.993				Activated Sludge	State C	Week 1
BIN0165	7577	2	k101_869135	1503			No Cluster Assigned	35.0446				Activated Sludge	State C	Week 1
BIN0033	58793	2	k101_558983	1880		d__Bacteria;p__Proteobacteria;c__Alphaproteobacteria;o__Rhodobacterales;f__Rhodobacteraceae;g__Paracoccus;s__	48	3.61072				Activated Sludge	State C	Week 1
BIN0033	58793	1	k101_687717	2175		d__Bacteria;p__Proteobacteria;c__Alphaproteobacteria;o__Rhodobacterales;f__Rhodobacteraceae;g__Paracoccus;s__	No Cluster Assigned	1.5605				Activated Sludge	State C	Week 1
BIN0033	58793	1	k101_893932	1235		d__Bacteria;p__Proteobacteria;c__Alphaproteobacteria;o__Rhodobacterales;f__Rhodobacteraceae;g__Paracoccus;s__	No Cluster Assigned	2.74824				Activated Sludge	State C	Week 1
BIN0033	58793	1	k101_950602	1261		d__Bacteria;p__Proteobacteria;c__Alphaproteobacteria;o__Rhodobacterales;f__Rhodobacteraceae;g__Paracoccus;s__	No Cluster Assigned	2.69158				Activated Sludge	State C	Week 1
BIN0114	5586	1	k101_569387	1252		Unclassified	7	28.5327	MPF_T	mate-pair-formation	T_virB10;T_virB9;T_virB8;T_virB6	Activated Sludge	State C	Week 1
BIN0114	5586	1	k101_569387	1252		Unclassified	7	28.5327	MPF_T	mate-pair-formation	T_virB10;T_virB9;T_virB8;T_virB6	Activated Sludge	State C	Week 1
BIN0001	195833	1	k101_784919	1879		d__Bacteria;p__Proteobacteria;c__Gammaproteobacteria;o__Burkholderiales;f__Neisseriaceae;g__Neisseria;s__Neisseria	74	0.542294			F_traH;F_traF;F_traW	Activated Sludge	State C	Week 1
BIN0019	121423	1	k101_542869	3340		d__Bacteria;p__Proteobacteria;c__Gammaproteobacteria;o__Burkholderiales;f__Burkholderiaceae;g__Rubrivivax;s__	No Cluster Assigned	0.49204				Activated Sludge	State C	Week 1
BIN0019	121423	1	k101_769905	2781		d__Bacteria;p__Proteobacteria;c__Gammaproteobacteria;o__Burkholderiales;f__Burkholderiaceae;g__Rubrivivax;s__	No Cluster Assigned	0.590943			T_virB2;T_virB3	Activated Sludge	State C	Week 1
BIN0003	215987	1	k101_746040	2140		d__Bacteria;p__Proteobacteria;c__Gammaproteobacteria;o__Burkholderiales;f__Rhodocyclaceae;g__Propionivibrio;s__	No Cluster Assigned	0.431724				Activated Sludge	State C	Week 1
BIN0001	195833	1	k101_784919	1879		d__Bacteria;p__Proteobacteria;c__Gammaproteobacteria;o__Burkholderiales;f__Neisseriaceae;g__Neisseria;s__Neisseria	74	0.542294			F_traH;F_traF;F_traW	Activated Sludge	State C	Week 1
BIN0036	88613	1	k101_542869	3340		d__Bacteria;p__Proteobacteria;c__Gammaproteobacteria;o__Burkholderiales;f__Burkholderiaceae;g__Ottowia;s__Ottowia	No Cluster Assigned	0.674223				Activated Sludge	State C	Week 1
BIN0036	88613	1	k101_906443	1282		d__Bacteria;p__Proteobacteria;c__Gammaproteobacteria;o__Burkholderiales;f__Burkholderiaceae;g__Ottowia;s__Ottowia	9	1.75656	MPF_G	mate-pair-formation	G_tfc2;G_tfc3;T_virB1;G_tfc5	Activated Sludge	State C	Week 1
BIN0004	185330	1	k101_635261	1211		d__Bacteria;p__Proteobacteria;c__Gammaproteobacteria;o__Burkholderiales;f__Rhodocyclaceae;g__Propionivibrio;s__	No Cluster Assigned	0.889115			F_traF	Activated Sludge	State C	Week 1
BIN0033	58793	1	k101_542869	3340		d__Bacteria;p__Proteobacteria;c__Alphaproteobacteria;o__Rhodobacterales;f__Rhodobacteraceae;g__Paracoccus;s__	No Cluster Assigned	1.01619				Activated Sludge	State C	Week 1
BIN0033	58793	1	k101_558983	1880		d__Bacteria;p__Proteobacteria;c__Alphaproteobacteria;o__Rhodobacterales;f__Rhodobacteraceae;g__Paracoccus;s__	48	1.80536				Activated Sludge	State C	Week 1
BIN0033	58793	1	k101_755960	1383		d__Bacteria;p__Proteobacteria;c__Alphaproteobacteria;o__Rhodobacterales;f__Rhodobacteraceae;g__Paracoccus;s__	No Cluster Assigned	2.45414				Activated Sludge	State C	Week 1
BIN0033	58793	6	k101_950602	1261		d__Bacteria;p__Proteobacteria;c__Alphaproteobacteria;o__Rhodobacterales;f__Rhodobacteraceae;g__Paracoccus;s__	No Cluster Assigned	16.1495				Activated Sludge	State C	Week 1
BIN0099	11669	1	k101_537148	1682		Unclassified	No Cluster Assigned	10.1669				Activated Sludge	State C	Week 1
BIN0001	195833	1	k101_784919	1879		d__Bacteria;p__Proteobacteria;c__Gammaproteobacteria;o__Burkholderiales;f__Neisseriaceae;g__Neisseria;s__Neisseria	74	0.542294			F_traH;F_traF;F_traW	Activated Sludge	State C	Week 1
BIN0001	195833	3	k101_784919	1879		d__Bacteria;p__Proteobacteria;c__Gammaproteobacteria;o__Burkholderiales;f__Neisseriaceae;g__Neisseria;s__Neisseria	74	1.62688			F_traH;F_traF;F_traW	Activated Sludge	State C	Week 1
BIN0001	195833	1	k101_784919	1879		d__Bacteria;p__Proteobacteria;c__Gammaproteobacteria;o__Burkholderiales;f__Neisseriaceae;g__Neisseria;s__Neisseria	74	0.542294			F_traH;F_traF;F_traW	Activated Sludge	State C	Week 1
BIN0054	27663	1	k101_509749	1171		d__Bacteria;p__Proteobacteria;c__Gammaproteobacteria;o__Burkholderiales;f__Rhodocyclaceae;g__Propionivibrio;s__	No Cluster Assigned	6.16015				Activated Sludge	State C	Week 1
BIN0121	8602	1	k101_509749	1171		Unclassified	No Cluster Assigned	19.8103				Activated Sludge	State C	Week 1
BIN0054	27663	1	k101_509749	1171		d__Bacteria;p__Proteobacteria;c__Gammaproteobacteria;o__Burkholderiales;f__Rhodocyclaceae;g__Propionivibrio;s__	No Cluster Assigned	6.16015				Activated Sludge	State C	Week 1
BIN0038	89775	1	k101_542869	3340		d__Bacteria;p__Proteobacteria;c__Alphaproteobacteria;o__Rhizobiales;f__Pleomorphomonadaceae;g__Pleomorphomonas;s__	No Cluster Assigned	0.665497				Activated Sludge	State C	Week 1
BIN0040	54779	1	k101_510126	9237		d__Bacteria;p__Proteobacteria;c__Gammaproteobacteria;o__Burkholderiales;f__Rhodocyclaceae;g__Zoogloea;s__Zoogloea	No Cluster Assigned	0.394369				Activated Sludge	State C	Week 1
BIN0055	36816	1	k101_510126	9237		d__Bacteria;p__Actinobacteriota;c__Actinomycetia;o__Actinomycetales;f__Microbacteriaceae;g__Microbacterium;s__Microbacterium	No Cluster Assigned	0.586787				Activated Sludge	State C	Week 1
BIN0076	9120	1	k101_510126	9237		Unclassified	No Cluster Assigned	2.36876				Activated Sludge	State C	Week 1
BIN0035	68539	1	k101_510126	9237		d__Bacteria;p__Proteobacteria;c__Gammaproteobacteria;o__Burkholderiales;f__Rhodocyclaceae;g__Propionivibrio;s__	No Cluster Assigned	0.315195				Activated Sludge	State C	Week 1
BIN0093	24288	1	k101_510126	9237		Unclassified	No Cluster Assigned	0.889457				Activated Sludge	State C	Week 1
BIN0033	58793	1	k101_542869	3340		d__Bacteria;p__Proteobacteria;c__Alphaproteobacteria;o__Rhodobacterales;f__Rhodobacteraceae;g__Paracoccus;s__	No Cluster Assigned	1.01619				Activated Sludge	State C	Week 1
BIN0033	58793	1	k101_558983	1880		d__Bacteria;p__Proteobacteria;c__Alphaproteobacteria;o__Rhodobacterales;f__Rhodobacteraceae;g__Paracoccus;s__	48	1.80536				Activated Sludge	State C	Week 1
BIN0033	58793	1	k101_760440	1700		d__Bacteria;p__Proteobacteria;c__Alphaproteobacteria;o__Rhodobacterales;f__Rhodobacteraceae;g__Paracoccus;s__	No Cluster Assigned	1.99652				Activated Sludge	State C	Week 1
BIN0033	58793	1	k101_950602	1261		d__Bacteria;p__Proteobacteria;c__Alphaproteobacteria;o__Rhodobacterales;f__Rhodobacteraceae;g__Paracoccus;s__	No Cluster Assigned	2.69158				Activated Sludge	State C	Week 1
BIN0099	11669	15	k101_881623	1071		Unclassified	No Cluster Assigned	239.506				Activated Sludge	State C	Week 1
BIN0001	195833	1	k101_784919	1879		d__Bacteria;p__Proteobacteria;c__Gammaproteobacteria;o__Burkholderiales;f__Neisseriaceae;g__Neisseria;s__Neisseria	74	0.542294			F_traH;F_traF;F_traW	Activated Sludge	State C	Week 1
BIN0021	107477	1	k101_784919	1879		d__Bacteria;p__Proteobacteria;c__Gammaproteobacteria;o__Burkholderiales;f__Burkholderiaceae;g__Brachymonas;s__Brachymonas	74	0.98811			F_traH;F_traF;F_traW	Activated Sludge	State C	Week 1
BIN0033	58793	4	k101_542869	3340		d__Bacteria;p__Proteobacteria;c__Alphaproteobacteria;o__Rhodobacterales;f__Rhodobacteraceae;g__Paracoccus;s__	No Cluster Assigned	4.06477				Activated Sludge	State C	Week 1
BIN0033	58793	1	k101_594736	1131		d__Bacteria;p__Proteobacteria;c__Alphaproteobacteria;o__Rhodobacterales;f__Rhodobacteraceae;g__Paracoccus;s__	6	3.00096			T_virB11;T_virB2;T_virB3	Activated Sludge	State C	Week 1
BIN0033	58793	3	k101_687717	2175		d__Bacteria;p__Proteobacteria;c__Alphaproteobacteria;o__Rhodobacterales;f__Rhodobacteraceae;g__Paracoccus;s__	No Cluster Assigned	4.68149				Activated Sludge	State C	Week 1
BIN0033	58793	6	k101_726662	1746		d__Bacteria;p__Proteobacteria;c__Alphaproteobacteria;o__Rhodobacterales;f__Rhodobacteraceae;g__Paracoccus;s__	No Cluster Assigned	11.6635				Activated Sludge	State C	Week 1
BIN0033	58793	1	k101_893345	1885		d__Bacteria;p__Proteobacteria;c__Alphaproteobacteria;o__Rhodobacterales;f__Rhodobacteraceae;g__Paracoccus;s__	No Cluster Assigned	1.80057				Activated Sludge	State C	Week 1
BIN0033	58793	2	k101_950602	1261		d__Bacteria;p__Proteobacteria;c__Alphaproteobacteria;o__Rhodobacterales;f__Rhodobacteraceae;g__Paracoccus;s__	No Cluster Assigned	5.38316				Activated Sludge	State C	Week 1
BIN0033	58793	1	k101_726662	1746		d__Bacteria;p__Proteobacteria;c__Alphaproteobacteria;o__Rhodobacterales;f__Rhodobacteraceae;g__Paracoccus;s__	No Cluster Assigned	1.94392				Activated Sludge	State C	Week 1
BIN0033	58793	1	k101_790419	2909		d__Bacteria;p__Proteobacteria;c__Alphaproteobacteria;o__Rhodobacterales;f__Rhodobacteraceae;g__Paracoccus;s__	12	1.16675				Activated Sludge	State C	Week 1
BIN0033	58793	1	k101_893345	1885		d__Bacteria;p__Proteobacteria;c__Alphaproteobacteria;o__Rhodobacterales;f__Rhodobacteraceae;g__Paracoccus;s__	No Cluster Assigned	1.80057				Activated Sludge	State C	Week 1
BIN0033	58793	3	k101_893932	1235		d__Bacteria;p__Proteobacteria;c__Alphaproteobacteria;o__Rhodobacterales;f__Rhodobacteraceae;g__Paracoccus;s__	No Cluster Assigned	8.24473				Activated Sludge	State C	Week 1
BIN0019	121423	1	k101_906443	1282		d__Bacteria;p__Proteobacteria;c__Gammaproteobacteria;o__Burkholderiales;f__Burkholderiaceae;g__Rubrivivax;s__	9	1.28191	MPF_G	mate-pair-formation	G_tfc2;G_tfc3;T_virB1;G_tfc5	Activated Sludge	State C	Week 1
BIN0113	15089	1	k101_893932	1235		Unclassified	No Cluster Assigned	10.7083				Activated Sludge	State C	Week 1
BIN0033	58793	1	k101_687717	2175		d__Bacteria;p__Proteobacteria;c__Alphaproteobacteria;o__Rhodobacterales;f__Rhodobacteraceae;g__Paracoccus;s__	No Cluster Assigned	1.5605				Activated Sludge	State C	Week 1
BIN0086	8588	1	k101_537148	1682		Unclassified	No Cluster Assigned	13.8143				Activated Sludge	State C	Week 1
BIN0004	185330	1	k101_729821	1641		d__Bacteria;p__Proteobacteria;c__Gammaproteobacteria;o__Burkholderiales;f__Rhodocyclaceae;g__Propionivibrio;s__	27	0.656135			F_traF;F_traH	Activated Sludge	State C	Week 1
BIN0016	99273	3	k101_896331	1187		d__Bacteria;p__Proteobacteria;c__Gammaproteobacteria;o__Xanthomonadales;f__Xanthomonadaceae;g__Pseudoxanthomonas;s__Pseudoxanthomonas	No Cluster Assigned	5.08027				Activated Sludge	State C	Week 1
BIN0119	13797	1	k101_726662	1746		Unclassified	No Cluster Assigned	8.28359				Activated Sludge	State C	Week 1
BIN0128	16127	1	k101_516318	2240		Unclassified	No Cluster Assigned	5.5239				Activated Sludge	State C	Week 1
BIN0020	82107	1	k101_848252	1028		d__Bacteria;p__Proteobacteria;c__Gammaproteobacteria;o__Pseudomonadales;f__Moraxellaceae;g__Moraxella_A;s__Moraxella_A	No Cluster Assigned	2.36415				Activated Sludge	State C	Week 1
BIN0033	58793	2	k101_542869	3340		d__Bacteria;p__Proteobacteria;c__Alphaproteobacteria;o__Rhodobacterales;f__Rhodobacteraceae;g__Paracoccus;s__	No Cluster Assigned	2.03238				Activated Sludge	State C	Week 1
BIN0033	58793	2	k101_558983	1880		d__Bacteria;p__Proteobacteria;c__Alphaproteobacteria;o__Rhodobacterales;f__Rhodobacteraceae;g__Paracoccus;s__	48	3.61072				Activated Sludge	State C	Week 1
BIN0033	58793	2	k101_687717	2175		d__Bacteria;p__Proteobacteria;c__Alphaproteobacteria;o__Rhodobacterales;f__Rhodobacteraceae;g__Paracoccus;s__	No Cluster Assigned	3.12099				Activated Sludge	State C	Week 1
BIN0033	58793	1	k101_893932	1235		d__Bacteria;p__Proteobacteria;c__Alphaproteobacteria;o__Rhodobacterales;f__Rhodobacteraceae;g__Paracoccus;s__	No Cluster Assigned	2.74824				Activated Sludge	State C	Week 1
BIN0036	88613	1	k101_569387	1252		d__Bacteria;p__Proteobacteria;c__Gammaproteobacteria;o__Burkholderiales;f__Burkholderiaceae;g__Ottowia;s__Ottowia	7	1.79865	MPF_T	mate-pair-formation	T_virB10;T_virB9;T_virB8;T_virB6	Activated Sludge	State C	Week 1
BIN0036	88613	1	k101_569387	1252		d__Bacteria;p__Proteobacteria;c__Gammaproteobacteria;o__Burkholderiales;f__Burkholderiaceae;g__Ottowia;s__Ottowia	7	1.79865	MPF_T	mate-pair-formation	T_virB10;T_virB9;T_virB8;T_virB6	Activated Sludge	State C	Week 1
BIN0049	58299	2	k101_520513	2029		d__Bacteria;p__Proteobacteria;c__Gammaproteobacteria;o__Burkholderiales;f__Burkholderiaceae;g__Acidovorax;s__Acidovorax	No Cluster Assigned	3.37392				Activated Sludge	State C	Week 1
BIN0192	2822	1	k101_943196	1002		Unclassified	No Cluster Assigned	70.5705				Activated Sludge	State C	Week 1
BIN0036	88613	1	k101_881623	1071		d__Bacteria;p__Proteobacteria;c__Gammaproteobacteria;o__Burkholderiales;f__Burkholderiaceae;g__Ottowia;s__Ottowia	No Cluster Assigned	2.10262				Activated Sludge	State C	Week 1
BIN0033	58793	1	k101_687717	2175		d__Bacteria;p__Proteobacteria;c__Alphaproteobacteria;o__Rhodobacterales;f__Rhodobacteraceae;g__Paracoccus;s__	No Cluster Assigned	1.5605				Activated Sludge	State C	Week 1
BIN0033	58793	1	k101_760440	1700		d__Bacteria;p__Proteobacteria;c__Alphaproteobacteria;o__Rhodobacterales;f__Rhodobacteraceae;g__Paracoccus;s__	No Cluster Assigned	1.99652				Activated Sludge	State C	Week 1
BIN0033	58793	1	k101_893932	1235		d__Bacteria;p__Proteobacteria;c__Alphaproteobacteria;o__Rhodobacterales;f__Rhodobacteraceae;g__Paracoccus;s__	No Cluster Assigned	2.74824				Activated Sludge	State C	Week 1
BIN0043	41264	1	k101_520513	2029		d__Bacteria;p__Proteobacteria;c__Gammaproteobacteria;o__Burkholderiales;f__Burkholderiaceae;g__Brachymonas;s__Brachymonas	No Cluster Assigned	2.38339				Activated Sludge	State C	Week 1
BIN0041	62501	1	k101_520513	2029		d__Bacteria;p__Proteobacteria;c__Gammaproteobacteria;o__Burkholderiales;f__Burkholderiaceae;g__Acidovorax;s__Acidovorax	No Cluster Assigned	1.57354				Activated Sludge	State C	Week 1
BIN0050	39902	1	k101_520513	2029		d__Bacteria;p__Proteobacteria;c__Gammaproteobacteria;o__Burkholderiales;f__Burkholderiaceae;g__Acidovorax;s__Acidovorax	No Cluster Assigned	2.46474				Activated Sludge	State C	Week 1
BIN0045	57635	1	k101_520513	2029		d__Bacteria;p__Proteobacteria;c__Gammaproteobacteria;o__Burkholderiales;f__Burkholderiaceae;g__Acidovorax;s__Acidovorax	No Cluster Assigned	1.70639				Activated Sludge	State C	Week 1
BIN0039	42981	2	k101_520513	2029		d__Bacteria;p__Proteobacteria;c__Gammaproteobacteria;o__Burkholderiales;f__Aquaspirillaceae;g__laribacter;s__laribacter	No Cluster Assigned	4.57635				Activated Sludge	State C	Week 1
BIN0056	45837	1	k101_520513	2029		d__Bacteria;p__Proteobacteria;c__Gammaproteobacteria;o__Burkholderiales;f__Neisseriaceae;g__26B;s__26B	No Cluster Assigned	2.1456				Activated Sludge	State C	Week 1
BIN0047	41560	1	k101_520513	2029		Unclassified	No Cluster Assigned	2.36641				Activated Sludge	State C	Week 1
BIN0163	19362	1	k101_520513	2029		Unclassified	No Cluster Assigned	5.07944				Activated Sludge	State C	Week 1
BIN0049	58299	1	k101_520513	2029		d__Bacteria;p__Proteobacteria;c__Gammaproteobacteria;o__Burkholderiales;f__Burkholderiaceae;g__Acidovorax;s__Acidovorax	No Cluster Assigned	1.68696				Activated Sludge	State C	Week 1
BIN0041	62501	1	k101_520513	2029		d__Bacteria;p__Proteobacteria;c__Gammaproteobacteria;o__Burkholderiales;f__Burkholderiaceae;g__Acidovorax;s__Acidovorax	No Cluster Assigned	1.57354				Activated Sludge	State C	Week 1
BIN0019	121423	18	k101_520513	2029		d__Bacteria;p__Proteobacteria;c__Gammaproteobacteria;o__Burkholderiales;f__Burkholderiaceae;g__Rubrivivax;s__	No Cluster Assigned	14.5793				Activated Sludge	State C	Week 1
BIN0041	62501	1	k101_520513	2029		d__Bacteria;p__Proteobacteria;c__Gammaproteobacteria;o__Burkholderiales;f__Burkholderiaceae;g__Acidovorax;s__Acidovorax	No Cluster Assigned	1.57354				Activated Sludge	State C	Week 1
BIN0041	62501	1	k101_520513	2029		d__Bacteria;p__Proteobacteria;c__Gammaproteobacteria;o__Burkholderiales;f__Burkholderiaceae;g__Acidovorax;s__Acidovorax	No Cluster Assigned	1.57354				Activated Sludge	State C	Week 1
BIN0021	107477	2	k101_520513	2029		d__Bacteria;p__Proteobacteria;c__Gammaproteobacteria;o__Burkholderiales;f__Burkholderiaceae;g__Brachymonas;s__Brachymonas	No Cluster Assigned	1.83012				Activated Sludge	State C	Week 1
BIN0139	6388	1	k101_520513	2029		Unclassified	No Cluster Assigned	15.3957				Activated Sludge	State C	Week 1
BIN0050	39902	1	k101_520513	2029		d__Bacteria;p__Proteobacteria;c__Gammaproteobacteria;o__Burkholderiales;f__Burkholderiaceae;g__Acidovorax;s__Acidovorax	No Cluster Assigned	2.46474				Activated Sludge	State C	Week 1
BIN0041	62501	1	k101_520513	2029		d__Bacteria;p__Proteobacteria;c__Gammaproteobacteria;o__Burkholderiales;f__Burkholderiaceae;g__Acidovorax;s__Acidovorax	No Cluster Assigned	1.57354				Activated Sludge	State C	Week 1
BIN0041	62501	2	k101_520513	2029		d__Bacteria;p__Proteobacteria;c__Gammaproteobacteria;o__Burkholderiales;f__Burkholderiaceae;g__Acidovorax;s__Acidovorax	No Cluster Assigned	3.14709				Activated Sludge	State C	Week 1
BIN0041	62501	1	k101_520513	2029		d__Bacteria;p__Proteobacteria;c__Gammaproteobacteria;o__Burkholderiales;f__Burkholderiaceae;g__Acidovorax;s__Acidovorax	No Cluster Assigned	1.57354				Activated Sludge	State C	Week 1
BIN0041	62501	1	k101_520513	2029		d__Bacteria;p__Proteobacteria;c__Gammaproteobacteria;o__Burkholderiales;f__Burkholderiaceae;g__Acidovorax;s__Acidovorax	No Cluster Assigned	1.57354				Activated Sludge	State C	Week 1
BIN0041	62501	1	k101_520513	2029		d__Bacteria;p__Proteobacteria;c__Gammaproteobacteria;o__Burkholderiales;f__Burkholderiaceae;g__Acidovorax;s__Acidovorax	No Cluster Assigned	1.57354				Activated Sludge	State C	Week 1
BIN0050	39902	1	k101_520513	2029		d__Bacteria;p__Proteobacteria;c__Gammaproteobacteria;o__Burkholderiales;f__Burkholderiaceae;g__Acidovorax;s__Acidovorax	No Cluster Assigned	2.46474				Activated Sludge	State C	Week 1
BIN0041	62501	2	k101_520513	2029		d__Bacteria;p__Proteobacteria;c__Gammaproteobacteria;o__Burkholderiales;f__Burkholderiaceae;g__Acidovorax;s__Acidovorax	No Cluster Assigned	3.14709				Activated Sludge	State C	Week 1
BIN0041	62501	1	k101_520513	2029		d__Bacteria;p__Proteobacteria;c__Gammaproteobacteria;o__Burkholderiales;f__Burkholderiaceae;g__Acidovorax;s__Acidovorax	No Cluster Assigned	1.57354				Activated Sludge	State C	Week 1
BIN0005	400755	1	k101_520513	2029		d__Bacteria;p__Proteobacteria;c__Gammaproteobacteria;o__Burkholderiales;f__Rhodocyclaceae;g__Propionivibrio;s__	No Cluster Assigned	0.245407				Activated Sludge	State C	Week 1
BIN0045	57635	1	k101_520513	2029		d__Bacteria;p__Proteobacteria;c__Gammaproteobacteria;o__Burkholderiales;f__Burkholderiaceae;g__Acidovorax;s__Acidovorax	No Cluster Assigned	1.70639				Activated Sludge	State C	Week 1
BIN0112	6153	8	k101_520513	2029		Unclassified	No Cluster Assigned	127.87				Activated Sludge	State C	Week 1
BIN0045	57635	1	k101_520513	2029		d__Bacteria;p__Proteobacteria;c__Gammaproteobacteria;o__Burkholderiales;f__Burkholderiaceae;g__Acidovorax;s__Acidovorax	No Cluster Assigned	1.70639				Activated Sludge	State C	Week 1
BIN0115	4786	1	k101_520513	2029		Unclassified	No Cluster Assigned	20.5491				Activated Sludge	State C	Week 1
BIN0041	62501	1	k101_520513	2029		d__Bacteria;p__Proteobacteria;c__Gammaproteobacteria;o__Burkholderiales;f__Burkholderiaceae;g__Acidovorax;s__Acidovorax	No Cluster Assigned	1.57354				Activated Sludge	State C	Week 1
BIN0045	57635	1	k101_520513	2029		d__Bacteria;p__Proteobacteria;c__Gammaproteobacteria;o__Burkholderiales;f__Burkholderiaceae;g__Acidovorax;s__Acidovorax	No Cluster Assigned	1.70639				Activated Sludge	State C	Week 1
BIN0045	57635	2	k101_520513	2029		d__Bacteria;p__Proteobacteria;c__Gammaproteobacteria;o__Burkholderiales;f__Burkholderiaceae;g__Acidovorax;s__Acidovorax	No Cluster Assigned	3.41279				Activated Sludge	State C	Week 1
BIN0015	130204	1	k101_520513	2029		d__Bacteria;p__Proteobacteria;c__Gammaproteobacteria;o__Burkholderiales;f__Burkholderiaceae;g__Alicycliphilus;s__Alicycliphilus	No Cluster Assigned	0.755338				Activated Sludge	State C	Week 1
BIN0041	62501	2	k101_520513	2029		d__Bacteria;p__Proteobacteria;c__Gammaproteobacteria;o__Burkholderiales;f__Burkholderiaceae;g__Acidovorax;s__Acidovorax	No Cluster Assigned	3.14709				Activated Sludge	State C	Week 1
BIN0045	57635	1	k101_520513	2029		d__Bacteria;p__Proteobacteria;c__Gammaproteobacteria;o__Burkholderiales;f__Burkholderiaceae;g__Acidovorax;s__Acidovorax	No Cluster Assigned	1.70639				Activated Sludge	State C	Week 1
BIN0041	62501	1	k101_520513	2029		d__Bacteria;p__Proteobacteria;c__Gammaproteobacteria;o__Burkholderiales;f__Burkholderiaceae;g__Acidovorax;s__Acidovorax	No Cluster Assigned	1.57354				Activated Sludge	State C	Week 1
BIN0041	62501	1	k101_520513	2029		d__Bacteria;p__Proteobacteria;c__Gammaproteobacteria;o__Burkholderiales;f__Burkholderiaceae;g__Acidovorax;s__Acidovorax	No Cluster Assigned	1.57354				Activated Sludge	State C	Week 1
BIN0036	88613	1	k101_520513	2029		d__Bacteria;p__Proteobacteria;c__Gammaproteobacteria;o__Burkholderiales;f__Burkholderiaceae;g__Ottowia;s__Ottowia	No Cluster Assigned	1.10986				Activated Sludge	State C	Week 1
BIN0041	62501	3	k101_520513	2029		d__Bacteria;p__Proteobacteria;c__Gammaproteobacteria;o__Burkholderiales;f__Burkholderiaceae;g__Acidovorax;s__Acidovorax	No Cluster Assigned	4.72063				Activated Sludge	State C	Week 1
BIN0050	39902	1	k101_520513	2029		d__Bacteria;p__Proteobacteria;c__Gammaproteobacteria;o__Burkholderiales;f__Burkholderiaceae;g__Acidovorax;s__Acidovorax	No Cluster Assigned	2.46474				Activated Sludge	State C	Week 1
BIN0050	39902	1	k101_520513	2029		d__Bacteria;p__Proteobacteria;c__Gammaproteobacteria;o__Burkholderiales;f__Burkholderiaceae;g__Acidovorax;s__Acidovorax	No Cluster Assigned	2.46474				Activated Sludge	State C	Week 1
BIN0045	57635	1	k101_520513	2029		d__Bacteria;p__Proteobacteria;c__Gammaproteobacteria;o__Burkholderiales;f__Burkholderiaceae;g__Acidovorax;s__Acidovorax	No Cluster Assigned	1.70639				Activated Sludge	State C	Week 1
BIN0025	84807	1	k101_520513	2029		d__Bacteria;p__Campylobacterota;c__Campylobacteria;o__Campylobacterales;f__Arcobacteraceae;g__Aliarcobacter;s__Aliarcobacter	No Cluster Assigned	1.15967				Activated Sludge	State C	Week 1
BIN0041	62501	2	k101_520513	2029		d__Bacteria;p__Proteobacteria;c__Gammaproteobacteria;o__Burkholderiales;f__Burkholderiaceae;g__Acidovorax;s__Acidovorax	No Cluster Assigned	3.14709				Activated Sludge	State C	Week 1
BIN0187	2643	2	k101_520513	2029		Unclassified	No Cluster Assigned	74.4215				Activated Sludge	State C	Week 1
BIN0049	58299	1	k101_520513	2029		d__Bacteria;p__Proteobacteria;c__Gammaproteobacteria;o__Burkholderiales;f__Burkholderiaceae;g__Acidovorax;s__Acidovorax	No Cluster Assigned	1.68696				Activated Sludge	State C	Week 1
BIN0045	57635	1	k101_520513	2029		d__Bacteria;p__Proteobacteria;c__Gammaproteobacteria;o__Burkholderiales;f__Burkholderiaceae;g__Acidovorax;s__Acidovorax	No Cluster Assigned	1.70639				Activated Sludge	State C	Week 1
BIN0045	57635	1	k101_520513	2029		d__Bacteria;p__Proteobacteria;c__Gammaproteobacteria;o__Burkholderiales;f__Burkholderiaceae;g__Acidovorax;s__Acidovorax	No Cluster Assigned	1.70639				Activated Sludge	State C	Week 1
BIN0045	57635	1	k101_520513	2029		d__Bacteria;p__Proteobacteria;c__Gammaproteobacteria;o__Burkholderiales;f__Burkholderiaceae;g__Acidovorax;s__Acidovorax	No Cluster Assigned	1.70639				Activated Sludge	State C	Week 1
BIN0050	39902	1	k101_520513	2029		d__Bacteria;p__Proteobacteria;c__Gammaproteobacteria;o__Burkholderiales;f__Burkholderiaceae;g__Acidovorax;s__Acidovorax	No Cluster Assigned	2.46474				Activated Sludge	State C	Week 1
BIN0041	62501	1	k101_520513	2029		d__Bacteria;p__Proteobacteria;c__Gammaproteobacteria;o__Burkholderiales;f__Burkholderiaceae;g__Acidovorax;s__Acidovorax	No Cluster Assigned	1.57354				Activated Sludge	State C	Week 1
BIN0049	58299	1	k101_520513	2029		d__Bacteria;p__Proteobacteria;c__Gammaproteobacteria;o__Burkholderiales;f__Burkholderiaceae;g__Acidovorax;s__Acidovorax	No Cluster Assigned	1.68696				Activated Sludge	State C	Week 1
BIN0050	39902	1	k101_520513	2029		d__Bacteria;p__Proteobacteria;c__Gammaproteobacteria;o__Burkholderiales;f__Burkholderiaceae;g__Acidovorax;s__Acidovorax	No Cluster Assigned	2.46474				Activated Sludge	State C	Week 1
BIN0041	62501	1	k101_520513	2029		d__Bacteria;p__Proteobacteria;c__Gammaproteobacteria;o__Burkholderiales;f__Burkholderiaceae;g__Acidovorax;s__Acidovorax	No Cluster Assigned	1.57354				Activated Sludge	State C	Week 1
BIN0041	62501	2	k101_520513	2029		d__Bacteria;p__Proteobacteria;c__Gammaproteobacteria;o__Burkholderiales;f__Burkholderiaceae;g__Acidovorax;s__Acidovorax	No Cluster Assigned	3.14709				Activated Sludge	State C	Week 1
BIN0041	62501	1	k101_520513	2029		d__Bacteria;p__Proteobacteria;c__Gammaproteobacteria;o__Burkholderiales;f__Burkholderiaceae;g__Acidovorax;s__Acidovorax	No Cluster Assigned	1.57354				Activated Sludge	State C	Week 1
BIN0001	195833	1	k101_520513	2029		d__Bacteria;p__Proteobacteria;c__Gammaproteobacteria;o__Burkholderiales;f__Neisseriaceae;g__Neisseria;s__Neisseria	No Cluster Assigned	0.502204				Activated Sludge	State C	Week 1
BIN0045	57635	1	k101_520513	2029		d__Bacteria;p__Proteobacteria;c__Gammaproteobacteria;o__Burkholderiales;f__Burkholderiaceae;g__Acidovorax;s__Acidovorax	No Cluster Assigned	1.70639				Activated Sludge	State C	Week 1
BIN0041	62501	2	k101_520513	2029		d__Bacteria;p__Proteobacteria;c__Gammaproteobacteria;o__Burkholderiales;f__Burkholderiaceae;g__Acidovorax;s__Acidovorax	No Cluster Assigned	3.14709				Activated Sludge	State C	Week 1
BIN0049	58299	1	k101_520513	2029		d__Bacteria;p__Proteobacteria;c__Gammaproteobacteria;o__Burkholderiales;f__Burkholderiaceae;g__Acidovorax;s__Acidovorax	No Cluster Assigned	1.68696				Activated Sludge	State C	Week 1
BIN0045	57635	2	k101_520513	2029		d__Bacteria;p__Proteobacteria;c__Gammaproteobacteria;o__Burkholderiales;f__Burkholderiaceae;g__Acidovorax;s__Acidovorax	No Cluster Assigned	3.41279				Activated Sludge	State C	Week 1
BIN0021	107477	1	k101_520513	2029		d__Bacteria;p__Proteobacteria;c__Gammaproteobacteria;o__Burkholderiales;f__Burkholderiaceae;g__Brachymonas;s__Brachymonas	No Cluster Assigned	0.915061				Activated Sludge	State C	Week 1
BIN0050	39902	1	k101_520513	2029		d__Bacteria;p__Proteobacteria;c__Gammaproteobacteria;o__Burkholderiales;f__Burkholderiaceae;g__Acidovorax;s__Acidovorax	No Cluster Assigned	2.46474				Activated Sludge	State C	Week 1
BIN0050	39902	1	k101_520513	2029		d__Bacteria;p__Proteobacteria;c__Gammaproteobacteria;o__Burkholderiales;f__Burkholderiaceae;g__Acidovorax;s__Acidovorax	No Cluster Assigned	2.46474				Activated Sludge	State C	Week 1
BIN0120	2262	1	k101_520513	2029		Unclassified	No Cluster Assigned	43.4784				Activated Sludge	State C	Week 1
BIN0050	39902	1	k101_520513	2029		d__Bacteria;p__Proteobacteria;c__Gammaproteobacteria;o__Burkholderiales;f__Burkholderiaceae;g__Acidovorax;s__Acidovorax	No Cluster Assigned	2.46474				Activated Sludge	State C	Week 1
BIN0036	88613	17	k101_520513	2029		d__Bacteria;p__Proteobacteria;c__Gammaproteobacteria;o__Burkholderiales;f__Burkholderiaceae;g__Ottowia;s__Ottowia	No Cluster Assigned	18.8676				Activated Sludge	State C	Week 1
BIN0068	19050	1	k101_520513	2029		Unclassified	No Cluster Assigned	5.16263				Activated Sludge	State C	Week 1
BIN0022	104496	1	k101_520513	2029		d__Bacteria;p__Proteobacteria;c__Gammaproteobacteria;o__Burkholderiales;f__Burkholderiaceae;g__Ottowia;s__Ottowia	No Cluster Assigned	0.941166				Activated Sludge	State C	Week 1
BIN0041	62501	1	k101_520513	2029		d__Bacteria;p__Proteobacteria;c__Gammaproteobacteria;o__Burkholderiales;f__Burkholderiaceae;g__Acidovorax;s__Acidovorax	No Cluster Assigned	1.57354				Activated Sludge	State C	Week 1
BIN0045	57635	1	k101_520513	2029		d__Bacteria;p__Proteobacteria;c__Gammaproteobacteria;o__Burkholderiales;f__Burkholderiaceae;g__Acidovorax;s__Acidovorax	No Cluster Assigned	1.70639				Activated Sludge	State C	Week 1
BIN0181	3789	1	k101_520513	2029		Unclassified	No Cluster Assigned	25.9562				Activated Sludge	State C	Week 1
BIN0041	62501	1	k101_520513	2029		d__Bacteria;p__Proteobacteria;c__Gammaproteobacteria;o__Burkholderiales;f__Burkholderiaceae;g__Acidovorax;s__Acidovorax	No Cluster Assigned	1.57354				Activated Sludge	State C	Week 1
BIN0041	62501	1	k101_520513	2029		d__Bacteria;p__Proteobacteria;c__Gammaproteobacteria;o__Burkholderiales;f__Burkholderiaceae;g__Acidovorax;s__Acidovorax	No Cluster Assigned	1.57354				Activated Sludge	State C	Week 1
BIN0162	15522	1	k101_520513	2029		Unclassified	No Cluster Assigned	6.33604				Activated Sludge	State C	Week 1
BIN0045	57635	1	k101_520513	2029		d__Bacteria;p__Proteobacteria;c__Gammaproteobacteria;o__Burkholderiales;f__Burkholderiaceae;g__Acidovorax;s__Acidovorax	No Cluster Assigned	1.70639				Activated Sludge	State C	Week 1
BIN0013	85241	1	k101_520513	2029		d__Bacteria;p__Proteobacteria;c__Gammaproteobacteria;o__Burkholderiales;f__Burkholderiaceae;g__Comamonas;s__Comamonas	No Cluster Assigned	1.15376				Activated Sludge	State C	Week 1
BIN0045	57635	1	k101_520513	2029		d__Bacteria;p__Proteobacteria;c__Gammaproteobacteria;o__Burkholderiales;f__Burkholderiaceae;g__Acidovorax;s__Acidovorax	No Cluster Assigned	1.70639				Activated Sludge	State C	Week 1
BIN0021	107477	1	k101_520513	2029		d__Bacteria;p__Proteobacteria;c__Gammaproteobacteria;o__Burkholderiales;f__Burkholderiaceae;g__Brachymonas;s__Brachymonas	No Cluster Assigned	0.915061				Activated Sludge	State C	Week 1
BIN0015	130204	1	k101_520513	2029		d__Bacteria;p__Proteobacteria;c__Gammaproteobacteria;o__Burkholderiales;f__Burkholderiaceae;g__Alicycliphilus;s__Alicycliphilus	No Cluster Assigned	0.755338				Activated Sludge	State C	Week 1
BIN0041	62501	1	k101_520513	2029		d__Bacteria;p__Proteobacteria;c__Gammaproteobacteria;o__Burkholderiales;f__Burkholderiaceae;g__Acidovorax;s__Acidovorax	No Cluster Assigned	1.57354				Activated Sludge	State C	Week 1
BIN0041	62501	1	k101_520513	2029		d__Bacteria;p__Proteobacteria;c__Gammaproteobacteria;o__Burkholderiales;f__Burkholderiaceae;g__Acidovorax;s__Acidovorax	No Cluster Assigned	1.57354				Activated Sludge	State C	Week 1
BIN0045	57635	1	k101_520513	2029		d__Bacteria;p__Proteobacteria;c__Gammaproteobacteria;o__Burkholderiales;f__Burkholderiaceae;g__Acidovorax;s__Acidovorax	No Cluster Assigned	1.70639				Activated Sludge	State C	Week 1
BIN0049	58299	1	k101_520513	2029		d__Bacteria;p__Proteobacteria;c__Gammaproteobacteria;o__Burkholderiales;f__Burkholderiaceae;g__Acidovorax;s__Acidovorax	No Cluster Assigned	1.68696				Activated Sludge	State C	Week 1
BIN0050	39902	1	k101_520513	2029		d__Bacteria;p__Proteobacteria;c__Gammaproteobacteria;o__Burkholderiales;f__Burkholderiaceae;g__Acidovorax;s__Acidovorax	No Cluster Assigned	2.46474				Activated Sludge	State C	Week 1
BIN0049	58299	1	k101_520513	2029		d__Bacteria;p__Proteobacteria;c__Gammaproteobacteria;o__Burkholderiales;f__Burkholderiaceae;g__Acidovorax;s__Acidovorax	No Cluster Assigned	1.68696				Activated Sludge	State C	Week 1
BIN0071	15539	9	k101_520513	2029		Unclassified	No Cluster Assigned	56.962				Activated Sludge	State C	Week 1
BIN0045	57635	1	k101_520513	2029		d__Bacteria;p__Proteobacteria;c__Gammaproteobacteria;o__Burkholderiales;f__Burkholderiaceae;g__Acidovorax;s__Acidovorax	No Cluster Assigned	1.70639				Activated Sludge	State C	Week 1
BIN0041	62501	2	k101_520513	2029		d__Bacteria;p__Proteobacteria;c__Gammaproteobacteria;o__Burkholderiales;f__Burkholderiaceae;g__Acidovorax;s__Acidovorax	No Cluster Assigned	3.14709				Activated Sludge	State C	Week 1
BIN0041	62501	2	k101_520513	2029		d__Bacteria;p__Proteobacteria;c__Gammaproteobacteria;o__Burkholderiales;f__Burkholderiaceae;g__Acidovorax;s__Acidovorax	No Cluster Assigned	3.14709				Activated Sludge	State C	Week 1
BIN0041	62501	1	k101_520513	2029		d__Bacteria;p__Proteobacteria;c__Gammaproteobacteria;o__Burkholderiales;f__Burkholderiaceae;g__Acidovorax;s__Acidovorax	No Cluster Assigned	1.57354				Activated Sludge	State C	Week 1
BIN0045	57635	1	k101_520513	2029		d__Bacteria;p__Proteobacteria;c__Gammaproteobacteria;o__Burkholderiales;f__Burkholderiaceae;g__Acidovorax;s__Acidovorax	No Cluster Assigned	1.70639				Activated Sludge	State C	Week 1
BIN0005	400755	1	k101_520513	2029		d__Bacteria;p__Proteobacteria;c__Gammaproteobacteria;o__Burkholderiales;f__Rhodocyclaceae;g__Propionivibrio;s__	No Cluster Assigned	0.245407				Activated Sludge	State C	Week 1
BIN0033	58793	1	k101_542869	3340		d__Bacteria;p__Proteobacteria;c__Alphaproteobacteria;o__Rhodobacterales;f__Rhodobacteraceae;g__Paracoccus;s__	No Cluster Assigned	1.01619				Activated Sludge	State C	Week 1
BIN0033	58793	1	k101_760440	1700		d__Bacteria;p__Proteobacteria;c__Alphaproteobacteria;o__Rhodobacterales;f__Rhodobacteraceae;g__Paracoccus;s__	No Cluster Assigned	1.99652				Activated Sludge	State C	Week 1
BIN0033	58793	1	k101_950602	1261		d__Bacteria;p__Proteobacteria;c__Alphaproteobacteria;o__Rhodobacterales;f__Rhodobacteraceae;g__Paracoccus;s__	No Cluster Assigned	2.69158				Activated Sludge	State C	Week 1
BIN0074	14277	1	k101_569387	1252		Unclassified	7	11.1637	MPF_T	mate-pair-formation	T_virB10;T_virB9;T_virB8;T_virB6	Activated Sludge	State C	Week 1
BIN0074	14277	1	k101_569387	1252		Unclassified	7	11.1637	MPF_T	mate-pair-formation	T_virB10;T_virB9;T_virB8;T_virB6	Activated Sludge	State C	Week 1
BIN0024	120660	1	k101_821340	3090		d__Bacteria;p__Firmicutes_A;c__Clostridia;o__Oscillospirales;f__Ruminococcaceae;g__Faecalibacterium;s__Faecalibacterium	No Cluster Assigned	0.535212			MOBQ	Activated Sludge	State C	Week 1
BIN0016	99273	1	k101_683234	1239		d__Bacteria;p__Proteobacteria;c__Gammaproteobacteria;o__Xanthomonadales;f__Xanthomonadaceae;g__Pseudoxanthomonas;s__Pseudoxanthomonas	21	1.62235				Activated Sludge	State C	Week 1
BIN0026	227813	1	k101_653529	1186		d__Bacteria;p__Proteobacteria;c__Gammaproteobacteria;o__Burkholderiales;f__Neisseriaceae;g__Vitreoscilla;s__	No Cluster Assigned	0.738558			MOBP1	Activated Sludge	State C	Week 1
BIN0033	58793	2	k101_542869	3340		d__Bacteria;p__Proteobacteria;c__Alphaproteobacteria;o__Rhodobacterales;f__Rhodobacteraceae;g__Paracoccus;s__	No Cluster Assigned	2.03238				Activated Sludge	State C	Week 1
BIN0033	58793	2	k101_558983	1880		d__Bacteria;p__Proteobacteria;c__Alphaproteobacteria;o__Rhodobacterales;f__Rhodobacteraceae;g__Paracoccus;s__	48	3.61072				Activated Sludge	State C	Week 1
BIN0033	58793	2	k101_726662	1746		d__Bacteria;p__Proteobacteria;c__Alphaproteobacteria;o__Rhodobacterales;f__Rhodobacteraceae;g__Paracoccus;s__	No Cluster Assigned	3.88784				Activated Sludge	State C	Week 1
BIN0033	58793	2	k101_893932	1235		d__Bacteria;p__Proteobacteria;c__Alphaproteobacteria;o__Rhodobacterales;f__Rhodobacteraceae;g__Paracoccus;s__	No Cluster Assigned	5.49649				Activated Sludge	State C	Week 1
BIN0081	6599	1	k101_842474	2028		Unclassified	No Cluster Assigned	14.9108				Activated Sludge	State C	Week 1
BIN0054	27663	1	k101_842474	2028		d__Bacteria;p__Proteobacteria;c__Gammaproteobacteria;o__Burkholderiales;f__Rhodocyclaceae;g__Propionivibrio;s__	No Cluster Assigned	3.55697				Activated Sludge	State C	Week 1
BIN0019	121423	1	k101_797183	1275		d__Bacteria;p__Proteobacteria;c__Gammaproteobacteria;o__Burkholderiales;f__Burkholderiaceae;g__Rubrivivax;s__	No Cluster Assigned	1.28895				Activated Sludge	State C	Week 1
BIN0040	54779	1	k101_950602	1261		d__Bacteria;p__Proteobacteria;c__Gammaproteobacteria;o__Burkholderiales;f__Rhodocyclaceae;g__Zoogloea;s__Zoogloea	No Cluster Assigned	2.88881				Activated Sludge	State C	Week 1
BIN0022	104496	1	k101_896331	1187		d__Bacteria;p__Proteobacteria;c__Gammaproteobacteria;o__Burkholderiales;f__Burkholderiaceae;g__Ottowia;s__Ottowia	No Cluster Assigned	1.60878				Activated Sludge	State C	Week 1
BIN0019	121423	1	k101_935907	1003		d__Bacteria;p__Proteobacteria;c__Gammaproteobacteria;o__Burkholderiales;f__Burkholderiaceae;g__Rubrivivax;s__	No Cluster Assigned	1.6385				Activated Sludge	State C	Week 1
BIN0027	63550	1	k101_818695	2270		d__Bacteria;p__Actinobacteriota;c__Actinomycetia;o__Propionibacteriales;f__Propionibacteriaceae;g__Brevilactibacter;s__Brevilactibacter	No Cluster Assigned	1.38327				Activated Sludge	State C	Week 1
BIN0001	195833	1	k101_784919	1879		d__Bacteria;p__Proteobacteria;c__Gammaproteobacteria;o__Burkholderiales;f__Neisseriaceae;g__Neisseria;s__Neisseria	74	0.542294			F_traH;F_traF;F_traW	Activated Sludge	State C	Week 1
BIN0086	8588	1	k101_906443	1282		Unclassified	9	18.1246	MPF_G	mate-pair-formation	G_tfc2;G_tfc3;T_virB1;G_tfc5	Activated Sludge	State C	Week 1
BIN0036	88613	1	k101_881623	1071		d__Bacteria;p__Proteobacteria;c__Gammaproteobacteria;o__Burkholderiales;f__Burkholderiaceae;g__Ottowia;s__Ottowia	No Cluster Assigned	2.10262				Activated Sludge	State C	Week 1
BIN0041	62501	1	k101_683234	1239		d__Bacteria;p__Proteobacteria;c__Gammaproteobacteria;o__Burkholderiales;f__Burkholderiaceae;g__Acidovorax;s__Acidovorax	21	2.57685				Activated Sludge	State C	Week 1
BIN0001	195833	1	k101_784919	1879		d__Bacteria;p__Proteobacteria;c__Gammaproteobacteria;o__Burkholderiales;f__Neisseriaceae;g__Neisseria;s__Neisseria	74	0.542294			F_traH;F_traF;F_traW	Activated Sludge	State C	Week 1
BIN0050	39902	1	k101_592142	1053		d__Bacteria;p__Proteobacteria;c__Gammaproteobacteria;o__Burkholderiales;f__Burkholderiaceae;g__Acidovorax;s__Acidovorax	No Cluster Assigned	4.74925			F_traU;F_traW;virb4;F_traV;F_traB;F_traK;F_traE	Activated Sludge	State C	Week 1
BIN0033	58793	1	k101_542869	3340		d__Bacteria;p__Proteobacteria;c__Alphaproteobacteria;o__Rhodobacterales;f__Rhodobacteraceae;g__Paracoccus;s__	No Cluster Assigned	1.01619				Activated Sludge	State C	Week 1
BIN0033	58793	2	k101_687717	2175		d__Bacteria;p__Proteobacteria;c__Alphaproteobacteria;o__Rhodobacterales;f__Rhodobacteraceae;g__Paracoccus;s__	No Cluster Assigned	3.12099				Activated Sludge	State C	Week 1
BIN0033	58793	2	k101_726662	1746		d__Bacteria;p__Proteobacteria;c__Alphaproteobacteria;o__Rhodobacterales;f__Rhodobacteraceae;g__Paracoccus;s__	No Cluster Assigned	3.88784				Activated Sludge	State C	Week 1
BIN0033	58793	1	k101_893932	1235		d__Bacteria;p__Proteobacteria;c__Alphaproteobacteria;o__Rhodobacterales;f__Rhodobacteraceae;g__Paracoccus;s__	No Cluster Assigned	2.74824				Activated Sludge	State C	Week 1
BIN0033	58793	1	k101_950602	1261		d__Bacteria;p__Proteobacteria;c__Alphaproteobacteria;o__Rhodobacterales;f__Rhodobacteraceae;g__Paracoccus;s__	No Cluster Assigned	2.69158				Activated Sludge	State C	Week 1
BIN0145	7822	1	k101_1003642	1336		Unclassified	No Cluster Assigned	19.0952				Activated Sludge	State C	Week 1
BIN0099	11669	1	k101_683234	1239		Unclassified	21	13.802				Activated Sludge	State C	Week 1
BIN0033	58793	1	k101_558983	1880		d__Bacteria;p__Proteobacteria;c__Alphaproteobacteria;o__Rhodobacterales;f__Rhodobacteraceae;g__Paracoccus;s__	48	1.80536				Activated Sludge	State C	Week 1
BIN0033	58793	1	k101_726662	1746		d__Bacteria;p__Proteobacteria;c__Alphaproteobacteria;o__Rhodobacterales;f__Rhodobacteraceae;g__Paracoccus;s__	No Cluster Assigned	1.94392				Activated Sludge	State C	Week 1
BIN0033	58793	1	k101_893932	1235		d__Bacteria;p__Proteobacteria;c__Alphaproteobacteria;o__Rhodobacterales;f__Rhodobacteraceae;g__Paracoccus;s__	No Cluster Assigned	2.74824				Activated Sludge	State C	Week 1
BIN0119	13797	1	k101_760440	1700		Unclassified	No Cluster Assigned	8.50774				Activated Sludge	State C	Week 1
BIN0024	120660	1	k101_821340	3090		d__Bacteria;p__Firmicutes_A;c__Clostridia;o__Oscillospirales;f__Ruminococcaceae;g__Faecalibacterium;s__Faecalibacterium	No Cluster Assigned	0.535212			MOBQ	Activated Sludge	State C	Week 1
BIN0181	3789	18	k101_533849	1097		Unclassified	No Cluster Assigned	864.15				Activated Sludge	State C	Week 1
BIN0021	107477	1	k101_533849	1097		d__Bacteria;p__Proteobacteria;c__Gammaproteobacteria;o__Burkholderiales;f__Burkholderiaceae;g__Brachymonas;s__Brachymonas	No Cluster Assigned	1.69249				Activated Sludge	State C	Week 1
BIN0049	58299	1	k101_533849	1097		d__Bacteria;p__Proteobacteria;c__Gammaproteobacteria;o__Burkholderiales;f__Burkholderiaceae;g__Acidovorax;s__Acidovorax	No Cluster Assigned	3.12018				Activated Sludge	State C	Week 1
BIN0021	107477	1	k101_533849	1097		d__Bacteria;p__Proteobacteria;c__Gammaproteobacteria;o__Burkholderiales;f__Burkholderiaceae;g__Brachymonas;s__Brachymonas	No Cluster Assigned	1.69249				Activated Sludge	State C	Week 1
BIN0173	6021	1	k101_533849	1097		Unclassified	No Cluster Assigned	30.2115				Activated Sludge	State C	Week 1
BIN0068	19050	2	k101_533849	1097		Unclassified	No Cluster Assigned	19.0975				Activated Sludge	State C	Week 1
BIN0063	15348	1	k101_533849	1097		d__Bacteria;p__Firmicutes_C;c__Negativicutes;o__Veillonellales;f__Dialisteraceae;g__Dialister;s__Dialister	No Cluster Assigned	11.8519				Activated Sludge	State C	Week 1
BIN0068	19050	1	k101_533849	1097		Unclassified	No Cluster Assigned	9.54874				Activated Sludge	State C	Week 1
BIN0083	19402	1	k101_533849	1097		Unclassified	No Cluster Assigned	9.3755				Activated Sludge	State C	Week 1
BIN0068	19050	1	k101_533849	1097		Unclassified	No Cluster Assigned	9.54874				Activated Sludge	State C	Week 1
BIN0095	18871	1	k101_533849	1097		Unclassified	No Cluster Assigned	9.63932				Activated Sludge	State C	Week 1
BIN0015	130204	1	k101_533849	1097		d__Bacteria;p__Proteobacteria;c__Gammaproteobacteria;o__Burkholderiales;f__Burkholderiaceae;g__Alicycliphilus;s__Alicycliphilus	No Cluster Assigned	1.39707				Activated Sludge	State C	Week 1
BIN0068	19050	1	k101_533849	1097		Unclassified	No Cluster Assigned	9.54874				Activated Sludge	State C	Week 1
BIN0068	19050	1	k101_533849	1097		Unclassified	No Cluster Assigned	9.54874				Activated Sludge	State C	Week 1
BIN0068	19050	1	k101_533849	1097		Unclassified	No Cluster Assigned	9.54874				Activated Sludge	State C	Week 1
BIN0139	6388	1	k101_533849	1097		Unclassified	No Cluster Assigned	28.4758				Activated Sludge	State C	Week 1
BIN0068	19050	1	k101_533849	1097		Unclassified	No Cluster Assigned	9.54874				Activated Sludge	State C	Week 1
BIN0050	39902	1	k101_797183	1275		d__Bacteria;p__Proteobacteria;c__Gammaproteobacteria;o__Burkholderiales;f__Burkholderiaceae;g__Acidovorax;s__Acidovorax	No Cluster Assigned	3.92232				Activated Sludge	State C	Week 1
BIN0102	17062	1	k101_542869	3340		Unclassified	No Cluster Assigned	3.50164				Activated Sludge	State C	Week 1
BIN0050	39902	1	k101_893932	1235		d__Bacteria;p__Proteobacteria;c__Gammaproteobacteria;o__Burkholderiales;f__Burkholderiaceae;g__Acidovorax;s__Acidovorax	No Cluster Assigned	4.04936				Activated Sludge	State C	Week 1
BIN0019	121423	1	k101_558983	1880		d__Bacteria;p__Proteobacteria;c__Gammaproteobacteria;o__Burkholderiales;f__Burkholderiaceae;g__Rubrivivax;s__	48	0.874156				Activated Sludge	State C	Week 1
BIN0019	121423	1	k101_762301	1020		d__Bacteria;p__Proteobacteria;c__Gammaproteobacteria;o__Burkholderiales;f__Burkholderiaceae;g__Rubrivivax;s__	No Cluster Assigned	1.61119				Activated Sludge	State C	Week 1
BIN0002	171891	1	k101_542869	3340		d__Bacteria;p__Proteobacteria;c__Gammaproteobacteria;o__Burkholderiales;f__Rhodocyclaceae;g__Azonexus;s__Azonexus	No Cluster Assigned	0.347575				Activated Sludge	State C	Week 1
BIN0036	88613	1	k101_881623	1071		d__Bacteria;p__Proteobacteria;c__Gammaproteobacteria;o__Burkholderiales;f__Burkholderiaceae;g__Ottowia;s__Ottowia	No Cluster Assigned	2.10262				Activated Sludge	State C	Week 1
BIN0039	42981	2	k101_950602	1261		d__Bacteria;p__Proteobacteria;c__Gammaproteobacteria;o__Burkholderiales;f__Aquaspirillaceae;g__laribacter;s__laribacter	No Cluster Assigned	7.36353				Activated Sludge	State C	Week 1
BIN0132	16294	1	k101_537148	1682		Unclassified	No Cluster Assigned	7.28105				Activated Sludge	State C	Week 1
BIN0045	57635	1	k101_569387	1252		d__Bacteria;p__Proteobacteria;c__Gammaproteobacteria;o__Burkholderiales;f__Burkholderiaceae;g__Acidovorax;s__Acidovorax	7	2.76539	MPF_T	mate-pair-formation	T_virB10;T_virB9;T_virB8;T_virB6	Activated Sludge	State C	Week 1
BIN0045	57635	1	k101_569387	1252		d__Bacteria;p__Proteobacteria;c__Gammaproteobacteria;o__Burkholderiales;f__Burkholderiaceae;g__Acidovorax;s__Acidovorax	7	2.76539	MPF_T	mate-pair-formation	T_virB10;T_virB9;T_virB8;T_virB6	Activated Sludge	State C	Week 1
BIN0087	18493	1	k101_737922	1102		Unclassified	No Cluster Assigned	9.79172	MOBQ	relaxase		Activated Sludge	State C	Week 1
BIN0099	11669	1	k101_683234	1239		Unclassified	21	13.802				Activated Sludge	State C	Week 1
BIN0001	195833	1	k101_542869	3340		d__Bacteria;p__Proteobacteria;c__Gammaproteobacteria;o__Burkholderiales;f__Neisseriaceae;g__Neisseria;s__Neisseria	No Cluster Assigned	0.305081				Activated Sludge	State C	Week 1
BIN0001	195833	4	k101_784919	1879		d__Bacteria;p__Proteobacteria;c__Gammaproteobacteria;o__Burkholderiales;f__Neisseriaceae;g__Neisseria;s__Neisseria	74	2.16918			F_traH;F_traF;F_traW	Activated Sludge	State C	Week 1
BIN0002	171891	1	k101_537148	1682		d__Bacteria;p__Proteobacteria;c__Gammaproteobacteria;o__Burkholderiales;f__Rhodocyclaceae;g__Azonexus;s__Azonexus	No Cluster Assigned	0.69019				Activated Sludge	State C	Week 1
BIN0062	23810	1	k101_537148	1682		Unclassified	No Cluster Assigned	4.98267				Activated Sludge	State C	Week 1
BIN0039	42981	1	k101_537148	1682		d__Bacteria;p__Proteobacteria;c__Gammaproteobacteria;o__Burkholderiales;f__Aquaspirillaceae;g__laribacter;s__laribacter	No Cluster Assigned	2.76023				Activated Sludge	State C	Week 1
BIN0071	15539	1	k101_537148	1682		Unclassified	No Cluster Assigned	7.63482				Activated Sludge	State C	Week 1
BIN0001	195833	1	k101_537148	1682		d__Bacteria;p__Proteobacteria;c__Gammaproteobacteria;o__Burkholderiales;f__Neisseriaceae;g__Neisseria;s__Neisseria	No Cluster Assigned	0.605809				Activated Sludge	State C	Week 1
BIN0132	16294	1	k101_537148	1682		Unclassified	No Cluster Assigned	7.28105				Activated Sludge	State C	Week 1
BIN0074	14277	1	k101_537148	1682		Unclassified	No Cluster Assigned	8.30969				Activated Sludge	State C	Week 1
BIN0022	104496	1	k101_537148	1682		d__Bacteria;p__Proteobacteria;c__Gammaproteobacteria;o__Burkholderiales;f__Burkholderiaceae;g__Ottowia;s__Ottowia	No Cluster Assigned	1.13533				Activated Sludge	State C	Week 1
BIN0062	23810	1	k101_537148	1682		Unclassified	No Cluster Assigned	4.98267				Activated Sludge	State C	Week 1
BIN0162	15522	1	k101_537148	1682		Unclassified	No Cluster Assigned	7.64318				Activated Sludge	State C	Week 1
BIN0062	23810	1	k101_537148	1682		Unclassified	No Cluster Assigned	4.98267				Activated Sludge	State C	Week 1
BIN0074	14277	1	k101_537148	1682		Unclassified	No Cluster Assigned	8.30969				Activated Sludge	State C	Week 1
BIN0015	130204	2	k101_537148	1682		d__Bacteria;p__Proteobacteria;c__Gammaproteobacteria;o__Burkholderiales;f__Burkholderiaceae;g__Alicycliphilus;s__Alicycliphilus	No Cluster Assigned	1.82233				Activated Sludge	State C	Week 1
BIN0062	23810	1	k101_537148	1682		Unclassified	No Cluster Assigned	4.98267				Activated Sludge	State C	Week 1
BIN0015	130204	1	k101_537148	1682		d__Bacteria;p__Proteobacteria;c__Gammaproteobacteria;o__Burkholderiales;f__Burkholderiaceae;g__Alicycliphilus;s__Alicycliphilus	No Cluster Assigned	0.911166				Activated Sludge	State C	Week 1
BIN0062	23810	1	k101_537148	1682		Unclassified	No Cluster Assigned	4.98267				Activated Sludge	State C	Week 1
BIN0071	15539	1	k101_537148	1682		Unclassified	No Cluster Assigned	7.63482				Activated Sludge	State C	Week 1
BIN0071	15539	1	k101_537148	1682		Unclassified	No Cluster Assigned	7.63482				Activated Sludge	State C	Week 1
BIN0086	8588	1	k101_537148	1682		Unclassified	No Cluster Assigned	13.8143				Activated Sludge	State C	Week 1
BIN0140	6904	1	k101_537148	1682		Unclassified	No Cluster Assigned	17.1839				Activated Sludge	State C	Week 1
BIN0132	16294	2	k101_537148	1682		Unclassified	No Cluster Assigned	14.5621				Activated Sludge	State C	Week 1
BIN0150	19497	1	k101_537148	1682		Unclassified	No Cluster Assigned	6.08491				Activated Sludge	State C	Week 1
BIN0062	23810	1	k101_537148	1682		Unclassified	No Cluster Assigned	4.98267				Activated Sludge	State C	Week 1
BIN0049	58299	1	k101_537148	1682		d__Bacteria;p__Proteobacteria;c__Gammaproteobacteria;o__Burkholderiales;f__Burkholderiaceae;g__Acidovorax;s__Acidovorax	No Cluster Assigned	2.03498				Activated Sludge	State C	Week 1
BIN0071	15539	1	k101_537148	1682		Unclassified	No Cluster Assigned	7.63482				Activated Sludge	State C	Week 1
BIN0099	11669	1	k101_537148	1682		Unclassified	No Cluster Assigned	10.1669				Activated Sludge	State C	Week 1
BIN0022	104496	1	k101_537148	1682		d__Bacteria;p__Proteobacteria;c__Gammaproteobacteria;o__Burkholderiales;f__Burkholderiaceae;g__Ottowia;s__Ottowia	No Cluster Assigned	1.13533				Activated Sludge	State C	Week 1
BIN0094	16004	1	k101_896331	1187		Unclassified	No Cluster Assigned	10.5043				Activated Sludge	State C	Week 1
BIN0001	195833	1	k101_784919	1879		d__Bacteria;p__Proteobacteria;c__Gammaproteobacteria;o__Burkholderiales;f__Neisseriaceae;g__Neisseria;s__Neisseria	74	0.542294			F_traH;F_traF;F_traW	Activated Sludge	State C	Week 1
BIN0009	120038	1	k101_569387	1252		d__Bacteria;p__Proteobacteria;c__Gammaproteobacteria;o__Pseudomonadales;f__Pseudomonadaceae;g__Pseudomonas_E;s__Pseudomonas_E	7	1.32778	MPF_T	mate-pair-formation	T_virB10;T_virB9;T_virB8;T_virB6	Activated Sludge	State C	Week 1
BIN0009	120038	1	k101_569387	1252		d__Bacteria;p__Proteobacteria;c__Gammaproteobacteria;o__Pseudomonadales;f__Pseudomonadaceae;g__Pseudomonas_E;s__Pseudomonas_E	7	1.32778	MPF_T	mate-pair-formation	T_virB10;T_virB9;T_virB8;T_virB6	Activated Sludge	State C	Week 1
BIN0033	58793	1	k101_726662	1746		d__Bacteria;p__Proteobacteria;c__Alphaproteobacteria;o__Rhodobacterales;f__Rhodobacteraceae;g__Paracoccus;s__	No Cluster Assigned	1.94392				Activated Sludge	State C	Week 1
BIN0033	58793	2	k101_542869	3340		d__Bacteria;p__Proteobacteria;c__Alphaproteobacteria;o__Rhodobacterales;f__Rhodobacteraceae;g__Paracoccus;s__	No Cluster Assigned	2.03238				Activated Sludge	State C	Week 1
BIN0033	58793	2	k101_558983	1880		d__Bacteria;p__Proteobacteria;c__Alphaproteobacteria;o__Rhodobacterales;f__Rhodobacteraceae;g__Paracoccus;s__	48	3.61072				Activated Sludge	State C	Week 1
BIN0033	58793	1	k101_726662	1746		d__Bacteria;p__Proteobacteria;c__Alphaproteobacteria;o__Rhodobacterales;f__Rhodobacteraceae;g__Paracoccus;s__	No Cluster Assigned	1.94392				Activated Sludge	State C	Week 1
BIN0015	130204	1	k101_683234	1239		d__Bacteria;p__Proteobacteria;c__Gammaproteobacteria;o__Burkholderiales;f__Burkholderiaceae;g__Alicycliphilus;s__Alicycliphilus	21	1.23695				Activated Sludge	State C	Week 1
BIN0015	130204	1	k101_906443	1282		d__Bacteria;p__Proteobacteria;c__Gammaproteobacteria;o__Burkholderiales;f__Burkholderiaceae;g__Alicycliphilus;s__Alicycliphilus	9	1.19546	MPF_G	mate-pair-formation	G_tfc2;G_tfc3;T_virB1;G_tfc5	Activated Sludge	State C	Week 1
BIN0062	23810	2	k101_569387	1252		Unclassified	7	13.3879	MPF_T	mate-pair-formation	T_virB10;T_virB9;T_virB8;T_virB6	Activated Sludge	State C	Week 1
BIN0062	23810	2	k101_569387	1252		Unclassified	7	13.3879	MPF_T	mate-pair-formation	T_virB10;T_virB9;T_virB8;T_virB6	Activated Sludge	State C	Week 1
BIN0008	172072	1	k101_821593	2503		d__Bacteria;p__Desulfobacterota_I;c__Desulfovibrionia;o__Desulfovibrionales;f__Desulfovibrionaceae;g__Desulfovibrio;s__	No Cluster Assigned	0.463315			I_traY	Activated Sludge	State C	Week 1
BIN0033	58793	2	k101_542869	3340		d__Bacteria;p__Proteobacteria;c__Alphaproteobacteria;o__Rhodobacterales;f__Rhodobacteraceae;g__Paracoccus;s__	No Cluster Assigned	2.03238				Activated Sludge	State C	Week 1
BIN0033	58793	2	k101_542869	3340		d__Bacteria;p__Proteobacteria;c__Alphaproteobacteria;o__Rhodobacterales;f__Rhodobacteraceae;g__Paracoccus;s__	No Cluster Assigned	2.03238				Activated Sludge	State C	Week 1
BIN0033	58793	3	k101_542869	3340		d__Bacteria;p__Proteobacteria;c__Alphaproteobacteria;o__Rhodobacterales;f__Rhodobacteraceae;g__Paracoccus;s__	No Cluster Assigned	3.04858				Activated Sludge	State C	Week 1
BIN0119	13797	1	k101_542869	3340		Unclassified	No Cluster Assigned	4.33029				Activated Sludge	State C	Week 1
BIN0033	58793	3	k101_542869	3340		d__Bacteria;p__Proteobacteria;c__Alphaproteobacteria;o__Rhodobacterales;f__Rhodobacteraceae;g__Paracoccus;s__	No Cluster Assigned	3.04858				Activated Sludge	State C	Week 1
BIN0001	195833	1	k101_542869	3340		d__Bacteria;p__Proteobacteria;c__Gammaproteobacteria;o__Burkholderiales;f__Neisseriaceae;g__Neisseria;s__Neisseria	No Cluster Assigned	0.305081				Activated Sludge	State C	Week 1
BIN0033	58793	2	k101_542869	3340		d__Bacteria;p__Proteobacteria;c__Alphaproteobacteria;o__Rhodobacterales;f__Rhodobacteraceae;g__Paracoccus;s__	No Cluster Assigned	2.03238				Activated Sludge	State C	Week 1
BIN0001	195833	3	k101_542869	3340		d__Bacteria;p__Proteobacteria;c__Gammaproteobacteria;o__Burkholderiales;f__Neisseriaceae;g__Neisseria;s__Neisseria	No Cluster Assigned	0.915244				Activated Sludge	State C	Week 1
BIN0015	130204	1	k101_542869	3340		d__Bacteria;p__Proteobacteria;c__Gammaproteobacteria;o__Burkholderiales;f__Burkholderiaceae;g__Alicycliphilus;s__Alicycliphilus	No Cluster Assigned	0.458857				Activated Sludge	State C	Week 1
BIN0033	58793	1	k101_542869	3340		d__Bacteria;p__Proteobacteria;c__Alphaproteobacteria;o__Rhodobacterales;f__Rhodobacteraceae;g__Paracoccus;s__	No Cluster Assigned	1.01619				Activated Sludge	State C	Week 1
BIN0033	58793	1	k101_542869	3340		d__Bacteria;p__Proteobacteria;c__Alphaproteobacteria;o__Rhodobacterales;f__Rhodobacteraceae;g__Paracoccus;s__	No Cluster Assigned	1.01619				Activated Sludge	State C	Week 1
BIN0169	9383	2	k101_542869	3340		Unclassified	No Cluster Assigned	12.7347				Activated Sludge	State C	Week 1
BIN0033	58793	1	k101_542869	3340		d__Bacteria;p__Proteobacteria;c__Alphaproteobacteria;o__Rhodobacterales;f__Rhodobacteraceae;g__Paracoccus;s__	No Cluster Assigned	1.01619				Activated Sludge	State C	Week 1
BIN0007	136651	1	k101_542869	3340		d__Bacteria;p__Proteobacteria;c__Gammaproteobacteria;o__Burkholderiales;f__Rhodocyclaceae;g__Propionivibrio;s__	No Cluster Assigned	0.437208				Activated Sludge	State C	Week 1
BIN0033	58793	1	k101_542869	3340		d__Bacteria;p__Proteobacteria;c__Alphaproteobacteria;o__Rhodobacterales;f__Rhodobacteraceae;g__Paracoccus;s__	No Cluster Assigned	1.01619				Activated Sludge	State C	Week 1
BIN0033	58793	3	k101_542869	3340		d__Bacteria;p__Proteobacteria;c__Alphaproteobacteria;o__Rhodobacterales;f__Rhodobacteraceae;g__Paracoccus;s__	No Cluster Assigned	3.04858				Activated Sludge	State C	Week 1
BIN0033	58793	1	k101_542869	3340		d__Bacteria;p__Proteobacteria;c__Alphaproteobacteria;o__Rhodobacterales;f__Rhodobacteraceae;g__Paracoccus;s__	No Cluster Assigned	1.01619				Activated Sludge	State C	Week 1
BIN0033	58793	1	k101_542869	3340		d__Bacteria;p__Proteobacteria;c__Alphaproteobacteria;o__Rhodobacterales;f__Rhodobacteraceae;g__Paracoccus;s__	No Cluster Assigned	1.01619				Activated Sludge	State C	Week 1
BIN0001	195833	1	k101_542869	3340		d__Bacteria;p__Proteobacteria;c__Gammaproteobacteria;o__Burkholderiales;f__Neisseriaceae;g__Neisseria;s__Neisseria	No Cluster Assigned	0.305081				Activated Sludge	State C	Week 1
BIN0119	13797	1	k101_542869	3340		Unclassified	No Cluster Assigned	4.33029				Activated Sludge	State C	Week 1
BIN0169	9383	1	k101_542869	3340		Unclassified	No Cluster Assigned	6.36736				Activated Sludge	State C	Week 1
BIN0033	58793	3	k101_542869	3340		d__Bacteria;p__Proteobacteria;c__Alphaproteobacteria;o__Rhodobacterales;f__Rhodobacteraceae;g__Paracoccus;s__	No Cluster Assigned	3.04858				Activated Sludge	State C	Week 1
BIN0033	58793	2	k101_542869	3340		d__Bacteria;p__Proteobacteria;c__Alphaproteobacteria;o__Rhodobacterales;f__Rhodobacteraceae;g__Paracoccus;s__	No Cluster Assigned	2.03238				Activated Sludge	State C	Week 1
BIN0033	58793	1	k101_542869	3340		d__Bacteria;p__Proteobacteria;c__Alphaproteobacteria;o__Rhodobacterales;f__Rhodobacteraceae;g__Paracoccus;s__	No Cluster Assigned	1.01619				Activated Sludge	State C	Week 1
BIN0169	9383	1	k101_542869	3340		Unclassified	No Cluster Assigned	6.36736				Activated Sludge	State C	Week 1
BIN0033	58793	2	k101_542869	3340		d__Bacteria;p__Proteobacteria;c__Alphaproteobacteria;o__Rhodobacterales;f__Rhodobacteraceae;g__Paracoccus;s__	No Cluster Assigned	2.03238				Activated Sludge	State C	Week 1
BIN0033	58793	1	k101_542869	3340		d__Bacteria;p__Proteobacteria;c__Alphaproteobacteria;o__Rhodobacterales;f__Rhodobacteraceae;g__Paracoccus;s__	No Cluster Assigned	1.01619				Activated Sludge	State C	Week 1
BIN0036	88613	1	k101_542869	3340		d__Bacteria;p__Proteobacteria;c__Gammaproteobacteria;o__Burkholderiales;f__Burkholderiaceae;g__Ottowia;s__Ottowia	No Cluster Assigned	0.674223				Activated Sludge	State C	Week 1
BIN0033	58793	1	k101_542869	3340		d__Bacteria;p__Proteobacteria;c__Alphaproteobacteria;o__Rhodobacterales;f__Rhodobacteraceae;g__Paracoccus;s__	No Cluster Assigned	1.01619				Activated Sludge	State C	Week 1
BIN0033	58793	3	k101_542869	3340		d__Bacteria;p__Proteobacteria;c__Alphaproteobacteria;o__Rhodobacterales;f__Rhodobacteraceae;g__Paracoccus;s__	No Cluster Assigned	3.04858				Activated Sludge	State C	Week 1
BIN0033	58793	1	k101_542869	3340		d__Bacteria;p__Proteobacteria;c__Alphaproteobacteria;o__Rhodobacterales;f__Rhodobacteraceae;g__Paracoccus;s__	No Cluster Assigned	1.01619				Activated Sludge	State C	Week 1
BIN0033	58793	1	k101_542869	3340		d__Bacteria;p__Proteobacteria;c__Alphaproteobacteria;o__Rhodobacterales;f__Rhodobacteraceae;g__Paracoccus;s__	No Cluster Assigned	1.01619				Activated Sludge	State C	Week 1
BIN0033	58793	1	k101_542869	3340		d__Bacteria;p__Proteobacteria;c__Alphaproteobacteria;o__Rhodobacterales;f__Rhodobacteraceae;g__Paracoccus;s__	No Cluster Assigned	1.01619				Activated Sludge	State C	Week 1
BIN0001	195833	1	k101_542869	3340		d__Bacteria;p__Proteobacteria;c__Gammaproteobacteria;o__Burkholderiales;f__Neisseriaceae;g__Neisseria;s__Neisseria	No Cluster Assigned	0.305081				Activated Sludge	State C	Week 1
BIN0033	58793	2	k101_542869	3340		d__Bacteria;p__Proteobacteria;c__Alphaproteobacteria;o__Rhodobacterales;f__Rhodobacteraceae;g__Paracoccus;s__	No Cluster Assigned	2.03238				Activated Sludge	State C	Week 1
BIN0033	58793	1	k101_542869	3340		d__Bacteria;p__Proteobacteria;c__Alphaproteobacteria;o__Rhodobacterales;f__Rhodobacteraceae;g__Paracoccus;s__	No Cluster Assigned	1.01619				Activated Sludge	State C	Week 1
BIN0033	58793	2	k101_542869	3340		d__Bacteria;p__Proteobacteria;c__Alphaproteobacteria;o__Rhodobacterales;f__Rhodobacteraceae;g__Paracoccus;s__	No Cluster Assigned	2.03238				Activated Sludge	State C	Week 1
BIN0190	2489	2	k101_542869	3340		Unclassified	No Cluster Assigned	48.0072				Activated Sludge	State C	Week 1
BIN0033	58793	2	k101_542869	3340		d__Bacteria;p__Proteobacteria;c__Alphaproteobacteria;o__Rhodobacterales;f__Rhodobacteraceae;g__Paracoccus;s__	No Cluster Assigned	2.03238				Activated Sludge	State C	Week 1
BIN0033	58793	3	k101_542869	3340		d__Bacteria;p__Proteobacteria;c__Alphaproteobacteria;o__Rhodobacterales;f__Rhodobacteraceae;g__Paracoccus;s__	No Cluster Assigned	3.04858				Activated Sludge	State C	Week 1
BIN0033	58793	9	k101_542869	3340		d__Bacteria;p__Proteobacteria;c__Alphaproteobacteria;o__Rhodobacterales;f__Rhodobacteraceae;g__Paracoccus;s__	No Cluster Assigned	9.14573				Activated Sludge	State C	Week 1
BIN0033	58793	3	k101_542869	3340		d__Bacteria;p__Proteobacteria;c__Alphaproteobacteria;o__Rhodobacterales;f__Rhodobacteraceae;g__Paracoccus;s__	No Cluster Assigned	3.04858				Activated Sludge	State C	Week 1
BIN0119	13797	1	k101_542869	3340		Unclassified	No Cluster Assigned	4.33029				Activated Sludge	State C	Week 1
BIN0033	58793	1	k101_542869	3340		d__Bacteria;p__Proteobacteria;c__Alphaproteobacteria;o__Rhodobacterales;f__Rhodobacteraceae;g__Paracoccus;s__	No Cluster Assigned	1.01619				Activated Sludge	State C	Week 1
BIN0033	58793	3	k101_542869	3340		d__Bacteria;p__Proteobacteria;c__Alphaproteobacteria;o__Rhodobacterales;f__Rhodobacteraceae;g__Paracoccus;s__	No Cluster Assigned	3.04858				Activated Sludge	State C	Week 1
BIN0033	58793	1	k101_542869	3340		d__Bacteria;p__Proteobacteria;c__Alphaproteobacteria;o__Rhodobacterales;f__Rhodobacteraceae;g__Paracoccus;s__	No Cluster Assigned	1.01619				Activated Sludge	State C	Week 1
BIN0033	58793	2	k101_542869	3340		d__Bacteria;p__Proteobacteria;c__Alphaproteobacteria;o__Rhodobacterales;f__Rhodobacteraceae;g__Paracoccus;s__	No Cluster Assigned	2.03238				Activated Sludge	State C	Week 1
BIN0033	58793	1	k101_542869	3340		d__Bacteria;p__Proteobacteria;c__Alphaproteobacteria;o__Rhodobacterales;f__Rhodobacteraceae;g__Paracoccus;s__	No Cluster Assigned	1.01619				Activated Sludge	State C	Week 1
BIN0057	49683	1	k101_542869	3340		d__Bacteria;p__Proteobacteria;c__Gammaproteobacteria;o__Burkholderiales;f__Rhodocyclaceae;g__Propionivibrio;s__	No Cluster Assigned	1.20252				Activated Sludge	State C	Week 1
BIN0033	58793	1	k101_542869	3340		d__Bacteria;p__Proteobacteria;c__Alphaproteobacteria;o__Rhodobacterales;f__Rhodobacteraceae;g__Paracoccus;s__	No Cluster Assigned	1.01619				Activated Sludge	State C	Week 1
BIN0039	42981	1	k101_542869	3340		d__Bacteria;p__Proteobacteria;c__Gammaproteobacteria;o__Burkholderiales;f__Aquaspirillaceae;g__laribacter;s__laribacter	No Cluster Assigned	1.39003				Activated Sludge	State C	Week 1
BIN0033	58793	1	k101_542869	3340		d__Bacteria;p__Proteobacteria;c__Alphaproteobacteria;o__Rhodobacterales;f__Rhodobacteraceae;g__Paracoccus;s__	No Cluster Assigned	1.01619				Activated Sludge	State C	Week 1
BIN0033	58793	1	k101_542869	3340		d__Bacteria;p__Proteobacteria;c__Alphaproteobacteria;o__Rhodobacterales;f__Rhodobacteraceae;g__Paracoccus;s__	No Cluster Assigned	1.01619				Activated Sludge	State C	Week 1
BIN0033	58793	1	k101_542869	3340		d__Bacteria;p__Proteobacteria;c__Alphaproteobacteria;o__Rhodobacterales;f__Rhodobacteraceae;g__Paracoccus;s__	No Cluster Assigned	1.01619				Activated Sludge	State C	Week 1
BIN0033	58793	1	k101_542869	3340		d__Bacteria;p__Proteobacteria;c__Alphaproteobacteria;o__Rhodobacterales;f__Rhodobacteraceae;g__Paracoccus;s__	No Cluster Assigned	1.01619				Activated Sludge	State C	Week 1
BIN0031	59937	1	k101_542869	3340		d__Bacteria;p__Proteobacteria;c__Gammaproteobacteria;o__Burkholderiales;f__Aquaspirillaceae;g__Rivicola;s__Rivicola	No Cluster Assigned	0.996796				Activated Sludge	State C	Week 1
BIN0119	13797	1	k101_542869	3340		Unclassified	No Cluster Assigned	4.33029				Activated Sludge	State C	Week 1
BIN0051	22047	1	k101_542869	3340		Unclassified	No Cluster Assigned	2.70989				Activated Sludge	State C	Week 1
BIN0033	58793	1	k101_542869	3340		d__Bacteria;p__Proteobacteria;c__Alphaproteobacteria;o__Rhodobacterales;f__Rhodobacteraceae;g__Paracoccus;s__	No Cluster Assigned	1.01619				Activated Sludge	State C	Week 1
BIN0033	58793	1	k101_542869	3340		d__Bacteria;p__Proteobacteria;c__Alphaproteobacteria;o__Rhodobacterales;f__Rhodobacteraceae;g__Paracoccus;s__	No Cluster Assigned	1.01619				Activated Sludge	State C	Week 1
BIN0033	58793	1	k101_542869	3340		d__Bacteria;p__Proteobacteria;c__Alphaproteobacteria;o__Rhodobacterales;f__Rhodobacteraceae;g__Paracoccus;s__	No Cluster Assigned	1.01619				Activated Sludge	State C	Week 1
BIN0033	58793	2	k101_542869	3340		d__Bacteria;p__Proteobacteria;c__Alphaproteobacteria;o__Rhodobacterales;f__Rhodobacteraceae;g__Paracoccus;s__	No Cluster Assigned	2.03238				Activated Sludge	State C	Week 1
BIN0033	58793	2	k101_542869	3340		d__Bacteria;p__Proteobacteria;c__Alphaproteobacteria;o__Rhodobacterales;f__Rhodobacteraceae;g__Paracoccus;s__	No Cluster Assigned	2.03238				Activated Sludge	State C	Week 1
BIN0033	58793	2	k101_542869	3340		d__Bacteria;p__Proteobacteria;c__Alphaproteobacteria;o__Rhodobacterales;f__Rhodobacteraceae;g__Paracoccus;s__	No Cluster Assigned	2.03238				Activated Sludge	State C	Week 1
BIN0033	58793	1	k101_542869	3340		d__Bacteria;p__Proteobacteria;c__Alphaproteobacteria;o__Rhodobacterales;f__Rhodobacteraceae;g__Paracoccus;s__	No Cluster Assigned	1.01619				Activated Sludge	State C	Week 1
BIN0038	89775	1	k101_542869	3340		d__Bacteria;p__Proteobacteria;c__Alphaproteobacteria;o__Rhizobiales;f__Pleomorphomonadaceae;g__Pleomorphomonas;s__	No Cluster Assigned	0.665497				Activated Sludge	State C	Week 1
BIN0033	58793	1	k101_542869	3340		d__Bacteria;p__Proteobacteria;c__Alphaproteobacteria;o__Rhodobacterales;f__Rhodobacteraceae;g__Paracoccus;s__	No Cluster Assigned	1.01619				Activated Sludge	State C	Week 1
BIN0045	57635	1	k101_542869	3340		d__Bacteria;p__Proteobacteria;c__Gammaproteobacteria;o__Burkholderiales;f__Burkholderiaceae;g__Acidovorax;s__Acidovorax	No Cluster Assigned	1.03661				Activated Sludge	State C	Week 1
BIN0041	62501	1	k101_542869	3340		d__Bacteria;p__Proteobacteria;c__Gammaproteobacteria;o__Burkholderiales;f__Burkholderiaceae;g__Acidovorax;s__Acidovorax	No Cluster Assigned	0.955904				Activated Sludge	State C	Week 1
BIN0036	88613	1	k101_542869	3340		d__Bacteria;p__Proteobacteria;c__Gammaproteobacteria;o__Burkholderiales;f__Burkholderiaceae;g__Ottowia;s__Ottowia	No Cluster Assigned	0.674223				Activated Sludge	State C	Week 1
BIN0033	58793	1	k101_542869	3340		d__Bacteria;p__Proteobacteria;c__Alphaproteobacteria;o__Rhodobacterales;f__Rhodobacteraceae;g__Paracoccus;s__	No Cluster Assigned	1.01619				Activated Sludge	State C	Week 1
BIN0119	13797	1	k101_542869	3340		Unclassified	No Cluster Assigned	4.33029				Activated Sludge	State C	Week 1
BIN0013	85241	1	k101_542869	3340		d__Bacteria;p__Proteobacteria;c__Gammaproteobacteria;o__Burkholderiales;f__Burkholderiaceae;g__Comamonas;s__Comamonas	No Cluster Assigned	0.700895				Activated Sludge	State C	Week 1
BIN0169	9383	1	k101_542869	3340		Unclassified	No Cluster Assigned	6.36736				Activated Sludge	State C	Week 1
BIN0033	58793	5	k101_542869	3340		d__Bacteria;p__Proteobacteria;c__Alphaproteobacteria;o__Rhodobacterales;f__Rhodobacteraceae;g__Paracoccus;s__	No Cluster Assigned	5.08096				Activated Sludge	State C	Week 1
BIN0033	58793	2	k101_542869	3340		d__Bacteria;p__Proteobacteria;c__Alphaproteobacteria;o__Rhodobacterales;f__Rhodobacteraceae;g__Paracoccus;s__	No Cluster Assigned	2.03238				Activated Sludge	State C	Week 1
BIN0033	58793	1	k101_542869	3340		d__Bacteria;p__Proteobacteria;c__Alphaproteobacteria;o__Rhodobacterales;f__Rhodobacteraceae;g__Paracoccus;s__	No Cluster Assigned	1.01619				Activated Sludge	State C	Week 1
BIN0036	88613	1	k101_542869	3340		d__Bacteria;p__Proteobacteria;c__Gammaproteobacteria;o__Burkholderiales;f__Burkholderiaceae;g__Ottowia;s__Ottowia	No Cluster Assigned	0.674223				Activated Sludge	State C	Week 1
BIN0119	13797	1	k101_542869	3340		Unclassified	No Cluster Assigned	4.33029				Activated Sludge	State C	Week 1
BIN0033	58793	2	k101_542869	3340		d__Bacteria;p__Proteobacteria;c__Alphaproteobacteria;o__Rhodobacterales;f__Rhodobacteraceae;g__Paracoccus;s__	No Cluster Assigned	2.03238				Activated Sludge	State C	Week 1
BIN0033	58793	1	k101_542869	3340		d__Bacteria;p__Proteobacteria;c__Alphaproteobacteria;o__Rhodobacterales;f__Rhodobacteraceae;g__Paracoccus;s__	No Cluster Assigned	1.01619				Activated Sludge	State C	Week 1
BIN0033	58793	1	k101_542869	3340		d__Bacteria;p__Proteobacteria;c__Alphaproteobacteria;o__Rhodobacterales;f__Rhodobacteraceae;g__Paracoccus;s__	No Cluster Assigned	1.01619				Activated Sludge	State C	Week 1
BIN0033	58793	2	k101_542869	3340		d__Bacteria;p__Proteobacteria;c__Alphaproteobacteria;o__Rhodobacterales;f__Rhodobacteraceae;g__Paracoccus;s__	No Cluster Assigned	2.03238				Activated Sludge	State C	Week 1
BIN0033	58793	1	k101_542869	3340		d__Bacteria;p__Proteobacteria;c__Alphaproteobacteria;o__Rhodobacterales;f__Rhodobacteraceae;g__Paracoccus;s__	No Cluster Assigned	1.01619				Activated Sludge	State C	Week 1
BIN0038	89775	1	k101_542869	3340		d__Bacteria;p__Proteobacteria;c__Alphaproteobacteria;o__Rhizobiales;f__Pleomorphomonadaceae;g__Pleomorphomonas;s__	No Cluster Assigned	0.665497				Activated Sludge	State C	Week 1
BIN0090	10022	1	k101_615570	1771		Unclassified	No Cluster Assigned	11.2428				Activated Sludge	State C	Week 1
BIN0021	107477	1	k101_569387	1252		d__Bacteria;p__Proteobacteria;c__Gammaproteobacteria;o__Burkholderiales;f__Burkholderiaceae;g__Brachymonas;s__Brachymonas	7	1.48295	MPF_T	mate-pair-formation	T_virB10;T_virB9;T_virB8;T_virB6	Activated Sludge	State C	Week 1
BIN0021	107477	1	k101_569387	1252		d__Bacteria;p__Proteobacteria;c__Gammaproteobacteria;o__Burkholderiales;f__Burkholderiaceae;g__Brachymonas;s__Brachymonas	7	1.48295	MPF_T	mate-pair-formation	T_virB10;T_virB9;T_virB8;T_virB6	Activated Sludge	State C	Week 1
BIN0016	99273	1	k101_683234	1239		d__Bacteria;p__Proteobacteria;c__Gammaproteobacteria;o__Xanthomonadales;f__Xanthomonadaceae;g__Pseudoxanthomonas;s__Pseudoxanthomonas	21	1.62235				Activated Sludge	State C	Week 1
BIN0054	27663	1	k101_729821	1641		d__Bacteria;p__Proteobacteria;c__Gammaproteobacteria;o__Burkholderiales;f__Rhodocyclaceae;g__Propionivibrio;s__	27	4.39582			F_traF;F_traH	Activated Sludge	State C	Week 1
BIN0021	107477	1	k101_818127	2281		d__Bacteria;p__Proteobacteria;c__Gammaproteobacteria;o__Burkholderiales;f__Burkholderiaceae;g__Brachymonas;s__Brachymonas	No Cluster Assigned	0.813967			MOBQ	Activated Sludge	State C	Week 1
BIN0033	58793	1	k101_687717	2175		d__Bacteria;p__Proteobacteria;c__Alphaproteobacteria;o__Rhodobacterales;f__Rhodobacteraceae;g__Paracoccus;s__	No Cluster Assigned	1.5605				Activated Sludge	State C	Week 1
BIN0033	58793	1	k101_760440	1700		d__Bacteria;p__Proteobacteria;c__Alphaproteobacteria;o__Rhodobacterales;f__Rhodobacteraceae;g__Paracoccus;s__	No Cluster Assigned	1.99652				Activated Sludge	State C	Week 1
BIN0033	58793	1	k101_893932	1235		d__Bacteria;p__Proteobacteria;c__Alphaproteobacteria;o__Rhodobacterales;f__Rhodobacteraceae;g__Paracoccus;s__	No Cluster Assigned	2.74824				Activated Sludge	State C	Week 1
BIN0033	58793	2	k101_950602	1261		d__Bacteria;p__Proteobacteria;c__Alphaproteobacteria;o__Rhodobacterales;f__Rhodobacteraceae;g__Paracoccus;s__	No Cluster Assigned	5.38316				Activated Sludge	State C	Week 1
BIN0022	104496	1	k101_687717	2175		d__Bacteria;p__Proteobacteria;c__Gammaproteobacteria;o__Burkholderiales;f__Burkholderiaceae;g__Ottowia;s__Ottowia	No Cluster Assigned	0.877989				Activated Sludge	State C	Week 1
BIN0023	89928	1	k101_842474	2028		d__Bacteria;p__Proteobacteria;c__Gammaproteobacteria;o__Burkholderiales;f__Rhodocyclaceae;g__Propionivibrio;s__	No Cluster Assigned	1.09417				Activated Sludge	State C	Week 1
BIN0013	85241	1	k101_592142	1053		d__Bacteria;p__Proteobacteria;c__Gammaproteobacteria;o__Burkholderiales;f__Burkholderiaceae;g__Comamonas;s__Comamonas	No Cluster Assigned	2.22316			F_traU;F_traW;virb4;F_traV;F_traB;F_traK;F_traE	Activated Sludge	State C	Week 1
BIN0022	104496	1	k101_824733	1084		d__Bacteria;p__Proteobacteria;c__Gammaproteobacteria;o__Burkholderiales;f__Burkholderiaceae;g__Ottowia;s__Ottowia	9	1.76165			G_tfc3;T_virB1;G_tfc5	Activated Sludge	State C	Week 1
BIN0051	22047	1	k101_722717	1429		Unclassified	No Cluster Assigned	6.33382			I_traM;I_traM;I_traN	Activated Sludge	State C	Week 1
BIN0033	58793	1	k101_950602	1261		d__Bacteria;p__Proteobacteria;c__Alphaproteobacteria;o__Rhodobacterales;f__Rhodobacteraceae;g__Paracoccus;s__	No Cluster Assigned	2.69158				Activated Sludge	State C	Week 1
BIN0019	121423	1	k101_550159	1173		d__Bacteria;p__Proteobacteria;c__Gammaproteobacteria;o__Burkholderiales;f__Burkholderiaceae;g__Rubrivivax;s__	5	1.40103				Activated Sludge	State C	Week 1
BIN0028	65003	1	k101_550159	1173		d__Bacteria;p__Verrucomicrobiota;c__Verrucomicrobiae;o__Verrucomicrobiales;f__Akkermansiaceae;g__Akkermansia;s__Akkermansia	5	2.61708				Activated Sludge	State C	Week 1
BIN0062	23810	1	k101_550159	1173		Unclassified	5	7.1448				Activated Sludge	State C	Week 1
BIN0001	195833	1	k101_550159	1173		d__Bacteria;p__Proteobacteria;c__Gammaproteobacteria;o__Burkholderiales;f__Neisseriaceae;g__Neisseria;s__Neisseria	5	0.868688				Activated Sludge	State C	Week 1
BIN0054	27663	1	k101_550159	1173		d__Bacteria;p__Proteobacteria;c__Gammaproteobacteria;o__Burkholderiales;f__Rhodocyclaceae;g__Propionivibrio;s__	5	6.14965				Activated Sludge	State C	Week 1
BIN0033	58793	1	k101_550159	1173		d__Bacteria;p__Proteobacteria;c__Alphaproteobacteria;o__Rhodobacterales;f__Rhodobacteraceae;g__Paracoccus;s__	5	2.8935				Activated Sludge	State C	Week 1
BIN0032	62139	1	k101_550159	1173		d__Bacteria;p__Fusobacteriota;c__Fusobacteriia;o__Fusobacteriales;f__Leptotrichiaceae;g__JAGOYM01;s__JAGOYM01	5	2.7377				Activated Sludge	State C	Week 1
BIN0071	15539	1	k101_550159	1173		Unclassified	5	10.9478				Activated Sludge	State C	Week 1
BIN0001	195833	1	k101_855627	1757		d__Bacteria;p__Proteobacteria;c__Gammaproteobacteria;o__Burkholderiales;f__Neisseriaceae;g__Neisseria;s__Neisseria	No Cluster Assigned	0.579949				Activated Sludge	State C	Week 1
BIN0033	58793	1	k101_558983	1880		d__Bacteria;p__Proteobacteria;c__Alphaproteobacteria;o__Rhodobacterales;f__Rhodobacteraceae;g__Paracoccus;s__	48	1.80536				Activated Sludge	State C	Week 1
BIN0033	58793	1	k101_760440	1700		d__Bacteria;p__Proteobacteria;c__Alphaproteobacteria;o__Rhodobacterales;f__Rhodobacteraceae;g__Paracoccus;s__	No Cluster Assigned	1.99652				Activated Sludge	State C	Week 1
BIN0033	58793	1	k101_893932	1235		d__Bacteria;p__Proteobacteria;c__Alphaproteobacteria;o__Rhodobacterales;f__Rhodobacteraceae;g__Paracoccus;s__	No Cluster Assigned	2.74824				Activated Sludge	State C	Week 1
BIN0001	195833	1	k101_784919	1879		d__Bacteria;p__Proteobacteria;c__Gammaproteobacteria;o__Burkholderiales;f__Neisseriaceae;g__Neisseria;s__Neisseria	74	0.542294			F_traH;F_traF;F_traW	Activated Sludge	State C	Week 1
BIN0153	5678	1	k101_705766	1636		Unclassified	No Cluster Assigned	21.4817				Activated Sludge	State C	Week 1
BIN0019	121423	1	k101_683234	1239		d__Bacteria;p__Proteobacteria;c__Gammaproteobacteria;o__Burkholderiales;f__Burkholderiaceae;g__Rubrivivax;s__	21	1.3264				Activated Sludge	State C	Week 1
BIN0036	88613	1	k101_760440	1700		d__Bacteria;p__Proteobacteria;c__Gammaproteobacteria;o__Burkholderiales;f__Burkholderiaceae;g__Ottowia;s__Ottowia	No Cluster Assigned	1.32465				Activated Sludge	State C	Week 1
BIN0094	16004	1	k101_790419	2909		Unclassified	12	4.28623				Activated Sludge	State C	Week 1
BIN0037	81258	1	k101_556174	39667		d__Bacteria;p__Actinobacteriota;c__Actinomycetia;o__Propionibacteriales;f__Propionibacteriaceae;g__Brooklawnia;s__	No Cluster Assigned	0.0619088				Activated Sludge	State C	Week 1
BIN0147	7424	1	k101_556174	39667		Unclassified	No Cluster Assigned	0.677611				Activated Sludge	State C	Week 1
BIN0145	7822	1	k101_556174	39667		Unclassified	No Cluster Assigned	0.643133				Activated Sludge	State C	Week 1
BIN0016	99273	1	k101_556174	39667		d__Bacteria;p__Proteobacteria;c__Gammaproteobacteria;o__Xanthomonadales;f__Xanthomonadaceae;g__Pseudoxanthomonas;s__Pseudoxanthomonas	No Cluster Assigned	0.0506742				Activated Sludge	State C	Week 1
BIN0088	10546	1	k101_556174	39667		Unclassified	No Cluster Assigned	0.477013				Activated Sludge	State C	Week 1
BIN0018	86964	1	k101_818695	2270		d__Bacteria;p__Actinobacteriota;c__Actinomycetia;o__Actinomycetales;f__Microbacteriaceae;g__Microbacterium;s__Microbacterium	No Cluster Assigned	1.01084				Activated Sludge	State C	Week 1
BIN0049	58299	1	k101_881623	1071		d__Bacteria;p__Proteobacteria;c__Gammaproteobacteria;o__Burkholderiales;f__Burkholderiaceae;g__Acidovorax;s__Acidovorax	No Cluster Assigned	3.19593				Activated Sludge	State C	Week 1
BIN0140	6904	1	k101_770101	1568		Unclassified	No Cluster Assigned	18.4332			G_tfc14;G_tfc15	Activated Sludge	State C	Week 1
BIN0140	6904	1	k101_881623	1071		Unclassified	No Cluster Assigned	26.9872				Activated Sludge	State C	Week 1
BIN0140	6904	1	k101_906443	1282		Unclassified	9	22.5455	MPF_G	mate-pair-formation	G_tfc2;G_tfc3;T_virB1;G_tfc5	Activated Sludge	State C	Week 1
BIN0036	88613	1	k101_569387	1252		d__Bacteria;p__Proteobacteria;c__Gammaproteobacteria;o__Burkholderiales;f__Burkholderiaceae;g__Ottowia;s__Ottowia	7	1.79865	MPF_T	mate-pair-formation	T_virB10;T_virB9;T_virB8;T_virB6	Activated Sludge	State C	Week 1
BIN0036	88613	1	k101_569387	1252		d__Bacteria;p__Proteobacteria;c__Gammaproteobacteria;o__Burkholderiales;f__Burkholderiaceae;g__Ottowia;s__Ottowia	7	1.79865	MPF_T	mate-pair-formation	T_virB10;T_virB9;T_virB8;T_virB6	Activated Sludge	State C	Week 1
BIN0086	8588	1	k101_683234	1239		Unclassified	21	18.7536				Activated Sludge	State C	Week 1
BIN0022	104496	1	k101_683234	1239		d__Bacteria;p__Proteobacteria;c__Gammaproteobacteria;o__Burkholderiales;f__Burkholderiaceae;g__Ottowia;s__Ottowia	21	1.54126				Activated Sludge	State C	Week 1
BIN0023	89928	1	k101_842474	2028		d__Bacteria;p__Proteobacteria;c__Gammaproteobacteria;o__Burkholderiales;f__Rhodocyclaceae;g__Propionivibrio;s__	No Cluster Assigned	1.09417				Activated Sludge	State C	Week 1
BIN0018	86964	1	k101_798412	1460		d__Bacteria;p__Actinobacteriota;c__Actinomycetia;o__Actinomycetales;f__Microbacteriaceae;g__Microbacterium;s__Microbacterium	No Cluster Assigned	1.57165				Activated Sludge	State C	Week 1
BIN0119	13797	1	k101_558983	1880		Unclassified	48	7.69317				Activated Sludge	State C	Week 1
BIN0033	58793	3	k101_558983	1880		d__Bacteria;p__Proteobacteria;c__Alphaproteobacteria;o__Rhodobacterales;f__Rhodobacteraceae;g__Paracoccus;s__	48	5.41609				Activated Sludge	State C	Week 1
BIN0033	58793	1	k101_558983	1880		d__Bacteria;p__Proteobacteria;c__Alphaproteobacteria;o__Rhodobacterales;f__Rhodobacteraceae;g__Paracoccus;s__	48	1.80536				Activated Sludge	State C	Week 1
BIN0033	58793	1	k101_558983	1880		d__Bacteria;p__Proteobacteria;c__Alphaproteobacteria;o__Rhodobacterales;f__Rhodobacteraceae;g__Paracoccus;s__	48	1.80536				Activated Sludge	State C	Week 1
BIN0033	58793	1	k101_558983	1880		d__Bacteria;p__Proteobacteria;c__Alphaproteobacteria;o__Rhodobacterales;f__Rhodobacteraceae;g__Paracoccus;s__	48	1.80536				Activated Sludge	State C	Week 1
BIN0033	58793	1	k101_558983	1880		d__Bacteria;p__Proteobacteria;c__Alphaproteobacteria;o__Rhodobacterales;f__Rhodobacteraceae;g__Paracoccus;s__	48	1.80536				Activated Sludge	State C	Week 1
BIN0033	58793	1	k101_558983	1880		d__Bacteria;p__Proteobacteria;c__Alphaproteobacteria;o__Rhodobacterales;f__Rhodobacteraceae;g__Paracoccus;s__	48	1.80536				Activated Sludge	State C	Week 1
BIN0033	58793	1	k101_558983	1880		d__Bacteria;p__Proteobacteria;c__Alphaproteobacteria;o__Rhodobacterales;f__Rhodobacteraceae;g__Paracoccus;s__	48	1.80536				Activated Sludge	State C	Week 1
BIN0033	58793	1	k101_558983	1880		d__Bacteria;p__Proteobacteria;c__Alphaproteobacteria;o__Rhodobacterales;f__Rhodobacteraceae;g__Paracoccus;s__	48	1.80536				Activated Sludge	State C	Week 1
BIN0192	2822	1	k101_558983	1880		Unclassified	48	37.6126				Activated Sludge	State C	Week 1
BIN0033	58793	2	k101_558983	1880		d__Bacteria;p__Proteobacteria;c__Alphaproteobacteria;o__Rhodobacterales;f__Rhodobacteraceae;g__Paracoccus;s__	48	3.61072				Activated Sludge	State C	Week 1
BIN0033	58793	1	k101_558983	1880		d__Bacteria;p__Proteobacteria;c__Alphaproteobacteria;o__Rhodobacterales;f__Rhodobacteraceae;g__Paracoccus;s__	48	1.80536				Activated Sludge	State C	Week 1
BIN0119	13797	1	k101_558983	1880		Unclassified	48	7.69317				Activated Sludge	State C	Week 1
BIN0169	9383	1	k101_558983	1880		Unclassified	48	11.3122				Activated Sludge	State C	Week 1
BIN0119	13797	1	k101_558983	1880		Unclassified	48	7.69317				Activated Sludge	State C	Week 1
BIN0033	58793	2	k101_558983	1880		d__Bacteria;p__Proteobacteria;c__Alphaproteobacteria;o__Rhodobacterales;f__Rhodobacteraceae;g__Paracoccus;s__	48	3.61072				Activated Sludge	State C	Week 1
BIN0005	400755	1	k101_558983	1880		d__Bacteria;p__Proteobacteria;c__Gammaproteobacteria;o__Burkholderiales;f__Rhodocyclaceae;g__Propionivibrio;s__	48	0.264857				Activated Sludge	State C	Week 1
BIN0119	13797	1	k101_558983	1880		Unclassified	48	7.69317				Activated Sludge	State C	Week 1
BIN0033	58793	1	k101_558983	1880		d__Bacteria;p__Proteobacteria;c__Alphaproteobacteria;o__Rhodobacterales;f__Rhodobacteraceae;g__Paracoccus;s__	48	1.80536				Activated Sludge	State C	Week 1
BIN0033	58793	4	k101_558983	1880		d__Bacteria;p__Proteobacteria;c__Alphaproteobacteria;o__Rhodobacterales;f__Rhodobacteraceae;g__Paracoccus;s__	48	7.22145				Activated Sludge	State C	Week 1
BIN0033	58793	1	k101_558983	1880		d__Bacteria;p__Proteobacteria;c__Alphaproteobacteria;o__Rhodobacterales;f__Rhodobacteraceae;g__Paracoccus;s__	48	1.80536				Activated Sludge	State C	Week 1
BIN0021	107477	1	k101_558983	1880		d__Bacteria;p__Proteobacteria;c__Gammaproteobacteria;o__Burkholderiales;f__Burkholderiaceae;g__Brachymonas;s__Brachymonas	48	0.987585				Activated Sludge	State C	Week 1
BIN0033	58793	1	k101_558983	1880		d__Bacteria;p__Proteobacteria;c__Alphaproteobacteria;o__Rhodobacterales;f__Rhodobacteraceae;g__Paracoccus;s__	48	1.80536				Activated Sludge	State C	Week 1
BIN0119	13797	1	k101_558983	1880		Unclassified	48	7.69317				Activated Sludge	State C	Week 1
BIN0045	57635	1	k101_558983	1880		d__Bacteria;p__Proteobacteria;c__Gammaproteobacteria;o__Burkholderiales;f__Burkholderiaceae;g__Acidovorax;s__Acidovorax	48	1.84164				Activated Sludge	State C	Week 1
BIN0033	58793	1	k101_558983	1880		d__Bacteria;p__Proteobacteria;c__Alphaproteobacteria;o__Rhodobacterales;f__Rhodobacteraceae;g__Paracoccus;s__	48	1.80536				Activated Sludge	State C	Week 1
BIN0033	58793	1	k101_558983	1880		d__Bacteria;p__Proteobacteria;c__Alphaproteobacteria;o__Rhodobacterales;f__Rhodobacteraceae;g__Paracoccus;s__	48	1.80536				Activated Sludge	State C	Week 1
BIN0038	89775	1	k101_558983	1880		d__Bacteria;p__Proteobacteria;c__Alphaproteobacteria;o__Rhizobiales;f__Pleomorphomonadaceae;g__Pleomorphomonas;s__	48	1.18232				Activated Sludge	State C	Week 1
BIN0033	58793	1	k101_558983	1880		d__Bacteria;p__Proteobacteria;c__Alphaproteobacteria;o__Rhodobacterales;f__Rhodobacteraceae;g__Paracoccus;s__	48	1.80536				Activated Sludge	State C	Week 1
BIN0038	89775	1	k101_558983	1880		d__Bacteria;p__Proteobacteria;c__Alphaproteobacteria;o__Rhizobiales;f__Pleomorphomonadaceae;g__Pleomorphomonas;s__	48	1.18232				Activated Sludge	State C	Week 1
BIN0033	58793	1	k101_558983	1880		d__Bacteria;p__Proteobacteria;c__Alphaproteobacteria;o__Rhodobacterales;f__Rhodobacteraceae;g__Paracoccus;s__	48	1.80536				Activated Sludge	State C	Week 1
BIN0033	58793	1	k101_558983	1880		d__Bacteria;p__Proteobacteria;c__Alphaproteobacteria;o__Rhodobacterales;f__Rhodobacteraceae;g__Paracoccus;s__	48	1.80536				Activated Sludge	State C	Week 1
BIN0033	58793	4	k101_558983	1880		d__Bacteria;p__Proteobacteria;c__Alphaproteobacteria;o__Rhodobacterales;f__Rhodobacteraceae;g__Paracoccus;s__	48	7.22145				Activated Sludge	State C	Week 1
BIN0033	58793	2	k101_558983	1880		d__Bacteria;p__Proteobacteria;c__Alphaproteobacteria;o__Rhodobacterales;f__Rhodobacteraceae;g__Paracoccus;s__	48	3.61072				Activated Sludge	State C	Week 1
BIN0033	58793	1	k101_558983	1880		d__Bacteria;p__Proteobacteria;c__Alphaproteobacteria;o__Rhodobacterales;f__Rhodobacteraceae;g__Paracoccus;s__	48	1.80536				Activated Sludge	State C	Week 1
BIN0033	58793	1	k101_558983	1880		d__Bacteria;p__Proteobacteria;c__Alphaproteobacteria;o__Rhodobacterales;f__Rhodobacteraceae;g__Paracoccus;s__	48	1.80536				Activated Sludge	State C	Week 1
BIN0033	58793	1	k101_558983	1880		d__Bacteria;p__Proteobacteria;c__Alphaproteobacteria;o__Rhodobacterales;f__Rhodobacteraceae;g__Paracoccus;s__	48	1.80536				Activated Sludge	State C	Week 1
BIN0033	58793	1	k101_558983	1880		d__Bacteria;p__Proteobacteria;c__Alphaproteobacteria;o__Rhodobacterales;f__Rhodobacteraceae;g__Paracoccus;s__	48	1.80536				Activated Sludge	State C	Week 1
BIN0033	58793	2	k101_558983	1880		d__Bacteria;p__Proteobacteria;c__Alphaproteobacteria;o__Rhodobacterales;f__Rhodobacteraceae;g__Paracoccus;s__	48	3.61072				Activated Sludge	State C	Week 1
BIN0033	58793	2	k101_558983	1880		d__Bacteria;p__Proteobacteria;c__Alphaproteobacteria;o__Rhodobacterales;f__Rhodobacteraceae;g__Paracoccus;s__	48	3.61072				Activated Sludge	State C	Week 1
BIN0033	58793	2	k101_558983	1880		d__Bacteria;p__Proteobacteria;c__Alphaproteobacteria;o__Rhodobacterales;f__Rhodobacteraceae;g__Paracoccus;s__	48	3.61072				Activated Sludge	State C	Week 1
BIN0022	104496	1	k101_558983	1880		d__Bacteria;p__Proteobacteria;c__Gammaproteobacteria;o__Burkholderiales;f__Burkholderiaceae;g__Ottowia;s__Ottowia	48	1.01576				Activated Sludge	State C	Week 1
BIN0119	13797	1	k101_558983	1880		Unclassified	48	7.69317				Activated Sludge	State C	Week 1
BIN0001	195833	1	k101_558983	1880		d__Bacteria;p__Proteobacteria;c__Gammaproteobacteria;o__Burkholderiales;f__Neisseriaceae;g__Neisseria;s__Neisseria	48	0.542006				Activated Sludge	State C	Week 1
BIN0033	58793	1	k101_558983	1880		d__Bacteria;p__Proteobacteria;c__Alphaproteobacteria;o__Rhodobacterales;f__Rhodobacteraceae;g__Paracoccus;s__	48	1.80536				Activated Sludge	State C	Week 1
BIN0033	58793	2	k101_558983	1880		d__Bacteria;p__Proteobacteria;c__Alphaproteobacteria;o__Rhodobacterales;f__Rhodobacteraceae;g__Paracoccus;s__	48	3.61072				Activated Sludge	State C	Week 1
BIN0033	58793	1	k101_558983	1880		d__Bacteria;p__Proteobacteria;c__Alphaproteobacteria;o__Rhodobacterales;f__Rhodobacteraceae;g__Paracoccus;s__	48	1.80536				Activated Sludge	State C	Week 1
BIN0017	160671	1	k101_558983	1880		d__Bacteria;p__Bacteroidota;c__Bacteroidia;o__Flavobacteriales;f__Weeksellaceae;g__Cloacibacterium;s__Cloacibacterium	48	0.660621				Activated Sludge	State C	Week 1
BIN0009	120038	1	k101_558983	1880		d__Bacteria;p__Proteobacteria;c__Gammaproteobacteria;o__Pseudomonadales;f__Pseudomonadaceae;g__Pseudomonas_E;s__Pseudomonas_E	48	0.884242				Activated Sludge	State C	Week 1
BIN0033	58793	5	k101_558983	1880		d__Bacteria;p__Proteobacteria;c__Alphaproteobacteria;o__Rhodobacterales;f__Rhodobacteraceae;g__Paracoccus;s__	48	9.02681				Activated Sludge	State C	Week 1
BIN0033	58793	1	k101_558983	1880		d__Bacteria;p__Proteobacteria;c__Alphaproteobacteria;o__Rhodobacterales;f__Rhodobacteraceae;g__Paracoccus;s__	48	1.80536				Activated Sludge	State C	Week 1
BIN0033	58793	2	k101_558983	1880		d__Bacteria;p__Proteobacteria;c__Alphaproteobacteria;o__Rhodobacterales;f__Rhodobacteraceae;g__Paracoccus;s__	48	3.61072				Activated Sludge	State C	Week 1
BIN0033	58793	2	k101_558983	1880		d__Bacteria;p__Proteobacteria;c__Alphaproteobacteria;o__Rhodobacterales;f__Rhodobacteraceae;g__Paracoccus;s__	48	3.61072				Activated Sludge	State C	Week 1
BIN0119	13797	1	k101_558983	1880		Unclassified	48	7.69317				Activated Sludge	State C	Week 1
BIN0033	58793	2	k101_558983	1880		d__Bacteria;p__Proteobacteria;c__Alphaproteobacteria;o__Rhodobacterales;f__Rhodobacteraceae;g__Paracoccus;s__	48	3.61072				Activated Sludge	State C	Week 1
BIN0041	62501	1	k101_558983	1880		d__Bacteria;p__Proteobacteria;c__Gammaproteobacteria;o__Burkholderiales;f__Burkholderiaceae;g__Acidovorax;s__Acidovorax	48	1.69826				Activated Sludge	State C	Week 1
BIN0033	58793	1	k101_558983	1880		d__Bacteria;p__Proteobacteria;c__Alphaproteobacteria;o__Rhodobacterales;f__Rhodobacteraceae;g__Paracoccus;s__	48	1.80536				Activated Sludge	State C	Week 1
BIN0033	58793	1	k101_558983	1880		d__Bacteria;p__Proteobacteria;c__Alphaproteobacteria;o__Rhodobacterales;f__Rhodobacteraceae;g__Paracoccus;s__	48	1.80536				Activated Sludge	State C	Week 1
BIN0033	58793	1	k101_558983	1880		d__Bacteria;p__Proteobacteria;c__Alphaproteobacteria;o__Rhodobacterales;f__Rhodobacteraceae;g__Paracoccus;s__	48	1.80536				Activated Sludge	State C	Week 1
BIN0119	13797	1	k101_558983	1880		Unclassified	48	7.69317				Activated Sludge	State C	Week 1
BIN0033	58793	1	k101_558983	1880		d__Bacteria;p__Proteobacteria;c__Alphaproteobacteria;o__Rhodobacterales;f__Rhodobacteraceae;g__Paracoccus;s__	48	1.80536				Activated Sludge	State C	Week 1
BIN0192	2822	2	k101_558983	1880		Unclassified	48	75.2251				Activated Sludge	State C	Week 1
BIN0033	58793	1	k101_558983	1880		d__Bacteria;p__Proteobacteria;c__Alphaproteobacteria;o__Rhodobacterales;f__Rhodobacteraceae;g__Paracoccus;s__	48	1.80536				Activated Sludge	State C	Week 1
BIN0033	58793	2	k101_558983	1880		d__Bacteria;p__Proteobacteria;c__Alphaproteobacteria;o__Rhodobacterales;f__Rhodobacteraceae;g__Paracoccus;s__	48	3.61072				Activated Sludge	State C	Week 1
BIN0033	58793	3	k101_558983	1880		d__Bacteria;p__Proteobacteria;c__Alphaproteobacteria;o__Rhodobacterales;f__Rhodobacteraceae;g__Paracoccus;s__	48	5.41609				Activated Sludge	State C	Week 1
BIN0192	2822	3	k101_558983	1880		Unclassified	48	112.838				Activated Sludge	State C	Week 1
BIN0011	144700	1	k101_558983	1880		d__Bacteria;p__Actinobacteriota;c__Actinomycetia;o__Actinomycetales;f__Actinomycetaceae;g__Ancrocorticia;s__	48	0.733536				Activated Sludge	State C	Week 1
BIN0169	9383	1	k101_558983	1880		Unclassified	48	11.3122				Activated Sludge	State C	Week 1
BIN0192	2822	1	k101_558983	1880		Unclassified	48	37.6126				Activated Sludge	State C	Week 1
BIN0033	58793	2	k101_558983	1880		d__Bacteria;p__Proteobacteria;c__Alphaproteobacteria;o__Rhodobacterales;f__Rhodobacteraceae;g__Paracoccus;s__	48	3.61072				Activated Sludge	State C	Week 1
BIN0033	58793	1	k101_558983	1880		d__Bacteria;p__Proteobacteria;c__Alphaproteobacteria;o__Rhodobacterales;f__Rhodobacteraceae;g__Paracoccus;s__	48	1.80536				Activated Sludge	State C	Week 1
BIN0033	58793	1	k101_558983	1880		d__Bacteria;p__Proteobacteria;c__Alphaproteobacteria;o__Rhodobacterales;f__Rhodobacteraceae;g__Paracoccus;s__	48	1.80536				Activated Sludge	State C	Week 1
BIN0119	13797	2	k101_558983	1880		Unclassified	48	15.3863				Activated Sludge	State C	Week 1
BIN0033	58793	2	k101_558983	1880		d__Bacteria;p__Proteobacteria;c__Alphaproteobacteria;o__Rhodobacterales;f__Rhodobacteraceae;g__Paracoccus;s__	48	3.61072				Activated Sludge	State C	Week 1
BIN0044	75435	1	k101_558983	1880		d__Bacteria;p__Proteobacteria;c__Alphaproteobacteria;o__Rhizobiales;f__Beijerinckiaceae;g__Microvirga;s__	48	1.40707				Activated Sludge	State C	Week 1
BIN0033	58793	1	k101_558983	1880		d__Bacteria;p__Proteobacteria;c__Alphaproteobacteria;o__Rhodobacterales;f__Rhodobacteraceae;g__Paracoccus;s__	48	1.80536				Activated Sludge	State C	Week 1
BIN0009	120038	1	k101_558983	1880		d__Bacteria;p__Proteobacteria;c__Gammaproteobacteria;o__Pseudomonadales;f__Pseudomonadaceae;g__Pseudomonas_E;s__Pseudomonas_E	48	0.884242				Activated Sludge	State C	Week 1
BIN0169	9383	1	k101_558983	1880		Unclassified	48	11.3122				Activated Sludge	State C	Week 1
BIN0033	58793	1	k101_558983	1880		d__Bacteria;p__Proteobacteria;c__Alphaproteobacteria;o__Rhodobacterales;f__Rhodobacteraceae;g__Paracoccus;s__	48	1.80536				Activated Sludge	State C	Week 1
BIN0033	58793	1	k101_558983	1880		d__Bacteria;p__Proteobacteria;c__Alphaproteobacteria;o__Rhodobacterales;f__Rhodobacteraceae;g__Paracoccus;s__	48	1.80536				Activated Sludge	State C	Week 1
BIN0075	15515	1	k101_558983	1880		Unclassified	48	6.84129				Activated Sludge	State C	Week 1
BIN0049	58299	1	k101_592142	1053		d__Bacteria;p__Proteobacteria;c__Gammaproteobacteria;o__Burkholderiales;f__Burkholderiaceae;g__Acidovorax;s__Acidovorax	No Cluster Assigned	3.25056			F_traU;F_traW;virb4;F_traV;F_traB;F_traK;F_traE	Activated Sludge	State C	Week 1
BIN0030	60879	1	k101_857462	1182		d__Bacteria;p__Firmicutes_A;c__Clostridia;o__Oscillospirales;f__Ruminococcaceae;g__Gemmiger;s__Gemmiger	No Cluster Assigned	2.77308				Activated Sludge	State C	Week 1
BIN0132	16294	1	k101_881623	1071		Unclassified	No Cluster Assigned	11.4349				Activated Sludge	State C	Week 1
BIN0001	195833	1	k101_784919	1879		d__Bacteria;p__Proteobacteria;c__Gammaproteobacteria;o__Burkholderiales;f__Neisseriaceae;g__Neisseria;s__Neisseria	74	0.542294			F_traH;F_traF;F_traW	Activated Sludge	State C	Week 1
BIN0016	99273	2	k101_683234	1239		d__Bacteria;p__Proteobacteria;c__Gammaproteobacteria;o__Xanthomonadales;f__Xanthomonadaceae;g__Pseudoxanthomonas;s__Pseudoxanthomonas	21	3.24471				Activated Sludge	State C	Week 1
BIN0015	130204	1	k101_687178	1244		d__Bacteria;p__Proteobacteria;c__Gammaproteobacteria;o__Burkholderiales;f__Burkholderiaceae;g__Alicycliphilus;s__Alicycliphilus	No Cluster Assigned	1.23198			G_tfc12;G_tfc11;G_tfc10	Activated Sludge	State C	Week 1
BIN0041	62501	1	k101_788136	3526		d__Bacteria;p__Proteobacteria;c__Gammaproteobacteria;o__Burkholderiales;f__Burkholderiaceae;g__Acidovorax;s__Acidovorax	No Cluster Assigned	0.905479			T_virB10;T_virB9;T_virB8	Activated Sludge	State C	Week 1
BIN0001	195833	1	k101_784919	1879		d__Bacteria;p__Proteobacteria;c__Gammaproteobacteria;o__Burkholderiales;f__Neisseriaceae;g__Neisseria;s__Neisseria	74	0.542294			F_traH;F_traF;F_traW	Activated Sludge	State C	Week 1
BIN0021	107477	1	k101_821593	2503		d__Bacteria;p__Proteobacteria;c__Gammaproteobacteria;o__Burkholderiales;f__Burkholderiaceae;g__Brachymonas;s__Brachymonas	No Cluster Assigned	0.741774			I_traY	Activated Sludge	State C	Week 1
BIN0030	60879	1	k101_857462	1182		d__Bacteria;p__Firmicutes_A;c__Clostridia;o__Oscillospirales;f__Ruminococcaceae;g__Gemmiger;s__Gemmiger	No Cluster Assigned	2.77308				Activated Sludge	State C	Week 1
BIN0019	121423	1	k101_784919	1879		d__Bacteria;p__Proteobacteria;c__Gammaproteobacteria;o__Burkholderiales;f__Burkholderiaceae;g__Rubrivivax;s__	74	0.874621			F_traH;F_traF;F_traW	Activated Sludge	State C	Week 1
BIN0022	104496	6	k101_896331	1187		d__Bacteria;p__Proteobacteria;c__Gammaproteobacteria;o__Burkholderiales;f__Burkholderiaceae;g__Ottowia;s__Ottowia	No Cluster Assigned	9.6527				Activated Sludge	State C	Week 1
BIN0016	99273	1	k101_569387	1252		d__Bacteria;p__Proteobacteria;c__Gammaproteobacteria;o__Xanthomonadales;f__Xanthomonadaceae;g__Pseudoxanthomonas;s__Pseudoxanthomonas	7	1.60551	MPF_T	mate-pair-formation	T_virB10;T_virB9;T_virB8;T_virB6	Activated Sludge	State C	Week 1
BIN0016	99273	1	k101_569387	1252		d__Bacteria;p__Proteobacteria;c__Gammaproteobacteria;o__Xanthomonadales;f__Xanthomonadaceae;g__Pseudoxanthomonas;s__Pseudoxanthomonas	7	1.60551	MPF_T	mate-pair-formation	T_virB10;T_virB9;T_virB8;T_virB6	Activated Sludge	State C	Week 1
BIN0019	121423	1	k101_769905	2781		d__Bacteria;p__Proteobacteria;c__Gammaproteobacteria;o__Burkholderiales;f__Burkholderiaceae;g__Rubrivivax;s__	No Cluster Assigned	0.590943			T_virB2;T_virB3	Activated Sludge	State C	Week 1
BIN0030	60879	1	k101_911306	1735		d__Bacteria;p__Firmicutes_A;c__Clostridia;o__Oscillospirales;f__Ruminococcaceae;g__Gemmiger;s__Gemmiger	No Cluster Assigned	1.88921				Activated Sludge	State C	Week 1
BIN0033	58793	1	k101_726662	1746		d__Bacteria;p__Proteobacteria;c__Alphaproteobacteria;o__Rhodobacterales;f__Rhodobacteraceae;g__Paracoccus;s__	No Cluster Assigned	1.94392				Activated Sludge	State C	Week 1
BIN0033	58793	1	k101_893932	1235		d__Bacteria;p__Proteobacteria;c__Alphaproteobacteria;o__Rhodobacterales;f__Rhodobacteraceae;g__Paracoccus;s__	No Cluster Assigned	2.74824				Activated Sludge	State C	Week 1
BIN0033	58793	1	k101_950602	1261		d__Bacteria;p__Proteobacteria;c__Alphaproteobacteria;o__Rhodobacterales;f__Rhodobacteraceae;g__Paracoccus;s__	No Cluster Assigned	2.69158				Activated Sludge	State C	Week 1
BIN0106	19302	1	k101_572630	2403		Unclassified	No Cluster Assigned	4.30221				Activated Sludge	State C	Week 1
BIN0001	195833	1	k101_784919	1879		d__Bacteria;p__Proteobacteria;c__Gammaproteobacteria;o__Burkholderiales;f__Neisseriaceae;g__Neisseria;s__Neisseria	74	0.542294			F_traH;F_traF;F_traW	Activated Sludge	State C	Week 1
BIN0009	120038	1	k101_698727	1108		d__Bacteria;p__Proteobacteria;c__Gammaproteobacteria;o__Pseudomonadales;f__Pseudomonadaceae;g__Pseudomonas_E;s__Pseudomonas_E	No Cluster Assigned	1.50034				Activated Sludge	State C	Week 1
BIN0022	104496	1	k101_906443	1282		d__Bacteria;p__Proteobacteria;c__Gammaproteobacteria;o__Burkholderiales;f__Burkholderiaceae;g__Ottowia;s__Ottowia	9	1.48957	MPF_G	mate-pair-formation	G_tfc2;G_tfc3;T_virB1;G_tfc5	Activated Sludge	State C	Week 1
BIN0119	13797	1	k101_755960	1383		Unclassified	No Cluster Assigned	10.4578				Activated Sludge	State C	Week 1
BIN0119	13797	2	k101_760440	1700		Unclassified	No Cluster Assigned	17.0155				Activated Sludge	State C	Week 1
BIN0119	13797	1	k101_950602	1261		Unclassified	No Cluster Assigned	11.4696				Activated Sludge	State C	Week 1
BIN0010	99924	1	k101_722717	1429		d__Bacteria;p__Bacteroidota;c__Bacteroidia;o__Flavobacteriales;f__Weeksellaceae;g__Cloacibacterium;s__	No Cluster Assigned	1.39748			I_traM;I_traM;I_traN	Activated Sludge	State C	Week 1
BIN0033	58793	3	k101_687717	2175		d__Bacteria;p__Proteobacteria;c__Alphaproteobacteria;o__Rhodobacterales;f__Rhodobacteraceae;g__Paracoccus;s__	No Cluster Assigned	4.68149				Activated Sludge	State C	Week 1
BIN0033	58793	1	k101_698727	1108		d__Bacteria;p__Proteobacteria;c__Alphaproteobacteria;o__Rhodobacterales;f__Rhodobacteraceae;g__Paracoccus;s__	No Cluster Assigned	3.06325				Activated Sludge	State C	Week 1
BIN0033	58793	1	k101_726662	1746		d__Bacteria;p__Proteobacteria;c__Alphaproteobacteria;o__Rhodobacterales;f__Rhodobacteraceae;g__Paracoccus;s__	No Cluster Assigned	1.94392				Activated Sludge	State C	Week 1
BIN0033	58793	1	k101_760440	1700		d__Bacteria;p__Proteobacteria;c__Alphaproteobacteria;o__Rhodobacterales;f__Rhodobacteraceae;g__Paracoccus;s__	No Cluster Assigned	1.99652				Activated Sludge	State C	Week 1
BIN0033	58793	1	k101_893932	1235		d__Bacteria;p__Proteobacteria;c__Alphaproteobacteria;o__Rhodobacterales;f__Rhodobacteraceae;g__Paracoccus;s__	No Cluster Assigned	2.74824				Activated Sludge	State C	Week 1
BIN0015	130204	1	k101_906443	1282		d__Bacteria;p__Proteobacteria;c__Gammaproteobacteria;o__Burkholderiales;f__Burkholderiaceae;g__Alicycliphilus;s__Alicycliphilus	9	1.19546	MPF_G	mate-pair-formation	G_tfc2;G_tfc3;T_virB1;G_tfc5	Activated Sludge	State C	Week 1
BIN0000	256230	1	k101_950602	1261		d__Bacteria;p__Proteobacteria;c__Gammaproteobacteria;o__Pseudomonadales;f__Moraxellaceae;g__Acinetobacter;s__Acinetobacter	No Cluster Assigned	0.617593				Activated Sludge	State C	Week 1
BIN0001	195833	1	k101_784919	1879		d__Bacteria;p__Proteobacteria;c__Gammaproteobacteria;o__Burkholderiales;f__Neisseriaceae;g__Neisseria;s__Neisseria	74	0.542294			F_traH;F_traF;F_traW	Activated Sludge	State C	Week 1
BIN0022	104496	1	k101_788136	3526		d__Bacteria;p__Proteobacteria;c__Gammaproteobacteria;o__Burkholderiales;f__Burkholderiaceae;g__Ottowia;s__Ottowia	No Cluster Assigned	0.541584			T_virB10;T_virB9;T_virB8	Activated Sludge	State C	Week 1
BIN0176	3920	1	k101_726662	1746		Unclassified	No Cluster Assigned	29.1553				Activated Sludge	State C	Week 1
BIN0176	3920	1	k101_950602	1261		Unclassified	No Cluster Assigned	40.3689				Activated Sludge	State C	Week 1
BIN0099	11669	1	k101_569387	1252		Unclassified	7	13.6587	MPF_T	mate-pair-formation	T_virB10;T_virB9;T_virB8;T_virB6	Activated Sludge	State C	Week 1
BIN0099	11669	1	k101_569387	1252		Unclassified	7	13.6587	MPF_T	mate-pair-formation	T_virB10;T_virB9;T_virB8;T_virB6	Activated Sludge	State C	Week 1
BIN0033	58793	1	k101_893932	1235		d__Bacteria;p__Proteobacteria;c__Alphaproteobacteria;o__Rhodobacterales;f__Rhodobacteraceae;g__Paracoccus;s__	No Cluster Assigned	2.74824				Activated Sludge	State C	Week 1
BIN0030	60879	1	k101_857462	1182		d__Bacteria;p__Firmicutes_A;c__Clostridia;o__Oscillospirales;f__Ruminococcaceae;g__Gemmiger;s__Gemmiger	No Cluster Assigned	2.77308				Activated Sludge	State C	Week 1
BIN0033	58793	4	k101_687717	2175		d__Bacteria;p__Proteobacteria;c__Alphaproteobacteria;o__Rhodobacterales;f__Rhodobacteraceae;g__Paracoccus;s__	No Cluster Assigned	6.24199				Activated Sludge	State C	Week 1
BIN0033	58793	3	k101_726662	1746		d__Bacteria;p__Proteobacteria;c__Alphaproteobacteria;o__Rhodobacterales;f__Rhodobacteraceae;g__Paracoccus;s__	No Cluster Assigned	5.83175				Activated Sludge	State C	Week 1
BIN0033	58793	4	k101_760440	1700		d__Bacteria;p__Proteobacteria;c__Alphaproteobacteria;o__Rhodobacterales;f__Rhodobacteraceae;g__Paracoccus;s__	No Cluster Assigned	7.98607				Activated Sludge	State C	Week 1
BIN0033	58793	1	k101_893932	1235		d__Bacteria;p__Proteobacteria;c__Alphaproteobacteria;o__Rhodobacterales;f__Rhodobacteraceae;g__Paracoccus;s__	No Cluster Assigned	2.74824				Activated Sludge	State C	Week 1
BIN0033	58793	1	k101_950602	1261		d__Bacteria;p__Proteobacteria;c__Alphaproteobacteria;o__Rhodobacterales;f__Rhodobacteraceae;g__Paracoccus;s__	No Cluster Assigned	2.69158				Activated Sludge	State C	Week 1
BIN0033	58793	1	k101_979197	1132		d__Bacteria;p__Proteobacteria;c__Alphaproteobacteria;o__Rhodobacterales;f__Rhodobacteraceae;g__Paracoccus;s__	No Cluster Assigned	2.9983				Activated Sludge	State C	Week 1
BIN0045	57635	1	k101_676509	1099		d__Bacteria;p__Proteobacteria;c__Gammaproteobacteria;o__Burkholderiales;f__Burkholderiaceae;g__Acidovorax;s__Acidovorax	No Cluster Assigned	3.15039			MOBQ	Activated Sludge	State C	Week 1
BIN0001	195833	1	k101_784919	1879		d__Bacteria;p__Proteobacteria;c__Gammaproteobacteria;o__Burkholderiales;f__Neisseriaceae;g__Neisseria;s__Neisseria	74	0.542294			F_traH;F_traF;F_traW	Activated Sludge	State C	Week 1
BIN0016	99273	1	k101_569387	1252		d__Bacteria;p__Proteobacteria;c__Gammaproteobacteria;o__Xanthomonadales;f__Xanthomonadaceae;g__Pseudoxanthomonas;s__Pseudoxanthomonas	7	1.60551	MPF_T	mate-pair-formation	T_virB10;T_virB9;T_virB8;T_virB6	Activated Sludge	State C	Week 1
BIN0016	99273	1	k101_569387	1252		d__Bacteria;p__Proteobacteria;c__Gammaproteobacteria;o__Xanthomonadales;f__Xanthomonadaceae;g__Pseudoxanthomonas;s__Pseudoxanthomonas	7	1.60551	MPF_T	mate-pair-formation	T_virB10;T_virB9;T_virB8;T_virB6	Activated Sludge	State C	Week 1
BIN0099	11669	1	k101_569387	1252		Unclassified	7	13.6587	MPF_T	mate-pair-formation	T_virB10;T_virB9;T_virB8;T_virB6	Activated Sludge	State C	Week 1
BIN0099	11669	1	k101_569387	1252		Unclassified	7	13.6587	MPF_T	mate-pair-formation	T_virB10;T_virB9;T_virB8;T_virB6	Activated Sludge	State C	Week 1
BIN0047	41560	1	k101_569387	1252		Unclassified	7	3.83502	MPF_T	mate-pair-formation	T_virB10;T_virB9;T_virB8;T_virB6	Activated Sludge	State C	Week 1
BIN0047	41560	1	k101_569387	1252		Unclassified	7	3.83502	MPF_T	mate-pair-formation	T_virB10;T_virB9;T_virB8;T_virB6	Activated Sludge	State C	Week 1
BIN0115	4786	1	k101_569387	1252		Unclassified	7	33.302	MPF_T	mate-pair-formation	T_virB10;T_virB9;T_virB8;T_virB6	Activated Sludge	State C	Week 1
BIN0115	4786	1	k101_569387	1252		Unclassified	7	33.302	MPF_T	mate-pair-formation	T_virB10;T_virB9;T_virB8;T_virB6	Activated Sludge	State C	Week 1
BIN0041	62501	1	k101_569387	1252		d__Bacteria;p__Proteobacteria;c__Gammaproteobacteria;o__Burkholderiales;f__Burkholderiaceae;g__Acidovorax;s__Acidovorax	7	2.5501	MPF_T	mate-pair-formation	T_virB10;T_virB9;T_virB8;T_virB6	Activated Sludge	State C	Week 1
BIN0041	62501	1	k101_569387	1252		d__Bacteria;p__Proteobacteria;c__Gammaproteobacteria;o__Burkholderiales;f__Burkholderiaceae;g__Acidovorax;s__Acidovorax	7	2.5501	MPF_T	mate-pair-formation	T_virB10;T_virB9;T_virB8;T_virB6	Activated Sludge	State C	Week 1
BIN0086	8588	1	k101_569387	1252		Unclassified	7	18.5589	MPF_T	mate-pair-formation	T_virB10;T_virB9;T_virB8;T_virB6	Activated Sludge	State C	Week 1
BIN0086	8588	1	k101_569387	1252		Unclassified	7	18.5589	MPF_T	mate-pair-formation	T_virB10;T_virB9;T_virB8;T_virB6	Activated Sludge	State C	Week 1
BIN0049	58299	1	k101_569387	1252		d__Bacteria;p__Proteobacteria;c__Gammaproteobacteria;o__Burkholderiales;f__Burkholderiaceae;g__Acidovorax;s__Acidovorax	7	2.7339	MPF_T	mate-pair-formation	T_virB10;T_virB9;T_virB8;T_virB6	Activated Sludge	State C	Week 1
BIN0049	58299	1	k101_569387	1252		d__Bacteria;p__Proteobacteria;c__Gammaproteobacteria;o__Burkholderiales;f__Burkholderiaceae;g__Acidovorax;s__Acidovorax	7	2.7339	MPF_T	mate-pair-formation	T_virB10;T_virB9;T_virB8;T_virB6	Activated Sludge	State C	Week 1
BIN0016	99273	1	k101_569387	1252		d__Bacteria;p__Proteobacteria;c__Gammaproteobacteria;o__Xanthomonadales;f__Xanthomonadaceae;g__Pseudoxanthomonas;s__Pseudoxanthomonas	7	1.60551	MPF_T	mate-pair-formation	T_virB10;T_virB9;T_virB8;T_virB6	Activated Sludge	State C	Week 1
BIN0016	99273	1	k101_569387	1252		d__Bacteria;p__Proteobacteria;c__Gammaproteobacteria;o__Xanthomonadales;f__Xanthomonadaceae;g__Pseudoxanthomonas;s__Pseudoxanthomonas	7	1.60551	MPF_T	mate-pair-formation	T_virB10;T_virB9;T_virB8;T_virB6	Activated Sludge	State C	Week 1
BIN0039	42981	1	k101_569387	1252		d__Bacteria;p__Proteobacteria;c__Gammaproteobacteria;o__Burkholderiales;f__Aquaspirillaceae;g__laribacter;s__laribacter	7	3.70823	MPF_T	mate-pair-formation	T_virB10;T_virB9;T_virB8;T_virB6	Activated Sludge	State C	Week 1
BIN0039	42981	1	k101_569387	1252		d__Bacteria;p__Proteobacteria;c__Gammaproteobacteria;o__Burkholderiales;f__Aquaspirillaceae;g__laribacter;s__laribacter	7	3.70823	MPF_T	mate-pair-formation	T_virB10;T_virB9;T_virB8;T_virB6	Activated Sludge	State C	Week 1
BIN0016	99273	1	k101_569387	1252		d__Bacteria;p__Proteobacteria;c__Gammaproteobacteria;o__Xanthomonadales;f__Xanthomonadaceae;g__Pseudoxanthomonas;s__Pseudoxanthomonas	7	1.60551	MPF_T	mate-pair-formation	T_virB10;T_virB9;T_virB8;T_virB6	Activated Sludge	State C	Week 1
BIN0016	99273	1	k101_569387	1252		d__Bacteria;p__Proteobacteria;c__Gammaproteobacteria;o__Xanthomonadales;f__Xanthomonadaceae;g__Pseudoxanthomonas;s__Pseudoxanthomonas	7	1.60551	MPF_T	mate-pair-formation	T_virB10;T_virB9;T_virB8;T_virB6	Activated Sludge	State C	Week 1
BIN0099	11669	1	k101_569387	1252		Unclassified	7	13.6587	MPF_T	mate-pair-formation	T_virB10;T_virB9;T_virB8;T_virB6	Activated Sludge	State C	Week 1
BIN0099	11669	1	k101_569387	1252		Unclassified	7	13.6587	MPF_T	mate-pair-formation	T_virB10;T_virB9;T_virB8;T_virB6	Activated Sludge	State C	Week 1
BIN0036	88613	1	k101_569387	1252		d__Bacteria;p__Proteobacteria;c__Gammaproteobacteria;o__Burkholderiales;f__Burkholderiaceae;g__Ottowia;s__Ottowia	7	1.79865	MPF_T	mate-pair-formation	T_virB10;T_virB9;T_virB8;T_virB6	Activated Sludge	State C	Week 1
BIN0036	88613	1	k101_569387	1252		d__Bacteria;p__Proteobacteria;c__Gammaproteobacteria;o__Burkholderiales;f__Burkholderiaceae;g__Ottowia;s__Ottowia	7	1.79865	MPF_T	mate-pair-formation	T_virB10;T_virB9;T_virB8;T_virB6	Activated Sludge	State C	Week 1
BIN0016	99273	1	k101_569387	1252		d__Bacteria;p__Proteobacteria;c__Gammaproteobacteria;o__Xanthomonadales;f__Xanthomonadaceae;g__Pseudoxanthomonas;s__Pseudoxanthomonas	7	1.60551	MPF_T	mate-pair-formation	T_virB10;T_virB9;T_virB8;T_virB6	Activated Sludge	State C	Week 1
BIN0016	99273	1	k101_569387	1252		d__Bacteria;p__Proteobacteria;c__Gammaproteobacteria;o__Xanthomonadales;f__Xanthomonadaceae;g__Pseudoxanthomonas;s__Pseudoxanthomonas	7	1.60551	MPF_T	mate-pair-formation	T_virB10;T_virB9;T_virB8;T_virB6	Activated Sludge	State C	Week 1
BIN0036	88613	1	k101_569387	1252		d__Bacteria;p__Proteobacteria;c__Gammaproteobacteria;o__Burkholderiales;f__Burkholderiaceae;g__Ottowia;s__Ottowia	7	1.79865	MPF_T	mate-pair-formation	T_virB10;T_virB9;T_virB8;T_virB6	Activated Sludge	State C	Week 1
BIN0036	88613	1	k101_569387	1252		d__Bacteria;p__Proteobacteria;c__Gammaproteobacteria;o__Burkholderiales;f__Burkholderiaceae;g__Ottowia;s__Ottowia	7	1.79865	MPF_T	mate-pair-formation	T_virB10;T_virB9;T_virB8;T_virB6	Activated Sludge	State C	Week 1
BIN0016	99273	1	k101_569387	1252		d__Bacteria;p__Proteobacteria;c__Gammaproteobacteria;o__Xanthomonadales;f__Xanthomonadaceae;g__Pseudoxanthomonas;s__Pseudoxanthomonas	7	1.60551	MPF_T	mate-pair-formation	T_virB10;T_virB9;T_virB8;T_virB6	Activated Sludge	State C	Week 1
BIN0016	99273	1	k101_569387	1252		d__Bacteria;p__Proteobacteria;c__Gammaproteobacteria;o__Xanthomonadales;f__Xanthomonadaceae;g__Pseudoxanthomonas;s__Pseudoxanthomonas	7	1.60551	MPF_T	mate-pair-formation	T_virB10;T_virB9;T_virB8;T_virB6	Activated Sludge	State C	Week 1
BIN0099	11669	1	k101_569387	1252		Unclassified	7	13.6587	MPF_T	mate-pair-formation	T_virB10;T_virB9;T_virB8;T_virB6	Activated Sludge	State C	Week 1
BIN0099	11669	1	k101_569387	1252		Unclassified	7	13.6587	MPF_T	mate-pair-formation	T_virB10;T_virB9;T_virB8;T_virB6	Activated Sludge	State C	Week 1
BIN0041	62501	1	k101_569387	1252		d__Bacteria;p__Proteobacteria;c__Gammaproteobacteria;o__Burkholderiales;f__Burkholderiaceae;g__Acidovorax;s__Acidovorax	7	2.5501	MPF_T	mate-pair-formation	T_virB10;T_virB9;T_virB8;T_virB6	Activated Sludge	State C	Week 1
BIN0041	62501	1	k101_569387	1252		d__Bacteria;p__Proteobacteria;c__Gammaproteobacteria;o__Burkholderiales;f__Burkholderiaceae;g__Acidovorax;s__Acidovorax	7	2.5501	MPF_T	mate-pair-formation	T_virB10;T_virB9;T_virB8;T_virB6	Activated Sludge	State C	Week 1
BIN0036	88613	1	k101_569387	1252		d__Bacteria;p__Proteobacteria;c__Gammaproteobacteria;o__Burkholderiales;f__Burkholderiaceae;g__Ottowia;s__Ottowia	7	1.79865	MPF_T	mate-pair-formation	T_virB10;T_virB9;T_virB8;T_virB6	Activated Sludge	State C	Week 1
BIN0036	88613	1	k101_569387	1252		d__Bacteria;p__Proteobacteria;c__Gammaproteobacteria;o__Burkholderiales;f__Burkholderiaceae;g__Ottowia;s__Ottowia	7	1.79865	MPF_T	mate-pair-formation	T_virB10;T_virB9;T_virB8;T_virB6	Activated Sludge	State C	Week 1
BIN0016	99273	1	k101_569387	1252		d__Bacteria;p__Proteobacteria;c__Gammaproteobacteria;o__Xanthomonadales;f__Xanthomonadaceae;g__Pseudoxanthomonas;s__Pseudoxanthomonas	7	1.60551	MPF_T	mate-pair-formation	T_virB10;T_virB9;T_virB8;T_virB6	Activated Sludge	State C	Week 1
BIN0016	99273	1	k101_569387	1252		d__Bacteria;p__Proteobacteria;c__Gammaproteobacteria;o__Xanthomonadales;f__Xanthomonadaceae;g__Pseudoxanthomonas;s__Pseudoxanthomonas	7	1.60551	MPF_T	mate-pair-formation	T_virB10;T_virB9;T_virB8;T_virB6	Activated Sludge	State C	Week 1
BIN0036	88613	1	k101_569387	1252		d__Bacteria;p__Proteobacteria;c__Gammaproteobacteria;o__Burkholderiales;f__Burkholderiaceae;g__Ottowia;s__Ottowia	7	1.79865	MPF_T	mate-pair-formation	T_virB10;T_virB9;T_virB8;T_virB6	Activated Sludge	State C	Week 1
BIN0036	88613	1	k101_569387	1252		d__Bacteria;p__Proteobacteria;c__Gammaproteobacteria;o__Burkholderiales;f__Burkholderiaceae;g__Ottowia;s__Ottowia	7	1.79865	MPF_T	mate-pair-formation	T_virB10;T_virB9;T_virB8;T_virB6	Activated Sludge	State C	Week 1
BIN0113	15089	1	k101_569387	1252		Unclassified	7	10.5629	MPF_T	mate-pair-formation	T_virB10;T_virB9;T_virB8;T_virB6	Activated Sludge	State C	Week 1
BIN0113	15089	1	k101_569387	1252		Unclassified	7	10.5629	MPF_T	mate-pair-formation	T_virB10;T_virB9;T_virB8;T_virB6	Activated Sludge	State C	Week 1
BIN0163	19362	1	k101_569387	1252		Unclassified	7	8.23177	MPF_T	mate-pair-formation	T_virB10;T_virB9;T_virB8;T_virB6	Activated Sludge	State C	Week 1
BIN0163	19362	1	k101_569387	1252		Unclassified	7	8.23177	MPF_T	mate-pair-formation	T_virB10;T_virB9;T_virB8;T_virB6	Activated Sludge	State C	Week 1
BIN0016	99273	1	k101_569387	1252		d__Bacteria;p__Proteobacteria;c__Gammaproteobacteria;o__Xanthomonadales;f__Xanthomonadaceae;g__Pseudoxanthomonas;s__Pseudoxanthomonas	7	1.60551	MPF_T	mate-pair-formation	T_virB10;T_virB9;T_virB8;T_virB6	Activated Sludge	State C	Week 1
BIN0016	99273	1	k101_569387	1252		d__Bacteria;p__Proteobacteria;c__Gammaproteobacteria;o__Xanthomonadales;f__Xanthomonadaceae;g__Pseudoxanthomonas;s__Pseudoxanthomonas	7	1.60551	MPF_T	mate-pair-formation	T_virB10;T_virB9;T_virB8;T_virB6	Activated Sludge	State C	Week 1
BIN0041	62501	1	k101_569387	1252		d__Bacteria;p__Proteobacteria;c__Gammaproteobacteria;o__Burkholderiales;f__Burkholderiaceae;g__Acidovorax;s__Acidovorax	7	2.5501	MPF_T	mate-pair-formation	T_virB10;T_virB9;T_virB8;T_virB6	Activated Sludge	State C	Week 1
BIN0041	62501	1	k101_569387	1252		d__Bacteria;p__Proteobacteria;c__Gammaproteobacteria;o__Burkholderiales;f__Burkholderiaceae;g__Acidovorax;s__Acidovorax	7	2.5501	MPF_T	mate-pair-formation	T_virB10;T_virB9;T_virB8;T_virB6	Activated Sludge	State C	Week 1
BIN0015	130204	1	k101_569387	1252		d__Bacteria;p__Proteobacteria;c__Gammaproteobacteria;o__Burkholderiales;f__Burkholderiaceae;g__Alicycliphilus;s__Alicycliphilus	7	1.22411	MPF_T	mate-pair-formation	T_virB10;T_virB9;T_virB8;T_virB6	Activated Sludge	State C	Week 1
BIN0015	130204	1	k101_569387	1252		d__Bacteria;p__Proteobacteria;c__Gammaproteobacteria;o__Burkholderiales;f__Burkholderiaceae;g__Alicycliphilus;s__Alicycliphilus	7	1.22411	MPF_T	mate-pair-formation	T_virB10;T_virB9;T_virB8;T_virB6	Activated Sludge	State C	Week 1
BIN0019	121423	1	k101_569387	1252		d__Bacteria;p__Proteobacteria;c__Gammaproteobacteria;o__Burkholderiales;f__Burkholderiaceae;g__Rubrivivax;s__	7	1.31263	MPF_T	mate-pair-formation	T_virB10;T_virB9;T_virB8;T_virB6	Activated Sludge	State C	Week 1
BIN0019	121423	1	k101_569387	1252		d__Bacteria;p__Proteobacteria;c__Gammaproteobacteria;o__Burkholderiales;f__Burkholderiaceae;g__Rubrivivax;s__	7	1.31263	MPF_T	mate-pair-formation	T_virB10;T_virB9;T_virB8;T_virB6	Activated Sludge	State C	Week 1
BIN0086	8588	1	k101_569387	1252		Unclassified	7	18.5589	MPF_T	mate-pair-formation	T_virB10;T_virB9;T_virB8;T_virB6	Activated Sludge	State C	Week 1
BIN0086	8588	1	k101_569387	1252		Unclassified	7	18.5589	MPF_T	mate-pair-formation	T_virB10;T_virB9;T_virB8;T_virB6	Activated Sludge	State C	Week 1
BIN0009	120038	1	k101_569387	1252		d__Bacteria;p__Proteobacteria;c__Gammaproteobacteria;o__Pseudomonadales;f__Pseudomonadaceae;g__Pseudomonas_E;s__Pseudomonas_E	7	1.32778	MPF_T	mate-pair-formation	T_virB10;T_virB9;T_virB8;T_virB6	Activated Sludge	State C	Week 1
BIN0009	120038	1	k101_569387	1252		d__Bacteria;p__Proteobacteria;c__Gammaproteobacteria;o__Pseudomonadales;f__Pseudomonadaceae;g__Pseudomonas_E;s__Pseudomonas_E	7	1.32778	MPF_T	mate-pair-formation	T_virB10;T_virB9;T_virB8;T_virB6	Activated Sludge	State C	Week 1
BIN0036	88613	1	k101_569387	1252		d__Bacteria;p__Proteobacteria;c__Gammaproteobacteria;o__Burkholderiales;f__Burkholderiaceae;g__Ottowia;s__Ottowia	7	1.79865	MPF_T	mate-pair-formation	T_virB10;T_virB9;T_virB8;T_virB6	Activated Sludge	State C	Week 1
BIN0036	88613	1	k101_569387	1252		d__Bacteria;p__Proteobacteria;c__Gammaproteobacteria;o__Burkholderiales;f__Burkholderiaceae;g__Ottowia;s__Ottowia	7	1.79865	MPF_T	mate-pair-formation	T_virB10;T_virB9;T_virB8;T_virB6	Activated Sludge	State C	Week 1
BIN0067	19130	1	k101_569387	1252		Unclassified	7	8.3316	MPF_T	mate-pair-formation	T_virB10;T_virB9;T_virB8;T_virB6	Activated Sludge	State C	Week 1
BIN0067	19130	1	k101_569387	1252		Unclassified	7	8.3316	MPF_T	mate-pair-formation	T_virB10;T_virB9;T_virB8;T_virB6	Activated Sludge	State C	Week 1
BIN0045	57635	1	k101_569387	1252		d__Bacteria;p__Proteobacteria;c__Gammaproteobacteria;o__Burkholderiales;f__Burkholderiaceae;g__Acidovorax;s__Acidovorax	7	2.76539	MPF_T	mate-pair-formation	T_virB10;T_virB9;T_virB8;T_virB6	Activated Sludge	State C	Week 1
BIN0045	57635	1	k101_569387	1252		d__Bacteria;p__Proteobacteria;c__Gammaproteobacteria;o__Burkholderiales;f__Burkholderiaceae;g__Acidovorax;s__Acidovorax	7	2.76539	MPF_T	mate-pair-formation	T_virB10;T_virB9;T_virB8;T_virB6	Activated Sludge	State C	Week 1
BIN0013	85241	5	k101_569387	1252		d__Bacteria;p__Proteobacteria;c__Gammaproteobacteria;o__Burkholderiales;f__Burkholderiaceae;g__Comamonas;s__Comamonas	7	9.34899	MPF_T	mate-pair-formation	T_virB10;T_virB9;T_virB8;T_virB6	Activated Sludge	State C	Week 1
BIN0013	85241	5	k101_569387	1252		d__Bacteria;p__Proteobacteria;c__Gammaproteobacteria;o__Burkholderiales;f__Burkholderiaceae;g__Comamonas;s__Comamonas	7	9.34899	MPF_T	mate-pair-formation	T_virB10;T_virB9;T_virB8;T_virB6	Activated Sludge	State C	Week 1
BIN0122	5353	1	k101_569387	1252		Unclassified	7	29.7746	MPF_T	mate-pair-formation	T_virB10;T_virB9;T_virB8;T_virB6	Activated Sludge	State C	Week 1
BIN0122	5353	1	k101_569387	1252		Unclassified	7	29.7746	MPF_T	mate-pair-formation	T_virB10;T_virB9;T_virB8;T_virB6	Activated Sludge	State C	Week 1
BIN0058	72901	1	k101_569387	1252		Unclassified	7	2.1863	MPF_T	mate-pair-formation	T_virB10;T_virB9;T_virB8;T_virB6	Activated Sludge	State C	Week 1
BIN0058	72901	1	k101_569387	1252		Unclassified	7	2.1863	MPF_T	mate-pair-formation	T_virB10;T_virB9;T_virB8;T_virB6	Activated Sludge	State C	Week 1
BIN0019	121423	1	k101_569387	1252		d__Bacteria;p__Proteobacteria;c__Gammaproteobacteria;o__Burkholderiales;f__Burkholderiaceae;g__Rubrivivax;s__	7	1.31263	MPF_T	mate-pair-formation	T_virB10;T_virB9;T_virB8;T_virB6	Activated Sludge	State C	Week 1
BIN0019	121423	1	k101_569387	1252		d__Bacteria;p__Proteobacteria;c__Gammaproteobacteria;o__Burkholderiales;f__Burkholderiaceae;g__Rubrivivax;s__	7	1.31263	MPF_T	mate-pair-formation	T_virB10;T_virB9;T_virB8;T_virB6	Activated Sludge	State C	Week 1
BIN0036	88613	1	k101_569387	1252		d__Bacteria;p__Proteobacteria;c__Gammaproteobacteria;o__Burkholderiales;f__Burkholderiaceae;g__Ottowia;s__Ottowia	7	1.79865	MPF_T	mate-pair-formation	T_virB10;T_virB9;T_virB8;T_virB6	Activated Sludge	State C	Week 1
BIN0036	88613	1	k101_569387	1252		d__Bacteria;p__Proteobacteria;c__Gammaproteobacteria;o__Burkholderiales;f__Burkholderiaceae;g__Ottowia;s__Ottowia	7	1.79865	MPF_T	mate-pair-formation	T_virB10;T_virB9;T_virB8;T_virB6	Activated Sludge	State C	Week 1
BIN0036	88613	1	k101_569387	1252		d__Bacteria;p__Proteobacteria;c__Gammaproteobacteria;o__Burkholderiales;f__Burkholderiaceae;g__Ottowia;s__Ottowia	7	1.79865	MPF_T	mate-pair-formation	T_virB10;T_virB9;T_virB8;T_virB6	Activated Sludge	State C	Week 1
BIN0036	88613	1	k101_569387	1252		d__Bacteria;p__Proteobacteria;c__Gammaproteobacteria;o__Burkholderiales;f__Burkholderiaceae;g__Ottowia;s__Ottowia	7	1.79865	MPF_T	mate-pair-formation	T_virB10;T_virB9;T_virB8;T_virB6	Activated Sludge	State C	Week 1
BIN0016	99273	1	k101_569387	1252		d__Bacteria;p__Proteobacteria;c__Gammaproteobacteria;o__Xanthomonadales;f__Xanthomonadaceae;g__Pseudoxanthomonas;s__Pseudoxanthomonas	7	1.60551	MPF_T	mate-pair-formation	T_virB10;T_virB9;T_virB8;T_virB6	Activated Sludge	State C	Week 1
BIN0016	99273	1	k101_569387	1252		d__Bacteria;p__Proteobacteria;c__Gammaproteobacteria;o__Xanthomonadales;f__Xanthomonadaceae;g__Pseudoxanthomonas;s__Pseudoxanthomonas	7	1.60551	MPF_T	mate-pair-formation	T_virB10;T_virB9;T_virB8;T_virB6	Activated Sludge	State C	Week 1
BIN0036	88613	1	k101_569387	1252		d__Bacteria;p__Proteobacteria;c__Gammaproteobacteria;o__Burkholderiales;f__Burkholderiaceae;g__Ottowia;s__Ottowia	7	1.79865	MPF_T	mate-pair-formation	T_virB10;T_virB9;T_virB8;T_virB6	Activated Sludge	State C	Week 1
BIN0036	88613	1	k101_569387	1252		d__Bacteria;p__Proteobacteria;c__Gammaproteobacteria;o__Burkholderiales;f__Burkholderiaceae;g__Ottowia;s__Ottowia	7	1.79865	MPF_T	mate-pair-formation	T_virB10;T_virB9;T_virB8;T_virB6	Activated Sludge	State C	Week 1
BIN0041	62501	1	k101_569387	1252		d__Bacteria;p__Proteobacteria;c__Gammaproteobacteria;o__Burkholderiales;f__Burkholderiaceae;g__Acidovorax;s__Acidovorax	7	2.5501	MPF_T	mate-pair-formation	T_virB10;T_virB9;T_virB8;T_virB6	Activated Sludge	State C	Week 1
BIN0041	62501	1	k101_569387	1252		d__Bacteria;p__Proteobacteria;c__Gammaproteobacteria;o__Burkholderiales;f__Burkholderiaceae;g__Acidovorax;s__Acidovorax	7	2.5501	MPF_T	mate-pair-formation	T_virB10;T_virB9;T_virB8;T_virB6	Activated Sludge	State C	Week 1
BIN0047	41560	1	k101_569387	1252		Unclassified	7	3.83502	MPF_T	mate-pair-formation	T_virB10;T_virB9;T_virB8;T_virB6	Activated Sludge	State C	Week 1
BIN0047	41560	1	k101_569387	1252		Unclassified	7	3.83502	MPF_T	mate-pair-formation	T_virB10;T_virB9;T_virB8;T_virB6	Activated Sludge	State C	Week 1
BIN0071	15539	1	k101_569387	1252		Unclassified	7	10.257	MPF_T	mate-pair-formation	T_virB10;T_virB9;T_virB8;T_virB6	Activated Sludge	State C	Week 1
BIN0071	15539	1	k101_569387	1252		Unclassified	7	10.257	MPF_T	mate-pair-formation	T_virB10;T_virB9;T_virB8;T_virB6	Activated Sludge	State C	Week 1
BIN0022	104496	1	k101_569387	1252		d__Bacteria;p__Proteobacteria;c__Gammaproteobacteria;o__Burkholderiales;f__Burkholderiaceae;g__Ottowia;s__Ottowia	7	1.52526	MPF_T	mate-pair-formation	T_virB10;T_virB9;T_virB8;T_virB6	Activated Sludge	State C	Week 1
BIN0022	104496	1	k101_569387	1252		d__Bacteria;p__Proteobacteria;c__Gammaproteobacteria;o__Burkholderiales;f__Burkholderiaceae;g__Ottowia;s__Ottowia	7	1.52526	MPF_T	mate-pair-formation	T_virB10;T_virB9;T_virB8;T_virB6	Activated Sludge	State C	Week 1
BIN0015	130204	1	k101_569387	1252		d__Bacteria;p__Proteobacteria;c__Gammaproteobacteria;o__Burkholderiales;f__Burkholderiaceae;g__Alicycliphilus;s__Alicycliphilus	7	1.22411	MPF_T	mate-pair-formation	T_virB10;T_virB9;T_virB8;T_virB6	Activated Sludge	State C	Week 1
BIN0015	130204	1	k101_569387	1252		d__Bacteria;p__Proteobacteria;c__Gammaproteobacteria;o__Burkholderiales;f__Burkholderiaceae;g__Alicycliphilus;s__Alicycliphilus	7	1.22411	MPF_T	mate-pair-formation	T_virB10;T_virB9;T_virB8;T_virB6	Activated Sludge	State C	Week 1
BIN0016	99273	1	k101_569387	1252		d__Bacteria;p__Proteobacteria;c__Gammaproteobacteria;o__Xanthomonadales;f__Xanthomonadaceae;g__Pseudoxanthomonas;s__Pseudoxanthomonas	7	1.60551	MPF_T	mate-pair-formation	T_virB10;T_virB9;T_virB8;T_virB6	Activated Sludge	State C	Week 1
BIN0016	99273	1	k101_569387	1252		d__Bacteria;p__Proteobacteria;c__Gammaproteobacteria;o__Xanthomonadales;f__Xanthomonadaceae;g__Pseudoxanthomonas;s__Pseudoxanthomonas	7	1.60551	MPF_T	mate-pair-formation	T_virB10;T_virB9;T_virB8;T_virB6	Activated Sludge	State C	Week 1
BIN0071	15539	1	k101_569387	1252		Unclassified	7	10.257	MPF_T	mate-pair-formation	T_virB10;T_virB9;T_virB8;T_virB6	Activated Sludge	State C	Week 1
BIN0071	15539	1	k101_569387	1252		Unclassified	7	10.257	MPF_T	mate-pair-formation	T_virB10;T_virB9;T_virB8;T_virB6	Activated Sludge	State C	Week 1
BIN0019	121423	1	k101_569387	1252		d__Bacteria;p__Proteobacteria;c__Gammaproteobacteria;o__Burkholderiales;f__Burkholderiaceae;g__Rubrivivax;s__	7	1.31263	MPF_T	mate-pair-formation	T_virB10;T_virB9;T_virB8;T_virB6	Activated Sludge	State C	Week 1
BIN0019	121423	1	k101_569387	1252		d__Bacteria;p__Proteobacteria;c__Gammaproteobacteria;o__Burkholderiales;f__Burkholderiaceae;g__Rubrivivax;s__	7	1.31263	MPF_T	mate-pair-formation	T_virB10;T_virB9;T_virB8;T_virB6	Activated Sludge	State C	Week 1
BIN0016	99273	1	k101_569387	1252		d__Bacteria;p__Proteobacteria;c__Gammaproteobacteria;o__Xanthomonadales;f__Xanthomonadaceae;g__Pseudoxanthomonas;s__Pseudoxanthomonas	7	1.60551	MPF_T	mate-pair-formation	T_virB10;T_virB9;T_virB8;T_virB6	Activated Sludge	State C	Week 1
BIN0016	99273	1	k101_569387	1252		d__Bacteria;p__Proteobacteria;c__Gammaproteobacteria;o__Xanthomonadales;f__Xanthomonadaceae;g__Pseudoxanthomonas;s__Pseudoxanthomonas	7	1.60551	MPF_T	mate-pair-formation	T_virB10;T_virB9;T_virB8;T_virB6	Activated Sludge	State C	Week 1
BIN0035	68539	1	k101_569387	1252		d__Bacteria;p__Proteobacteria;c__Gammaproteobacteria;o__Burkholderiales;f__Rhodocyclaceae;g__Propionivibrio;s__	7	2.32544	MPF_T	mate-pair-formation	T_virB10;T_virB9;T_virB8;T_virB6	Activated Sludge	State C	Week 1
BIN0035	68539	1	k101_569387	1252		d__Bacteria;p__Proteobacteria;c__Gammaproteobacteria;o__Burkholderiales;f__Rhodocyclaceae;g__Propionivibrio;s__	7	2.32544	MPF_T	mate-pair-formation	T_virB10;T_virB9;T_virB8;T_virB6	Activated Sludge	State C	Week 1
BIN0049	58299	1	k101_569387	1252		d__Bacteria;p__Proteobacteria;c__Gammaproteobacteria;o__Burkholderiales;f__Burkholderiaceae;g__Acidovorax;s__Acidovorax	7	2.7339	MPF_T	mate-pair-formation	T_virB10;T_virB9;T_virB8;T_virB6	Activated Sludge	State C	Week 1
BIN0049	58299	1	k101_569387	1252		d__Bacteria;p__Proteobacteria;c__Gammaproteobacteria;o__Burkholderiales;f__Burkholderiaceae;g__Acidovorax;s__Acidovorax	7	2.7339	MPF_T	mate-pair-formation	T_virB10;T_virB9;T_virB8;T_virB6	Activated Sludge	State C	Week 1
BIN0021	107477	1	k101_569387	1252		d__Bacteria;p__Proteobacteria;c__Gammaproteobacteria;o__Burkholderiales;f__Burkholderiaceae;g__Brachymonas;s__Brachymonas	7	1.48295	MPF_T	mate-pair-formation	T_virB10;T_virB9;T_virB8;T_virB6	Activated Sludge	State C	Week 1
BIN0021	107477	1	k101_569387	1252		d__Bacteria;p__Proteobacteria;c__Gammaproteobacteria;o__Burkholderiales;f__Burkholderiaceae;g__Brachymonas;s__Brachymonas	7	1.48295	MPF_T	mate-pair-formation	T_virB10;T_virB9;T_virB8;T_virB6	Activated Sludge	State C	Week 1
BIN0022	104496	2	k101_881623	1071		d__Bacteria;p__Proteobacteria;c__Gammaproteobacteria;o__Burkholderiales;f__Burkholderiaceae;g__Ottowia;s__Ottowia	No Cluster Assigned	3.56606				Activated Sludge	State C	Week 1
BIN0022	104496	1	k101_896331	1187		d__Bacteria;p__Proteobacteria;c__Gammaproteobacteria;o__Burkholderiales;f__Burkholderiaceae;g__Ottowia;s__Ottowia	No Cluster Assigned	1.60878				Activated Sludge	State C	Week 1
BIN0074	14277	1	k101_906443	1282		Unclassified	9	10.9024	MPF_G	mate-pair-formation	G_tfc2;G_tfc3;T_virB1;G_tfc5	Activated Sludge	State C	Week 1
BIN0033	58793	1	k101_893932	1235		d__Bacteria;p__Proteobacteria;c__Alphaproteobacteria;o__Rhodobacterales;f__Rhodobacteraceae;g__Paracoccus;s__	No Cluster Assigned	2.74824				Activated Sludge	State C	Week 1
BIN0015	130204	1	k101_592142	1053		d__Bacteria;p__Proteobacteria;c__Gammaproteobacteria;o__Burkholderiales;f__Burkholderiaceae;g__Alicycliphilus;s__Alicycliphilus	No Cluster Assigned	1.45544			F_traU;F_traW;virb4;F_traV;F_traB;F_traK;F_traE	Activated Sludge	State C	Week 1
BIN0038	89775	1	k101_687717	2175		d__Bacteria;p__Proteobacteria;c__Alphaproteobacteria;o__Rhizobiales;f__Pleomorphomonadaceae;g__Pleomorphomonas;s__	No Cluster Assigned	1.02196				Activated Sludge	State C	Week 1
BIN0002	171891	1	k101_842474	2028		d__Bacteria;p__Proteobacteria;c__Gammaproteobacteria;o__Burkholderiales;f__Rhodocyclaceae;g__Azonexus;s__Azonexus	No Cluster Assigned	0.572436				Activated Sludge	State C	Week 1
BIN0090	10022	1	k101_615570	1771		Unclassified	No Cluster Assigned	11.2428				Activated Sludge	State C	Week 1
BIN0100	6534	1	k101_572630	2403		Unclassified	No Cluster Assigned	12.7091				Activated Sludge	State C	Week 1
BIN0010	99924	1	k101_572630	2403		d__Bacteria;p__Bacteroidota;c__Bacteroidia;o__Flavobacteriales;f__Weeksellaceae;g__Cloacibacterium;s__	No Cluster Assigned	0.831044				Activated Sludge	State C	Week 1
BIN0050	39902	1	k101_615570	1771		d__Bacteria;p__Proteobacteria;c__Gammaproteobacteria;o__Burkholderiales;f__Burkholderiaceae;g__Acidovorax;s__Acidovorax	No Cluster Assigned	2.8238				Activated Sludge	State C	Week 1
BIN0015	130204	1	k101_788136	3526		d__Bacteria;p__Proteobacteria;c__Gammaproteobacteria;o__Burkholderiales;f__Burkholderiaceae;g__Alicycliphilus;s__Alicycliphilus	No Cluster Assigned	0.434651			T_virB10;T_virB9;T_virB8	Activated Sludge	State C	Week 1
BIN0033	58793	1	k101_721118	1016		d__Bacteria;p__Proteobacteria;c__Alphaproteobacteria;o__Rhodobacterales;f__Rhodobacteraceae;g__Paracoccus;s__	No Cluster Assigned	3.34063				Activated Sludge	State C	Week 1
BIN0033	58793	1	k101_726662	1746		d__Bacteria;p__Proteobacteria;c__Alphaproteobacteria;o__Rhodobacterales;f__Rhodobacteraceae;g__Paracoccus;s__	No Cluster Assigned	1.94392				Activated Sludge	State C	Week 1
BIN0013	85241	1	k101_683234	1239		d__Bacteria;p__Proteobacteria;c__Gammaproteobacteria;o__Burkholderiales;f__Burkholderiaceae;g__Comamonas;s__Comamonas	21	1.88942				Activated Sludge	State C	Week 1
BIN0013	85241	1	k101_893932	1235		d__Bacteria;p__Proteobacteria;c__Gammaproteobacteria;o__Burkholderiales;f__Burkholderiaceae;g__Comamonas;s__Comamonas	No Cluster Assigned	1.89554				Activated Sludge	State C	Week 1
BIN0095	18871	1	k101_722717	1429		Unclassified	No Cluster Assigned	7.39981			I_traM;I_traM;I_traN	Activated Sludge	State C	Week 1
BIN0094	16004	1	k101_881623	1071		Unclassified	No Cluster Assigned	11.6421				Activated Sludge	State C	Week 1
BIN0033	58793	1	k101_687717	2175		d__Bacteria;p__Proteobacteria;c__Alphaproteobacteria;o__Rhodobacterales;f__Rhodobacteraceae;g__Paracoccus;s__	No Cluster Assigned	1.5605				Activated Sludge	State C	Week 1
BIN0033	58793	4	k101_726662	1746		d__Bacteria;p__Proteobacteria;c__Alphaproteobacteria;o__Rhodobacterales;f__Rhodobacteraceae;g__Paracoccus;s__	No Cluster Assigned	7.77567				Activated Sludge	State C	Week 1
BIN0033	58793	2	k101_893932	1235		d__Bacteria;p__Proteobacteria;c__Alphaproteobacteria;o__Rhodobacterales;f__Rhodobacteraceae;g__Paracoccus;s__	No Cluster Assigned	5.49649				Activated Sludge	State C	Week 1
BIN0033	58793	1	k101_950602	1261		d__Bacteria;p__Proteobacteria;c__Alphaproteobacteria;o__Rhodobacterales;f__Rhodobacteraceae;g__Paracoccus;s__	No Cluster Assigned	2.69158				Activated Sludge	State C	Week 1
BIN0033	58793	1	k101_726662	1746		d__Bacteria;p__Proteobacteria;c__Alphaproteobacteria;o__Rhodobacterales;f__Rhodobacteraceae;g__Paracoccus;s__	No Cluster Assigned	1.94392				Activated Sludge	State C	Week 1
BIN0033	58793	2	k101_760440	1700		d__Bacteria;p__Proteobacteria;c__Alphaproteobacteria;o__Rhodobacterales;f__Rhodobacteraceae;g__Paracoccus;s__	No Cluster Assigned	3.99304				Activated Sludge	State C	Week 1
BIN0033	58793	1	k101_893345	1885		d__Bacteria;p__Proteobacteria;c__Alphaproteobacteria;o__Rhodobacterales;f__Rhodobacteraceae;g__Paracoccus;s__	No Cluster Assigned	1.80057				Activated Sludge	State C	Week 1
BIN0033	58793	1	k101_893932	1235		d__Bacteria;p__Proteobacteria;c__Alphaproteobacteria;o__Rhodobacterales;f__Rhodobacteraceae;g__Paracoccus;s__	No Cluster Assigned	2.74824				Activated Sludge	State C	Week 1
BIN0033	58793	1	k101_950602	1261		d__Bacteria;p__Proteobacteria;c__Alphaproteobacteria;o__Rhodobacterales;f__Rhodobacteraceae;g__Paracoccus;s__	No Cluster Assigned	2.69158				Activated Sludge	State C	Week 1
BIN0000	256230	1	k101_626732	1470		d__Bacteria;p__Proteobacteria;c__Gammaproteobacteria;o__Pseudomonadales;f__Moraxellaceae;g__Acinetobacter;s__Acinetobacter	No Cluster Assigned	0.529786	MOBQ	relaxase	MOBQ	Activated Sludge	State C	Week 1
BIN0033	58793	1	k101_726662	1746		d__Bacteria;p__Proteobacteria;c__Alphaproteobacteria;o__Rhodobacterales;f__Rhodobacteraceae;g__Paracoccus;s__	No Cluster Assigned	1.94392				Activated Sludge	State C	Week 1
BIN0022	104496	1	k101_896331	1187		d__Bacteria;p__Proteobacteria;c__Gammaproteobacteria;o__Burkholderiales;f__Burkholderiaceae;g__Ottowia;s__Ottowia	No Cluster Assigned	1.60878				Activated Sludge	State C	Week 1
BIN0139	6388	1	k101_826727	8305		Unclassified	8	3.76135	MOBP	oriT		Activated Sludge	State C	Week 1
BIN0016	99273	1	k101_683234	1239		d__Bacteria;p__Proteobacteria;c__Gammaproteobacteria;o__Xanthomonadales;f__Xanthomonadaceae;g__Pseudoxanthomonas;s__Pseudoxanthomonas	21	1.62235				Activated Sludge	State C	Week 1
BIN0015	130204	1	k101_683688	1130		d__Bacteria;p__Proteobacteria;c__Gammaproteobacteria;o__Burkholderiales;f__Burkholderiaceae;g__Alicycliphilus;s__Alicycliphilus	No Cluster Assigned	1.35627			virb4	Activated Sludge	State C	Week 1
BIN0009	120038	1	k101_683234	1239		d__Bacteria;p__Proteobacteria;c__Gammaproteobacteria;o__Pseudomonadales;f__Pseudomonadaceae;g__Pseudomonas_E;s__Pseudomonas_E	21	1.34171				Activated Sludge	State C	Week 1
BIN0016	99273	1	k101_821593	2503		d__Bacteria;p__Proteobacteria;c__Gammaproteobacteria;o__Xanthomonadales;f__Xanthomonadaceae;g__Pseudoxanthomonas;s__Pseudoxanthomonas	No Cluster Assigned	0.803074			I_traY	Activated Sludge	State C	Week 1
BIN0132	16294	1	k101_729821	1641		Unclassified	27	7.46297			F_traF;F_traH	Activated Sludge	State C	Week 1
BIN0016	99273	1	k101_797183	1275		d__Bacteria;p__Proteobacteria;c__Gammaproteobacteria;o__Xanthomonadales;f__Xanthomonadaceae;g__Pseudoxanthomonas;s__Pseudoxanthomonas	No Cluster Assigned	1.57655				Activated Sludge	State C	Week 1
BIN0148	6446	1	k101_839557	1887		Unclassified	No Cluster Assigned	16.4054			MOBQ	Activated Sludge	State C	Week 1
BIN0030	60879	1	k101_857462	1182		d__Bacteria;p__Firmicutes_A;c__Clostridia;o__Oscillospirales;f__Ruminococcaceae;g__Gemmiger;s__Gemmiger	No Cluster Assigned	2.77308				Activated Sludge	State C	Week 1
BIN0041	62501	1	k101_788136	3526		d__Bacteria;p__Proteobacteria;c__Gammaproteobacteria;o__Burkholderiales;f__Burkholderiaceae;g__Acidovorax;s__Acidovorax	No Cluster Assigned	0.905479			T_virB10;T_virB9;T_virB8	Activated Sludge	State C	Week 1
BIN0033	58793	3	k101_687717	2175		d__Bacteria;p__Proteobacteria;c__Alphaproteobacteria;o__Rhodobacterales;f__Rhodobacteraceae;g__Paracoccus;s__	No Cluster Assigned	4.68149				Activated Sludge	State C	Week 1
BIN0033	58793	1	k101_726662	1746		d__Bacteria;p__Proteobacteria;c__Alphaproteobacteria;o__Rhodobacterales;f__Rhodobacteraceae;g__Paracoccus;s__	No Cluster Assigned	1.94392				Activated Sludge	State C	Week 1
BIN0024	120660	1	k101_821340	3090		d__Bacteria;p__Firmicutes_A;c__Clostridia;o__Oscillospirales;f__Ruminococcaceae;g__Faecalibacterium;s__Faecalibacterium	No Cluster Assigned	0.535212			MOBQ	Activated Sludge	State C	Week 1
BIN0030	60879	1	k101_857462	1182		d__Bacteria;p__Firmicutes_A;c__Clostridia;o__Oscillospirales;f__Ruminococcaceae;g__Gemmiger;s__Gemmiger	No Cluster Assigned	2.77308				Activated Sludge	State C	Week 1
BIN0030	60879	1	k101_857462	1182		d__Bacteria;p__Firmicutes_A;c__Clostridia;o__Oscillospirales;f__Ruminococcaceae;g__Gemmiger;s__Gemmiger	No Cluster Assigned	2.77308				Activated Sludge	State C	Week 1
BIN0117	15130	1	k101_826727	8305		Unclassified	8	1.58807	MOBP	oriT		Activated Sludge	State C	Week 1
BIN0169	9383	1	k101_687717	2175		Unclassified	No Cluster Assigned	9.77793				Activated Sludge	State C	Week 1
BIN0033	58793	2	k101_687717	2175		d__Bacteria;p__Proteobacteria;c__Alphaproteobacteria;o__Rhodobacterales;f__Rhodobacteraceae;g__Paracoccus;s__	No Cluster Assigned	3.12099				Activated Sludge	State C	Week 1
BIN0033	58793	1	k101_726662	1746		d__Bacteria;p__Proteobacteria;c__Alphaproteobacteria;o__Rhodobacterales;f__Rhodobacteraceae;g__Paracoccus;s__	No Cluster Assigned	1.94392				Activated Sludge	State C	Week 1
BIN0033	58793	1	k101_950602	1261		d__Bacteria;p__Proteobacteria;c__Alphaproteobacteria;o__Rhodobacterales;f__Rhodobacteraceae;g__Paracoccus;s__	No Cluster Assigned	2.69158				Activated Sludge	State C	Week 1
BIN0053	36695	1	k101_594736	1131		Unclassified	6	4.80815			T_virB11;T_virB2;T_virB3	Activated Sludge	State C	Week 1
BIN0167	7400	1	k101_683234	1239		Unclassified	21	21.7643				Activated Sludge	State C	Week 1
BIN0001	195833	1	k101_784919	1879		d__Bacteria;p__Proteobacteria;c__Gammaproteobacteria;o__Burkholderiales;f__Neisseriaceae;g__Neisseria;s__Neisseria	74	0.542294			F_traH;F_traF;F_traW	Activated Sludge	State C	Week 1
BIN0001	195833	3	k101_784919	1879		d__Bacteria;p__Proteobacteria;c__Gammaproteobacteria;o__Burkholderiales;f__Neisseriaceae;g__Neisseria;s__Neisseria	74	1.62688			F_traH;F_traF;F_traW	Activated Sludge	State C	Week 1
BIN0019	121423	1	k101_906443	1282		d__Bacteria;p__Proteobacteria;c__Gammaproteobacteria;o__Burkholderiales;f__Burkholderiaceae;g__Rubrivivax;s__	9	1.28191	MPF_G	mate-pair-formation	G_tfc2;G_tfc3;T_virB1;G_tfc5	Activated Sludge	State C	Week 1
BIN0021	107477	1	k101_729821	1641		d__Bacteria;p__Proteobacteria;c__Gammaproteobacteria;o__Burkholderiales;f__Burkholderiaceae;g__Brachymonas;s__Brachymonas	27	1.13142			F_traF;F_traH	Activated Sludge	State C	Week 1
BIN0000	256230	1	k101_587748	2351		d__Bacteria;p__Proteobacteria;c__Gammaproteobacteria;o__Pseudomonadales;f__Moraxellaceae;g__Acinetobacter;s__Acinetobacter	No Cluster Assigned	0.331257			MOBP1	Activated Sludge	State C	Week 1
BIN0000	256230	1	k101_587748	2351		d__Bacteria;p__Proteobacteria;c__Gammaproteobacteria;o__Pseudomonadales;f__Moraxellaceae;g__Acinetobacter;s__Acinetobacter	No Cluster Assigned	0.331257			MOBP1	Activated Sludge	State C	Week 1
BIN0000	256230	1	k101_587748	2351		d__Bacteria;p__Proteobacteria;c__Gammaproteobacteria;o__Pseudomonadales;f__Moraxellaceae;g__Acinetobacter;s__Acinetobacter	No Cluster Assigned	0.331257			MOBP1	Activated Sludge	State C	Week 1
BIN0000	256230	1	k101_587748	2351		d__Bacteria;p__Proteobacteria;c__Gammaproteobacteria;o__Pseudomonadales;f__Moraxellaceae;g__Acinetobacter;s__Acinetobacter	No Cluster Assigned	0.331257			MOBP1	Activated Sludge	State C	Week 1
BIN0000	256230	1	k101_587748	2351		d__Bacteria;p__Proteobacteria;c__Gammaproteobacteria;o__Pseudomonadales;f__Moraxellaceae;g__Acinetobacter;s__Acinetobacter	No Cluster Assigned	0.331257			MOBP1	Activated Sludge	State C	Week 1
BIN0000	256230	1	k101_587748	2351		d__Bacteria;p__Proteobacteria;c__Gammaproteobacteria;o__Pseudomonadales;f__Moraxellaceae;g__Acinetobacter;s__Acinetobacter	No Cluster Assigned	0.331257			MOBP1	Activated Sludge	State C	Week 1
BIN0000	256230	1	k101_587748	2351		d__Bacteria;p__Proteobacteria;c__Gammaproteobacteria;o__Pseudomonadales;f__Moraxellaceae;g__Acinetobacter;s__Acinetobacter	No Cluster Assigned	0.331257			MOBP1	Activated Sludge	State C	Week 1
BIN0000	256230	1	k101_587748	2351		d__Bacteria;p__Proteobacteria;c__Gammaproteobacteria;o__Pseudomonadales;f__Moraxellaceae;g__Acinetobacter;s__Acinetobacter	No Cluster Assigned	0.331257			MOBP1	Activated Sludge	State C	Week 1
BIN0000	256230	1	k101_587748	2351		d__Bacteria;p__Proteobacteria;c__Gammaproteobacteria;o__Pseudomonadales;f__Moraxellaceae;g__Acinetobacter;s__Acinetobacter	No Cluster Assigned	0.331257			MOBP1	Activated Sludge	State C	Week 1
BIN0163	19362	1	k101_587748	2351		Unclassified	No Cluster Assigned	4.38374			MOBP1	Activated Sludge	State C	Week 1
BIN0000	256230	1	k101_587748	2351		d__Bacteria;p__Proteobacteria;c__Gammaproteobacteria;o__Pseudomonadales;f__Moraxellaceae;g__Acinetobacter;s__Acinetobacter	No Cluster Assigned	0.331257			MOBP1	Activated Sludge	State C	Week 1
BIN0000	256230	1	k101_587748	2351		d__Bacteria;p__Proteobacteria;c__Gammaproteobacteria;o__Pseudomonadales;f__Moraxellaceae;g__Acinetobacter;s__Acinetobacter	No Cluster Assigned	0.331257			MOBP1	Activated Sludge	State C	Week 1
BIN0000	256230	1	k101_587748	2351		d__Bacteria;p__Proteobacteria;c__Gammaproteobacteria;o__Pseudomonadales;f__Moraxellaceae;g__Acinetobacter;s__Acinetobacter	No Cluster Assigned	0.331257			MOBP1	Activated Sludge	State C	Week 1
BIN0099	11669	1	k101_683234	1239		Unclassified	21	13.802				Activated Sludge	State C	Week 1
BIN0080	13746	1	k101_737922	1102		Unclassified	No Cluster Assigned	13.1732	MOBQ	relaxase		Activated Sludge	State C	Week 1
BIN0030	60879	1	k101_857462	1182		d__Bacteria;p__Firmicutes_A;c__Clostridia;o__Oscillospirales;f__Ruminococcaceae;g__Gemmiger;s__Gemmiger	No Cluster Assigned	2.77308				Activated Sludge	State C	Week 1
BIN0030	60879	1	k101_857462	1182		d__Bacteria;p__Firmicutes_A;c__Clostridia;o__Oscillospirales;f__Ruminococcaceae;g__Gemmiger;s__Gemmiger	No Cluster Assigned	2.77308				Activated Sludge	State C	Week 1
BIN0132	16294	2	k101_906443	1282		Unclassified	9	19.1057	MPF_G	mate-pair-formation	G_tfc2;G_tfc3;T_virB1;G_tfc5	Activated Sludge	State C	Week 1
BIN0040	54779	1	k101_869135	1503		d__Bacteria;p__Proteobacteria;c__Gammaproteobacteria;o__Burkholderiales;f__Rhodocyclaceae;g__Zoogloea;s__Zoogloea	No Cluster Assigned	2.42368				Activated Sludge	State C	Week 1
BIN0020	82107	1	k101_848252	1028		d__Bacteria;p__Proteobacteria;c__Gammaproteobacteria;o__Pseudomonadales;f__Moraxellaceae;g__Moraxella_A;s__Moraxella_A	No Cluster Assigned	2.36415				Activated Sludge	State C	Week 1
BIN0045	57635	1	k101_907164	1160		d__Bacteria;p__Proteobacteria;c__Gammaproteobacteria;o__Burkholderiales;f__Burkholderiaceae;g__Acidovorax;s__Acidovorax	No Cluster Assigned	2.98472				Activated Sludge	State C	Week 1
BIN0015	130204	1	k101_687178	1244		d__Bacteria;p__Proteobacteria;c__Gammaproteobacteria;o__Burkholderiales;f__Burkholderiaceae;g__Alicycliphilus;s__Alicycliphilus	No Cluster Assigned	1.23198			G_tfc12;G_tfc11;G_tfc10	Activated Sludge	State C	Week 1
BIN0140	6904	1	k101_881623	1071		Unclassified	No Cluster Assigned	26.9872				Activated Sludge	State C	Week 1
BIN0062	23810	1	k101_896331	1187		Unclassified	No Cluster Assigned	7.06054				Activated Sludge	State C	Week 1
BIN0036	88613	1	k101_788136	3526		d__Bacteria;p__Proteobacteria;c__Gammaproteobacteria;o__Burkholderiales;f__Burkholderiaceae;g__Ottowia;s__Ottowia	No Cluster Assigned	0.638657			T_virB10;T_virB9;T_virB8	Activated Sludge	State C	Week 1
BIN0191	400	1	k101_592142	1053		Unclassified	No Cluster Assigned	473.761			F_traU;F_traW;virb4;F_traV;F_traB;F_traK;F_traE	Activated Sludge	State C	Week 1
BIN0047	41560	1	k101_592142	1053		Unclassified	No Cluster Assigned	4.55978			F_traU;F_traW;virb4;F_traV;F_traB;F_traK;F_traE	Activated Sludge	State C	Week 1
BIN0163	19362	2	k101_592142	1053		Unclassified	No Cluster Assigned	19.5749			F_traU;F_traW;virb4;F_traV;F_traB;F_traK;F_traE	Activated Sludge	State C	Week 1
BIN0045	57635	1	k101_592142	1053		d__Bacteria;p__Proteobacteria;c__Gammaproteobacteria;o__Burkholderiales;f__Burkholderiaceae;g__Acidovorax;s__Acidovorax	No Cluster Assigned	3.28801			F_traU;F_traW;virb4;F_traV;F_traB;F_traK;F_traE	Activated Sludge	State C	Week 1
BIN0055	36816	1	k101_592142	1053		d__Bacteria;p__Actinobacteriota;c__Actinomycetia;o__Actinomycetales;f__Microbacteriaceae;g__Microbacterium;s__Microbacterium	No Cluster Assigned	5.14734			F_traU;F_traW;virb4;F_traV;F_traB;F_traK;F_traE	Activated Sludge	State C	Week 1
BIN0014	102889	1	k101_592142	1053		d__Bacteria;p__Proteobacteria;c__Gammaproteobacteria;o__Pseudomonadales;f__Moraxellaceae;g__Psychrobacter;s__	No Cluster Assigned	1.84183			F_traU;F_traW;virb4;F_traV;F_traB;F_traK;F_traE	Activated Sludge	State C	Week 1
BIN0065	12781	1	k101_592142	1053		Unclassified	No Cluster Assigned	14.827			F_traU;F_traW;virb4;F_traV;F_traB;F_traK;F_traE	Activated Sludge	State C	Week 1
BIN0021	107477	1	k101_592142	1053		d__Bacteria;p__Proteobacteria;c__Gammaproteobacteria;o__Burkholderiales;f__Burkholderiaceae;g__Brachymonas;s__Brachymonas	No Cluster Assigned	1.76321			F_traU;F_traW;virb4;F_traV;F_traB;F_traK;F_traE	Activated Sludge	State C	Week 1
BIN0001	195833	1	k101_592142	1053		d__Bacteria;p__Proteobacteria;c__Gammaproteobacteria;o__Burkholderiales;f__Neisseriaceae;g__Neisseria;s__Neisseria	No Cluster Assigned	0.967684			F_traU;F_traW;virb4;F_traV;F_traB;F_traK;F_traE	Activated Sludge	State C	Week 1
BIN0163	19362	1	k101_592142	1053		Unclassified	No Cluster Assigned	9.78744			F_traU;F_traW;virb4;F_traV;F_traB;F_traK;F_traE	Activated Sludge	State C	Week 1
BIN0032	62139	1	k101_592142	1053		d__Bacteria;p__Fusobacteriota;c__Fusobacteriia;o__Fusobacteriales;f__Leptotrichiaceae;g__JAGOYM01;s__JAGOYM01	No Cluster Assigned	3.04969			F_traU;F_traW;virb4;F_traV;F_traB;F_traK;F_traE	Activated Sludge	State C	Week 1
BIN0041	62501	1	k101_592142	1053		d__Bacteria;p__Proteobacteria;c__Gammaproteobacteria;o__Burkholderiales;f__Burkholderiaceae;g__Acidovorax;s__Acidovorax	No Cluster Assigned	3.03202			F_traU;F_traW;virb4;F_traV;F_traB;F_traK;F_traE	Activated Sludge	State C	Week 1
BIN0050	39902	1	k101_592142	1053		d__Bacteria;p__Proteobacteria;c__Gammaproteobacteria;o__Burkholderiales;f__Burkholderiaceae;g__Acidovorax;s__Acidovorax	No Cluster Assigned	4.74925			F_traU;F_traW;virb4;F_traV;F_traB;F_traK;F_traE	Activated Sludge	State C	Week 1
BIN0045	57635	1	k101_592142	1053		d__Bacteria;p__Proteobacteria;c__Gammaproteobacteria;o__Burkholderiales;f__Burkholderiaceae;g__Acidovorax;s__Acidovorax	No Cluster Assigned	3.28801			F_traU;F_traW;virb4;F_traV;F_traB;F_traK;F_traE	Activated Sludge	State C	Week 1
BIN0114	5586	1	k101_592142	1053		Unclassified	No Cluster Assigned	33.9249			F_traU;F_traW;virb4;F_traV;F_traB;F_traK;F_traE	Activated Sludge	State C	Week 1
BIN0114	5586	1	k101_592142	1053		Unclassified	No Cluster Assigned	33.9249			F_traU;F_traW;virb4;F_traV;F_traB;F_traK;F_traE	Activated Sludge	State C	Week 1
BIN0014	102889	1	k101_592142	1053		d__Bacteria;p__Proteobacteria;c__Gammaproteobacteria;o__Pseudomonadales;f__Moraxellaceae;g__Psychrobacter;s__	No Cluster Assigned	1.84183			F_traU;F_traW;virb4;F_traV;F_traB;F_traK;F_traE	Activated Sludge	State C	Week 1
BIN0033	58793	1	k101_594736	1131		d__Bacteria;p__Proteobacteria;c__Alphaproteobacteria;o__Rhodobacterales;f__Rhodobacteraceae;g__Paracoccus;s__	6	3.00096			T_virB11;T_virB2;T_virB3	Activated Sludge	State C	Week 1
BIN0033	58793	1	k101_755960	1383		d__Bacteria;p__Proteobacteria;c__Alphaproteobacteria;o__Rhodobacterales;f__Rhodobacteraceae;g__Paracoccus;s__	No Cluster Assigned	2.45414				Activated Sludge	State C	Week 1
BIN0033	58793	9	k101_950602	1261		d__Bacteria;p__Proteobacteria;c__Alphaproteobacteria;o__Rhodobacterales;f__Rhodobacteraceae;g__Paracoccus;s__	No Cluster Assigned	24.2242				Activated Sludge	State C	Week 1
BIN0002	171891	1	k101_950602	1261		d__Bacteria;p__Proteobacteria;c__Gammaproteobacteria;o__Burkholderiales;f__Rhodocyclaceae;g__Azonexus;s__Azonexus	No Cluster Assigned	0.920618				Activated Sludge	State C	Week 1
BIN0009	120038	1	k101_784919	1879		d__Bacteria;p__Proteobacteria;c__Gammaproteobacteria;o__Pseudomonadales;f__Pseudomonadaceae;g__Pseudomonas_E;s__Pseudomonas_E	74	0.884713			F_traH;F_traF;F_traW	Activated Sludge	State C	Week 1
BIN0083	19402	1	k101_950952	1320		Unclassified	No Cluster Assigned	7.79161				Activated Sludge	State C	Week 1
BIN0022	104496	1	k101_824733	1084		d__Bacteria;p__Proteobacteria;c__Gammaproteobacteria;o__Burkholderiales;f__Burkholderiaceae;g__Ottowia;s__Ottowia	9	1.76165			G_tfc3;T_virB1;G_tfc5	Activated Sludge	State C	Week 1
BIN0016	99273	1	k101_683234	1239		d__Bacteria;p__Proteobacteria;c__Gammaproteobacteria;o__Xanthomonadales;f__Xanthomonadaceae;g__Pseudoxanthomonas;s__Pseudoxanthomonas	21	1.62235				Activated Sludge	State C	Week 1
BIN0001	195833	1	k101_594736	1131		d__Bacteria;p__Proteobacteria;c__Gammaproteobacteria;o__Burkholderiales;f__Neisseriaceae;g__Neisseria;s__Neisseria	6	0.900947			T_virB11;T_virB2;T_virB3	Activated Sludge	State C	Week 1
BIN0038	89775	1	k101_594736	1131		d__Bacteria;p__Proteobacteria;c__Alphaproteobacteria;o__Rhizobiales;f__Pleomorphomonadaceae;g__Pleomorphomonas;s__	6	1.9653			T_virB11;T_virB2;T_virB3	Activated Sludge	State C	Week 1
BIN0040	54779	1	k101_594736	1131		d__Bacteria;p__Proteobacteria;c__Gammaproteobacteria;o__Burkholderiales;f__Rhodocyclaceae;g__Zoogloea;s__Zoogloea	6	3.22085			T_virB11;T_virB2;T_virB3	Activated Sludge	State C	Week 1
BIN0006	201157	1	k101_594736	1131		d__Bacteria;p__Proteobacteria;c__Gammaproteobacteria;o__Burkholderiales;f__Burkholderiaceae;g__CTSOIL-112;s__	6	0.877102			T_virB11;T_virB2;T_virB3	Activated Sludge	State C	Week 1
BIN0033	58793	1	k101_594736	1131		d__Bacteria;p__Proteobacteria;c__Alphaproteobacteria;o__Rhodobacterales;f__Rhodobacteraceae;g__Paracoccus;s__	6	3.00096			T_virB11;T_virB2;T_virB3	Activated Sludge	State C	Week 1
BIN0010	99924	1	k101_594736	1131		d__Bacteria;p__Bacteroidota;c__Bacteroidia;o__Flavobacteriales;f__Weeksellaceae;g__Cloacibacterium;s__	6	1.76569			T_virB11;T_virB2;T_virB3	Activated Sludge	State C	Week 1
BIN0013	85241	1	k101_594736	1131		d__Bacteria;p__Proteobacteria;c__Gammaproteobacteria;o__Burkholderiales;f__Burkholderiaceae;g__Comamonas;s__Comamonas	6	2.06984			T_virB11;T_virB2;T_virB3	Activated Sludge	State C	Week 1
BIN0019	121423	1	k101_594736	1131		d__Bacteria;p__Proteobacteria;c__Gammaproteobacteria;o__Burkholderiales;f__Burkholderiaceae;g__Rubrivivax;s__	6	1.45306			T_virB11;T_virB2;T_virB3	Activated Sludge	State C	Week 1
BIN0045	57635	1	k101_907164	1160		d__Bacteria;p__Proteobacteria;c__Gammaproteobacteria;o__Burkholderiales;f__Burkholderiaceae;g__Acidovorax;s__Acidovorax	No Cluster Assigned	2.98472				Activated Sludge	State C	Week 1
BIN0045	57635	1	k101_687717	2175		d__Bacteria;p__Proteobacteria;c__Gammaproteobacteria;o__Burkholderiales;f__Burkholderiaceae;g__Acidovorax;s__Acidovorax	No Cluster Assigned	1.59185				Activated Sludge	State C	Week 1
BIN0033	58793	1	k101_726662	1746		d__Bacteria;p__Proteobacteria;c__Alphaproteobacteria;o__Rhodobacterales;f__Rhodobacteraceae;g__Paracoccus;s__	No Cluster Assigned	1.94392				Activated Sludge	State C	Week 1
BIN0033	58793	1	k101_893932	1235		d__Bacteria;p__Proteobacteria;c__Alphaproteobacteria;o__Rhodobacterales;f__Rhodobacteraceae;g__Paracoccus;s__	No Cluster Assigned	2.74824				Activated Sludge	State C	Week 1
BIN0033	58793	1	k101_755960	1383		d__Bacteria;p__Proteobacteria;c__Alphaproteobacteria;o__Rhodobacterales;f__Rhodobacteraceae;g__Paracoccus;s__	No Cluster Assigned	2.45414				Activated Sludge	State C	Week 1
BIN0075	15515	1	k101_737922	1102		Unclassified	No Cluster Assigned	11.6712	MOBQ	relaxase		Activated Sludge	State C	Week 1
BIN0013	85241	1	k101_824733	1084		d__Bacteria;p__Proteobacteria;c__Gammaproteobacteria;o__Burkholderiales;f__Burkholderiaceae;g__Comamonas;s__Comamonas	9	2.15958			G_tfc3;T_virB1;G_tfc5	Activated Sludge	State C	Week 1
BIN0033	58793	1	k101_631607	1288		d__Bacteria;p__Proteobacteria;c__Alphaproteobacteria;o__Rhodobacterales;f__Rhodobacteraceae;g__Paracoccus;s__	No Cluster Assigned	2.63516			virb4	Activated Sludge	State C	Week 1
BIN0033	58793	4	k101_726662	1746		d__Bacteria;p__Proteobacteria;c__Alphaproteobacteria;o__Rhodobacterales;f__Rhodobacteraceae;g__Paracoccus;s__	No Cluster Assigned	7.77567				Activated Sludge	State C	Week 1
BIN0033	58793	1	k101_760440	1700		d__Bacteria;p__Proteobacteria;c__Alphaproteobacteria;o__Rhodobacterales;f__Rhodobacteraceae;g__Paracoccus;s__	No Cluster Assigned	1.99652				Activated Sludge	State C	Week 1
BIN0033	58793	1	k101_762301	1020		d__Bacteria;p__Proteobacteria;c__Alphaproteobacteria;o__Rhodobacterales;f__Rhodobacteraceae;g__Paracoccus;s__	No Cluster Assigned	3.32753				Activated Sludge	State C	Week 1
BIN0033	58793	3	k101_893932	1235		d__Bacteria;p__Proteobacteria;c__Alphaproteobacteria;o__Rhodobacterales;f__Rhodobacteraceae;g__Paracoccus;s__	No Cluster Assigned	8.24473				Activated Sludge	State C	Week 1
BIN0045	57635	1	k101_950602	1261		d__Bacteria;p__Proteobacteria;c__Gammaproteobacteria;o__Burkholderiales;f__Burkholderiaceae;g__Acidovorax;s__Acidovorax	No Cluster Assigned	2.74566				Activated Sludge	State C	Week 1
BIN0036	88613	1	k101_906443	1282		d__Bacteria;p__Proteobacteria;c__Gammaproteobacteria;o__Burkholderiales;f__Burkholderiaceae;g__Ottowia;s__Ottowia	9	1.75656	MPF_G	mate-pair-formation	G_tfc2;G_tfc3;T_virB1;G_tfc5	Activated Sludge	State C	Week 1
BIN0018	86964	1	k101_818695	2270		d__Bacteria;p__Actinobacteriota;c__Actinomycetia;o__Actinomycetales;f__Microbacteriaceae;g__Microbacterium;s__Microbacterium	No Cluster Assigned	1.01084				Activated Sludge	State C	Week 1
BIN0035	68539	1	k101_683234	1239		d__Bacteria;p__Proteobacteria;c__Gammaproteobacteria;o__Burkholderiales;f__Rhodocyclaceae;g__Propionivibrio;s__	21	2.34984				Activated Sludge	State C	Week 1
BIN0018	86964	1	k101_602529	1056		d__Bacteria;p__Actinobacteriota;c__Actinomycetia;o__Actinomycetales;f__Microbacteriaceae;g__Microbacterium;s__Microbacterium	No Cluster Assigned	2.17292				Activated Sludge	State C	Week 1
BIN0033	58793	2	k101_687717	2175		d__Bacteria;p__Proteobacteria;c__Alphaproteobacteria;o__Rhodobacterales;f__Rhodobacteraceae;g__Paracoccus;s__	No Cluster Assigned	3.12099				Activated Sludge	State C	Week 1
BIN0033	58793	1	k101_950602	1261		d__Bacteria;p__Proteobacteria;c__Alphaproteobacteria;o__Rhodobacterales;f__Rhodobacteraceae;g__Paracoccus;s__	No Cluster Assigned	2.69158				Activated Sludge	State C	Week 1
BIN0111	15760	1	k101_602529	1056		Unclassified	No Cluster Assigned	11.9902				Activated Sludge	State C	Week 1
BIN0041	62501	1	k101_602529	1056		d__Bacteria;p__Proteobacteria;c__Gammaproteobacteria;o__Burkholderiales;f__Burkholderiaceae;g__Acidovorax;s__Acidovorax	No Cluster Assigned	3.02341				Activated Sludge	State C	Week 1
BIN0001	195833	1	k101_602529	1056		d__Bacteria;p__Proteobacteria;c__Gammaproteobacteria;o__Burkholderiales;f__Neisseriaceae;g__Neisseria;s__Neisseria	No Cluster Assigned	0.964935				Activated Sludge	State C	Week 1
BIN0030	60879	1	k101_821340	3090		d__Bacteria;p__Firmicutes_A;c__Clostridia;o__Oscillospirales;f__Ruminococcaceae;g__Gemmiger;s__Gemmiger	No Cluster Assigned	1.06077			MOBQ	Activated Sludge	State C	Week 1
BIN0065	12781	1	k101_783343	3332		Unclassified	No Cluster Assigned	4.68574				Activated Sludge	State C	Week 1
BIN0033	58793	2	k101_726662	1746		d__Bacteria;p__Proteobacteria;c__Alphaproteobacteria;o__Rhodobacterales;f__Rhodobacteraceae;g__Paracoccus;s__	No Cluster Assigned	3.88784				Activated Sludge	State C	Week 1
BIN0033	58793	1	k101_893932	1235		d__Bacteria;p__Proteobacteria;c__Alphaproteobacteria;o__Rhodobacterales;f__Rhodobacteraceae;g__Paracoccus;s__	No Cluster Assigned	2.74824				Activated Sludge	State C	Week 1
BIN0001	195833	1	k101_784919	1879		d__Bacteria;p__Proteobacteria;c__Gammaproteobacteria;o__Burkholderiales;f__Neisseriaceae;g__Neisseria;s__Neisseria	74	0.542294			F_traH;F_traF;F_traW	Activated Sludge	State C	Week 1
BIN0001	195833	1	k101_784919	1879		d__Bacteria;p__Proteobacteria;c__Gammaproteobacteria;o__Burkholderiales;f__Neisseriaceae;g__Neisseria;s__Neisseria	74	0.542294			F_traH;F_traF;F_traW	Activated Sludge	State C	Week 1
BIN0027	63550	1	k101_818695	2270		d__Bacteria;p__Actinobacteriota;c__Actinomycetia;o__Propionibacteriales;f__Propionibacteriaceae;g__Brevilactibacter;s__Brevilactibacter	No Cluster Assigned	1.38327				Activated Sludge	State C	Week 1
BIN0062	23810	1	k101_824733	1084		Unclassified	9	7.73142			G_tfc3;T_virB1;G_tfc5	Activated Sludge	State C	Week 1
BIN0062	23810	1	k101_906443	1282		Unclassified	9	6.53733	MPF_G	mate-pair-formation	G_tfc2;G_tfc3;T_virB1;G_tfc5	Activated Sludge	State C	Week 1
BIN0009	120038	1	k101_740347	1200		d__Bacteria;p__Proteobacteria;c__Gammaproteobacteria;o__Pseudomonadales;f__Pseudomonadaceae;g__Pseudomonas_E;s__Pseudomonas_E	No Cluster Assigned	1.38531				Activated Sludge	State C	Week 1
BIN0014	102889	1	k101_712649	1422		d__Bacteria;p__Proteobacteria;c__Gammaproteobacteria;o__Pseudomonadales;f__Moraxellaceae;g__Psychrobacter;s__	No Cluster Assigned	1.36389				Activated Sludge	State C	Week 1
BIN0016	99273	1	k101_683234	1239		d__Bacteria;p__Proteobacteria;c__Gammaproteobacteria;o__Xanthomonadales;f__Xanthomonadaceae;g__Pseudoxanthomonas;s__Pseudoxanthomonas	21	1.62235				Activated Sludge	State C	Week 1
BIN0086	8588	1	k101_788136	3526		Unclassified	No Cluster Assigned	6.58982			T_virB10;T_virB9;T_virB8	Activated Sludge	State C	Week 1
BIN0020	82107	1	k101_848252	1028		d__Bacteria;p__Proteobacteria;c__Gammaproteobacteria;o__Pseudomonadales;f__Moraxellaceae;g__Moraxella_A;s__Moraxella_A	No Cluster Assigned	2.36415				Activated Sludge	State C	Week 1
BIN0019	121423	2	k101_769905	2781		d__Bacteria;p__Proteobacteria;c__Gammaproteobacteria;o__Burkholderiales;f__Burkholderiaceae;g__Rubrivivax;s__	No Cluster Assigned	1.18189			T_virB2;T_virB3	Activated Sludge	State C	Week 1
BIN0015	130204	1	k101_672589	1262		d__Bacteria;p__Proteobacteria;c__Gammaproteobacteria;o__Burkholderiales;f__Burkholderiaceae;g__Alicycliphilus;s__Alicycliphilus	No Cluster Assigned	1.21441				Activated Sludge	State C	Week 1
BIN0002	171891	1	k101_906443	1282		d__Bacteria;p__Proteobacteria;c__Gammaproteobacteria;o__Burkholderiales;f__Rhodocyclaceae;g__Azonexus;s__Azonexus	9	0.905538	MPF_G	mate-pair-formation	G_tfc2;G_tfc3;T_virB1;G_tfc5	Activated Sludge	State C	Week 1
BIN0030	60879	21	k101_857462	1182		d__Bacteria;p__Firmicutes_A;c__Clostridia;o__Oscillospirales;f__Ruminococcaceae;g__Gemmiger;s__Gemmiger	No Cluster Assigned	58.2347				Activated Sludge	State C	Week 1
BIN0041	62501	1	k101_818695	2270		d__Bacteria;p__Proteobacteria;c__Gammaproteobacteria;o__Burkholderiales;f__Burkholderiaceae;g__Acidovorax;s__Acidovorax	No Cluster Assigned	1.40648				Activated Sludge	State C	Week 1
BIN0049	58299	1	k101_676509	1099		d__Bacteria;p__Proteobacteria;c__Gammaproteobacteria;o__Burkholderiales;f__Burkholderiaceae;g__Acidovorax;s__Acidovorax	No Cluster Assigned	3.1145			MOBQ	Activated Sludge	State C	Week 1
BIN0023	89928	1	k101_850549	1203		d__Bacteria;p__Proteobacteria;c__Gammaproteobacteria;o__Burkholderiales;f__Rhodocyclaceae;g__Propionivibrio;s__	No Cluster Assigned	1.84454				Activated Sludge	State C	Week 1
BIN0033	58793	1	k101_687717	2175		d__Bacteria;p__Proteobacteria;c__Alphaproteobacteria;o__Rhodobacterales;f__Rhodobacteraceae;g__Paracoccus;s__	No Cluster Assigned	1.5605				Activated Sludge	State C	Week 1
BIN0033	58793	3	k101_726662	1746		d__Bacteria;p__Proteobacteria;c__Alphaproteobacteria;o__Rhodobacterales;f__Rhodobacteraceae;g__Paracoccus;s__	No Cluster Assigned	5.83175				Activated Sludge	State C	Week 1
BIN0033	58793	1	k101_893932	1235		d__Bacteria;p__Proteobacteria;c__Alphaproteobacteria;o__Rhodobacterales;f__Rhodobacteraceae;g__Paracoccus;s__	No Cluster Assigned	2.74824				Activated Sludge	State C	Week 1
BIN0033	58793	1	k101_950602	1261		d__Bacteria;p__Proteobacteria;c__Alphaproteobacteria;o__Rhodobacterales;f__Rhodobacteraceae;g__Paracoccus;s__	No Cluster Assigned	2.69158				Activated Sludge	State C	Week 1
BIN0119	13797	1	k101_726662	1746		Unclassified	No Cluster Assigned	8.28359				Activated Sludge	State C	Week 1
BIN0119	13797	1	k101_893932	1235		Unclassified	No Cluster Assigned	11.7111				Activated Sludge	State C	Week 1
BIN0062	23810	1	k101_906443	1282		Unclassified	9	6.53733	MPF_G	mate-pair-formation	G_tfc2;G_tfc3;T_virB1;G_tfc5	Activated Sludge	State C	Week 1
BIN0033	58793	1	k101_687717	2175		d__Bacteria;p__Proteobacteria;c__Alphaproteobacteria;o__Rhodobacterales;f__Rhodobacteraceae;g__Paracoccus;s__	No Cluster Assigned	1.5605				Activated Sludge	State C	Week 1
BIN0132	16294	1	k101_788136	3526		Unclassified	No Cluster Assigned	3.47326			T_virB10;T_virB9;T_virB8	Activated Sludge	State C	Week 1
BIN0000	256230	1	k101_721118	1016		d__Bacteria;p__Proteobacteria;c__Gammaproteobacteria;o__Pseudomonadales;f__Moraxellaceae;g__Acinetobacter;s__Acinetobacter	No Cluster Assigned	0.766521				Activated Sludge	State C	Week 1
BIN0049	58299	1	k101_672589	1262		d__Bacteria;p__Proteobacteria;c__Gammaproteobacteria;o__Burkholderiales;f__Burkholderiaceae;g__Acidovorax;s__Acidovorax	No Cluster Assigned	2.71223				Activated Sludge	State C	Week 1
BIN0004	185330	1	k101_842474	2028		d__Bacteria;p__Proteobacteria;c__Gammaproteobacteria;o__Burkholderiales;f__Rhodocyclaceae;g__Propionivibrio;s__	No Cluster Assigned	0.530926				Activated Sludge	State C	Week 1
BIN0191	400	1	k101_729821	1641		Unclassified	27	304.004			F_traF;F_traH	Activated Sludge	State C	Week 1
BIN0001	195833	1	k101_784919	1879		d__Bacteria;p__Proteobacteria;c__Gammaproteobacteria;o__Burkholderiales;f__Neisseriaceae;g__Neisseria;s__Neisseria	74	0.542294			F_traH;F_traF;F_traW	Activated Sludge	State C	Week 1
BIN0001	195833	1	k101_784919	1879		d__Bacteria;p__Proteobacteria;c__Gammaproteobacteria;o__Burkholderiales;f__Neisseriaceae;g__Neisseria;s__Neisseria	74	0.542294			F_traH;F_traF;F_traW	Activated Sludge	State C	Week 1
BIN0192	2822	1	k101_893345	1885		Unclassified	No Cluster Assigned	37.5128				Activated Sludge	State C	Week 1
BIN0001	195833	1	k101_784919	1879		d__Bacteria;p__Proteobacteria;c__Gammaproteobacteria;o__Burkholderiales;f__Neisseriaceae;g__Neisseria;s__Neisseria	74	0.542294			F_traH;F_traF;F_traW	Activated Sludge	State C	Week 1
BIN0192	2822	1	k101_711005	8810		Unclassified	No Cluster Assigned	8.02629				Activated Sludge	State C	Week 1
BIN0015	130204	1	k101_787469	1265		d__Bacteria;p__Proteobacteria;c__Gammaproteobacteria;o__Burkholderiales;f__Burkholderiaceae;g__Alicycliphilus;s__Alicycliphilus	No Cluster Assigned	1.21153				Activated Sludge	State C	Week 1
BIN0169	9383	1	k101_687717	2175		Unclassified	No Cluster Assigned	9.77793				Activated Sludge	State C	Week 1
BIN0169	9383	1	k101_893932	1235		Unclassified	No Cluster Assigned	17.2202				Activated Sludge	State C	Week 1
BIN0169	9383	1	k101_950602	1261		Unclassified	No Cluster Assigned	16.8652				Activated Sludge	State C	Week 1
BIN0169	9383	1	k101_979197	1132		Unclassified	No Cluster Assigned	18.7871				Activated Sludge	State C	Week 1
BIN0049	58299	1	k101_683234	1239		d__Bacteria;p__Proteobacteria;c__Gammaproteobacteria;o__Burkholderiales;f__Burkholderiaceae;g__Acidovorax;s__Acidovorax	21	2.76258				Activated Sludge	State C	Week 1
BIN0033	58793	1	k101_687717	2175		d__Bacteria;p__Proteobacteria;c__Alphaproteobacteria;o__Rhodobacterales;f__Rhodobacteraceae;g__Paracoccus;s__	No Cluster Assigned	1.5605				Activated Sludge	State C	Week 1
BIN0033	58793	4	k101_726662	1746		d__Bacteria;p__Proteobacteria;c__Alphaproteobacteria;o__Rhodobacterales;f__Rhodobacteraceae;g__Paracoccus;s__	No Cluster Assigned	7.77567				Activated Sludge	State C	Week 1
BIN0033	58793	1	k101_950602	1261		d__Bacteria;p__Proteobacteria;c__Alphaproteobacteria;o__Rhodobacterales;f__Rhodobacteraceae;g__Paracoccus;s__	No Cluster Assigned	2.69158				Activated Sludge	State C	Week 1
BIN0116	15439	1	k101_737922	1102		Unclassified	No Cluster Assigned	11.7286	MOBQ	relaxase		Activated Sludge	State C	Week 1
BIN0162	15522	1	k101_893932	1235		Unclassified	No Cluster Assigned	10.4096				Activated Sludge	State C	Week 1
BIN0002	171891	4	k101_896331	1187		d__Bacteria;p__Proteobacteria;c__Gammaproteobacteria;o__Burkholderiales;f__Rhodocyclaceae;g__Azonexus;s__Azonexus	No Cluster Assigned	3.91205				Activated Sludge	State C	Week 1
BIN0045	57635	1	k101_881623	1071		d__Bacteria;p__Proteobacteria;c__Gammaproteobacteria;o__Burkholderiales;f__Burkholderiaceae;g__Acidovorax;s__Acidovorax	No Cluster Assigned	3.23275				Activated Sludge	State C	Week 1
BIN0033	58793	1	k101_726662	1746		d__Bacteria;p__Proteobacteria;c__Alphaproteobacteria;o__Rhodobacterales;f__Rhodobacteraceae;g__Paracoccus;s__	No Cluster Assigned	1.94392				Activated Sludge	State C	Week 1
BIN0033	58793	1	k101_760440	1700		d__Bacteria;p__Proteobacteria;c__Alphaproteobacteria;o__Rhodobacterales;f__Rhodobacteraceae;g__Paracoccus;s__	No Cluster Assigned	1.99652				Activated Sludge	State C	Week 1
BIN0033	58793	1	k101_950602	1261		d__Bacteria;p__Proteobacteria;c__Alphaproteobacteria;o__Rhodobacterales;f__Rhodobacteraceae;g__Paracoccus;s__	No Cluster Assigned	2.69158				Activated Sludge	State C	Week 1
BIN0000	256230	1	k101_626732	1470		d__Bacteria;p__Proteobacteria;c__Gammaproteobacteria;o__Pseudomonadales;f__Moraxellaceae;g__Acinetobacter;s__Acinetobacter	No Cluster Assigned	0.529786	MOBQ	relaxase	MOBQ	Activated Sludge	State C	Week 1
BIN0000	256230	1	k101_626732	1470		d__Bacteria;p__Proteobacteria;c__Gammaproteobacteria;o__Pseudomonadales;f__Moraxellaceae;g__Acinetobacter;s__Acinetobacter	No Cluster Assigned	0.529786	MOBQ	relaxase	MOBQ	Activated Sludge	State C	Week 1
BIN0000	256230	1	k101_626732	1470		d__Bacteria;p__Proteobacteria;c__Gammaproteobacteria;o__Pseudomonadales;f__Moraxellaceae;g__Acinetobacter;s__Acinetobacter	No Cluster Assigned	0.529786	MOBQ	relaxase	MOBQ	Activated Sludge	State C	Week 1
BIN0000	256230	1	k101_626732	1470		d__Bacteria;p__Proteobacteria;c__Gammaproteobacteria;o__Pseudomonadales;f__Moraxellaceae;g__Acinetobacter;s__Acinetobacter	No Cluster Assigned	0.529786	MOBQ	relaxase	MOBQ	Activated Sludge	State C	Week 1
BIN0016	99273	1	k101_626732	1470		d__Bacteria;p__Proteobacteria;c__Gammaproteobacteria;o__Xanthomonadales;f__Xanthomonadaceae;g__Pseudoxanthomonas;s__Pseudoxanthomonas	No Cluster Assigned	1.36741	MOBQ	relaxase	MOBQ	Activated Sludge	State C	Week 1
BIN0000	256230	1	k101_626732	1470		d__Bacteria;p__Proteobacteria;c__Gammaproteobacteria;o__Pseudomonadales;f__Moraxellaceae;g__Acinetobacter;s__Acinetobacter	No Cluster Assigned	0.529786	MOBQ	relaxase	MOBQ	Activated Sludge	State C	Week 1
BIN0000	256230	1	k101_626732	1470		d__Bacteria;p__Proteobacteria;c__Gammaproteobacteria;o__Pseudomonadales;f__Moraxellaceae;g__Acinetobacter;s__Acinetobacter	No Cluster Assigned	0.529786	MOBQ	relaxase	MOBQ	Activated Sludge	State C	Week 1
BIN0050	39902	1	k101_626732	1470		d__Bacteria;p__Proteobacteria;c__Gammaproteobacteria;o__Burkholderiales;f__Burkholderiaceae;g__Acidovorax;s__Acidovorax	No Cluster Assigned	3.40201	MOBQ	relaxase	MOBQ	Activated Sludge	State C	Week 1
BIN0000	256230	1	k101_626732	1470		d__Bacteria;p__Proteobacteria;c__Gammaproteobacteria;o__Pseudomonadales;f__Moraxellaceae;g__Acinetobacter;s__Acinetobacter	No Cluster Assigned	0.529786	MOBQ	relaxase	MOBQ	Activated Sludge	State C	Week 1
BIN0184	1371	2	k101_947563	1959		Unclassified	No Cluster Assigned	148.596				Activated Sludge	State C	Week 1
BIN0036	88613	1	k101_881623	1071		d__Bacteria;p__Proteobacteria;c__Gammaproteobacteria;o__Burkholderiales;f__Burkholderiaceae;g__Ottowia;s__Ottowia	No Cluster Assigned	2.10262				Activated Sludge	State C	Week 1
BIN0033	58793	1	k101_631607	1288		d__Bacteria;p__Proteobacteria;c__Alphaproteobacteria;o__Rhodobacterales;f__Rhodobacteraceae;g__Paracoccus;s__	No Cluster Assigned	2.63516			virb4	Activated Sludge	State C	Week 1
BIN0033	58793	1	k101_631607	1288		d__Bacteria;p__Proteobacteria;c__Alphaproteobacteria;o__Rhodobacterales;f__Rhodobacteraceae;g__Paracoccus;s__	No Cluster Assigned	2.63516			virb4	Activated Sludge	State C	Week 1
BIN0033	58793	1	k101_631607	1288		d__Bacteria;p__Proteobacteria;c__Alphaproteobacteria;o__Rhodobacterales;f__Rhodobacteraceae;g__Paracoccus;s__	No Cluster Assigned	2.63516			virb4	Activated Sludge	State C	Week 1
BIN0033	58793	1	k101_631607	1288		d__Bacteria;p__Proteobacteria;c__Alphaproteobacteria;o__Rhodobacterales;f__Rhodobacteraceae;g__Paracoccus;s__	No Cluster Assigned	2.63516			virb4	Activated Sludge	State C	Week 1
BIN0033	58793	1	k101_631607	1288		d__Bacteria;p__Proteobacteria;c__Alphaproteobacteria;o__Rhodobacterales;f__Rhodobacteraceae;g__Paracoccus;s__	No Cluster Assigned	2.63516			virb4	Activated Sludge	State C	Week 1
BIN0033	58793	1	k101_631607	1288		d__Bacteria;p__Proteobacteria;c__Alphaproteobacteria;o__Rhodobacterales;f__Rhodobacteraceae;g__Paracoccus;s__	No Cluster Assigned	2.63516			virb4	Activated Sludge	State C	Week 1
BIN0030	60879	1	k101_857462	1182		d__Bacteria;p__Firmicutes_A;c__Clostridia;o__Oscillospirales;f__Ruminococcaceae;g__Gemmiger;s__Gemmiger	No Cluster Assigned	2.77308				Activated Sludge	State C	Week 1
BIN0099	11669	1	k101_683234	1239		Unclassified	21	13.802				Activated Sludge	State C	Week 1
BIN0119	13797	1	k101_726662	1746		Unclassified	No Cluster Assigned	8.28359				Activated Sludge	State C	Week 1
BIN0119	13797	1	k101_943196	1002		Unclassified	No Cluster Assigned	14.4343				Activated Sludge	State C	Week 1
BIN0014	102889	1	k101_712649	1422		d__Bacteria;p__Proteobacteria;c__Gammaproteobacteria;o__Pseudomonadales;f__Moraxellaceae;g__Psychrobacter;s__	No Cluster Assigned	1.36389				Activated Sludge	State C	Week 1
BIN0019	121423	1	k101_740347	1200		d__Bacteria;p__Proteobacteria;c__Gammaproteobacteria;o__Burkholderiales;f__Burkholderiaceae;g__Rubrivivax;s__	No Cluster Assigned	1.36951				Activated Sludge	State C	Week 1
BIN0154	8330	1	k101_683234	1239		Unclassified	21	19.3344				Activated Sludge	State C	Week 1
BIN0119	13797	1	k101_687717	2175		Unclassified	No Cluster Assigned	6.64973				Activated Sludge	State C	Week 1
BIN0033	58793	1	k101_722717	1429		d__Bacteria;p__Proteobacteria;c__Alphaproteobacteria;o__Rhodobacterales;f__Rhodobacteraceae;g__Paracoccus;s__	No Cluster Assigned	2.37514			I_traM;I_traM;I_traN	Activated Sludge	State C	Week 1
BIN0033	58793	5	k101_726662	1746		d__Bacteria;p__Proteobacteria;c__Alphaproteobacteria;o__Rhodobacterales;f__Rhodobacteraceae;g__Paracoccus;s__	No Cluster Assigned	9.71959				Activated Sludge	State C	Week 1
BIN0033	58793	1	k101_760440	1700		d__Bacteria;p__Proteobacteria;c__Alphaproteobacteria;o__Rhodobacterales;f__Rhodobacteraceae;g__Paracoccus;s__	No Cluster Assigned	1.99652				Activated Sludge	State C	Week 1
BIN0033	58793	2	k101_893345	1885		d__Bacteria;p__Proteobacteria;c__Alphaproteobacteria;o__Rhodobacterales;f__Rhodobacteraceae;g__Paracoccus;s__	No Cluster Assigned	3.60115				Activated Sludge	State C	Week 1
BIN0033	58793	3	k101_893932	1235		d__Bacteria;p__Proteobacteria;c__Alphaproteobacteria;o__Rhodobacterales;f__Rhodobacteraceae;g__Paracoccus;s__	No Cluster Assigned	8.24473				Activated Sludge	State C	Week 1
BIN0033	58793	1	k101_943196	1002		d__Bacteria;p__Proteobacteria;c__Alphaproteobacteria;o__Rhodobacterales;f__Rhodobacteraceae;g__Paracoccus;s__	No Cluster Assigned	3.38731				Activated Sludge	State C	Week 1
BIN0033	58793	1	k101_950602	1261		d__Bacteria;p__Proteobacteria;c__Alphaproteobacteria;o__Rhodobacterales;f__Rhodobacteraceae;g__Paracoccus;s__	No Cluster Assigned	2.69158				Activated Sludge	State C	Week 1
BIN0001	195833	1	k101_784919	1879		d__Bacteria;p__Proteobacteria;c__Gammaproteobacteria;o__Burkholderiales;f__Neisseriaceae;g__Neisseria;s__Neisseria	74	0.542294			F_traH;F_traF;F_traW	Activated Sludge	State C	Week 1
BIN0192	2822	1	k101_760440	1700		Unclassified	No Cluster Assigned	41.5951				Activated Sludge	State C	Week 1
BIN0075	15515	1	k101_737922	1102		Unclassified	No Cluster Assigned	11.6712	MOBQ	relaxase		Activated Sludge	State C	Week 1
BIN0036	88613	1	k101_881623	1071		d__Bacteria;p__Proteobacteria;c__Gammaproteobacteria;o__Burkholderiales;f__Burkholderiaceae;g__Ottowia;s__Ottowia	No Cluster Assigned	2.10262				Activated Sludge	State C	Week 1
BIN0022	104496	1	k101_896331	1187		d__Bacteria;p__Proteobacteria;c__Gammaproteobacteria;o__Burkholderiales;f__Burkholderiaceae;g__Ottowia;s__Ottowia	No Cluster Assigned	1.60878				Activated Sludge	State C	Week 1
BIN0071	15539	2	k101_906443	1282		Unclassified	9	20.034	MPF_G	mate-pair-formation	G_tfc2;G_tfc3;T_virB1;G_tfc5	Activated Sludge	State C	Week 1
BIN0014	102889	1	k101_1003807	1006		d__Bacteria;p__Proteobacteria;c__Gammaproteobacteria;o__Pseudomonadales;f__Moraxellaceae;g__Psychrobacter;s__	No Cluster Assigned	1.92788				Activated Sludge	State C	Week 1
BIN0036	88613	1	k101_881623	1071		d__Bacteria;p__Proteobacteria;c__Gammaproteobacteria;o__Burkholderiales;f__Burkholderiaceae;g__Ottowia;s__Ottowia	No Cluster Assigned	2.10262				Activated Sludge	State C	Week 1
BIN0019	121423	1	k101_769905	2781		d__Bacteria;p__Proteobacteria;c__Gammaproteobacteria;o__Burkholderiales;f__Burkholderiaceae;g__Rubrivivax;s__	No Cluster Assigned	0.590943			T_virB2;T_virB3	Activated Sludge	State C	Week 1
BIN0011	144700	1	k101_947563	1959		d__Bacteria;p__Actinobacteriota;c__Actinomycetia;o__Actinomycetales;f__Actinomycetaceae;g__Ancrocorticia;s__	No Cluster Assigned	0.703955				Activated Sludge	State C	Week 1
BIN0019	121423	2	k101_755960	1383		d__Bacteria;p__Proteobacteria;c__Gammaproteobacteria;o__Burkholderiales;f__Burkholderiaceae;g__Rubrivivax;s__	No Cluster Assigned	2.37659				Activated Sludge	State C	Week 1
BIN0047	41560	1	k101_770101	1568		Unclassified	No Cluster Assigned	3.06215			G_tfc14;G_tfc15	Activated Sludge	State C	Week 1
BIN0132	16294	1	k101_788136	3526		Unclassified	No Cluster Assigned	3.47326			T_virB10;T_virB9;T_virB8	Activated Sludge	State C	Week 1
BIN0119	13797	1	k101_726662	1746		Unclassified	No Cluster Assigned	8.28359				Activated Sludge	State C	Week 1
BIN0001	195833	4	k101_784919	1879		d__Bacteria;p__Proteobacteria;c__Gammaproteobacteria;o__Burkholderiales;f__Neisseriaceae;g__Neisseria;s__Neisseria	74	2.16918			F_traH;F_traF;F_traW	Activated Sludge	State C	Week 1
BIN0001	195833	2	k101_784919	1879		d__Bacteria;p__Proteobacteria;c__Gammaproteobacteria;o__Burkholderiales;f__Neisseriaceae;g__Neisseria;s__Neisseria	74	1.08459			F_traH;F_traF;F_traW	Activated Sludge	State C	Week 1
BIN0057	49683	1	k101_645876	1661		d__Bacteria;p__Proteobacteria;c__Gammaproteobacteria;o__Burkholderiales;f__Rhodocyclaceae;g__Propionivibrio;s__	No Cluster Assigned	2.41808				Activated Sludge	State C	Week 1
BIN0022	104496	1	k101_896331	1187		d__Bacteria;p__Proteobacteria;c__Gammaproteobacteria;o__Burkholderiales;f__Burkholderiaceae;g__Ottowia;s__Ottowia	No Cluster Assigned	1.60878				Activated Sludge	State C	Week 1
BIN0032	62139	1	k101_711005	8810		d__Bacteria;p__Fusobacteriota;c__Fusobacteriia;o__Fusobacteriales;f__Leptotrichiaceae;g__JAGOYM01;s__JAGOYM01	No Cluster Assigned	0.364508				Activated Sludge	State C	Week 1
BIN0011	144700	1	k101_711005	8810		d__Bacteria;p__Actinobacteriota;c__Actinomycetia;o__Actinomycetales;f__Actinomycetaceae;g__Ancrocorticia;s__	No Cluster Assigned	0.156532				Activated Sludge	State C	Week 1
BIN0030	60879	1	k101_857462	1182		d__Bacteria;p__Firmicutes_A;c__Clostridia;o__Oscillospirales;f__Ruminococcaceae;g__Gemmiger;s__Gemmiger	No Cluster Assigned	2.77308				Activated Sludge	State C	Week 1
BIN0000	256230	1	k101_687717	2175		d__Bacteria;p__Proteobacteria;c__Gammaproteobacteria;o__Pseudomonadales;f__Moraxellaceae;g__Acinetobacter;s__Acinetobacter	No Cluster Assigned	0.358062				Activated Sludge	State C	Week 1
BIN0083	19402	1	k101_797183	1275		Unclassified	No Cluster Assigned	8.06661				Activated Sludge	State C	Week 1
BIN0024	120660	1	k101_857462	1182		d__Bacteria;p__Firmicutes_A;c__Clostridia;o__Oscillospirales;f__Ruminococcaceae;g__Faecalibacterium;s__Faecalibacterium	No Cluster Assigned	1.39916				Activated Sludge	State C	Week 1
BIN0011	144700	1	k101_740347	1200		d__Bacteria;p__Actinobacteriota;c__Actinomycetia;o__Actinomycetales;f__Actinomycetaceae;g__Ancrocorticia;s__	No Cluster Assigned	1.14921				Activated Sludge	State C	Week 1
BIN0168	5330	1	k101_788136	3526			No Cluster Assigned	10.6179			T_virB10;T_virB9;T_virB8	Activated Sludge	State C	Week 1
BIN0045	57635	1	k101_881623	1071		d__Bacteria;p__Proteobacteria;c__Gammaproteobacteria;o__Burkholderiales;f__Burkholderiaceae;g__Acidovorax;s__Acidovorax	No Cluster Assigned	3.23275				Activated Sludge	State C	Week 1
BIN0074	14277	1	k101_683234	1239		Unclassified	21	11.2808				Activated Sludge	State C	Week 1
BIN0074	14277	5	k101_881623	1071		Unclassified	No Cluster Assigned	65.2516				Activated Sludge	State C	Week 1
BIN0074	14277	1	k101_906443	1282		Unclassified	9	10.9024	MPF_G	mate-pair-formation	G_tfc2;G_tfc3;T_virB1;G_tfc5	Activated Sludge	State C	Week 1
BIN0132	16294	1	k101_906443	1282		Unclassified	9	9.55283	MPF_G	mate-pair-formation	G_tfc2;G_tfc3;T_virB1;G_tfc5	Activated Sludge	State C	Week 1
BIN0033	58793	1	k101_726662	1746		d__Bacteria;p__Proteobacteria;c__Alphaproteobacteria;o__Rhodobacterales;f__Rhodobacteraceae;g__Paracoccus;s__	No Cluster Assigned	1.94392				Activated Sludge	State C	Week 1
BIN0016	99273	1	k101_947563	1959		d__Bacteria;p__Proteobacteria;c__Gammaproteobacteria;o__Xanthomonadales;f__Xanthomonadaceae;g__Pseudoxanthomonas;s__Pseudoxanthomonas	No Cluster Assigned	1.02608				Activated Sludge	State C	Week 1
BIN0022	104496	1	k101_881623	1071		d__Bacteria;p__Proteobacteria;c__Gammaproteobacteria;o__Burkholderiales;f__Burkholderiaceae;g__Ottowia;s__Ottowia	No Cluster Assigned	1.78303				Activated Sludge	State C	Week 1
BIN0027	63550	1	k101_818695	2270		d__Bacteria;p__Actinobacteriota;c__Actinomycetia;o__Propionibacteriales;f__Propionibacteriaceae;g__Brevilactibacter;s__Brevilactibacter	No Cluster Assigned	1.38327				Activated Sludge	State C	Week 1
BIN0015	130204	1	k101_683688	1130		d__Bacteria;p__Proteobacteria;c__Gammaproteobacteria;o__Burkholderiales;f__Burkholderiaceae;g__Alicycliphilus;s__Alicycliphilus	No Cluster Assigned	1.35627			virb4	Activated Sludge	State C	Week 1
BIN0192	2822	1	k101_698727	1108		Unclassified	No Cluster Assigned	63.8191				Activated Sludge	State C	Week 1
BIN0026	227813	1	k101_653529	1186		d__Bacteria;p__Proteobacteria;c__Gammaproteobacteria;o__Burkholderiales;f__Neisseriaceae;g__Vitreoscilla;s__	No Cluster Assigned	0.738558			MOBP1	Activated Sludge	State C	Week 1
BIN0022	104496	1	k101_906443	1282		d__Bacteria;p__Proteobacteria;c__Gammaproteobacteria;o__Burkholderiales;f__Burkholderiaceae;g__Ottowia;s__Ottowia	9	1.48957	MPF_G	mate-pair-formation	G_tfc2;G_tfc3;T_virB1;G_tfc5	Activated Sludge	State C	Week 1
BIN0066	18743	1	k101_950602	1261		Unclassified	No Cluster Assigned	8.44294				Activated Sludge	State C	Week 1
BIN0013	85241	1	k101_787469	1265		d__Bacteria;p__Proteobacteria;c__Gammaproteobacteria;o__Burkholderiales;f__Burkholderiaceae;g__Comamonas;s__Comamonas	No Cluster Assigned	1.85058				Activated Sludge	State C	Week 1
BIN0027	63550	2	k101_818695	2270		d__Bacteria;p__Actinobacteriota;c__Actinomycetia;o__Propionibacteriales;f__Propionibacteriaceae;g__Brevilactibacter;s__Brevilactibacter	No Cluster Assigned	2.76654				Activated Sludge	State C	Week 1
BIN0019	121423	1	k101_769905	2781		d__Bacteria;p__Proteobacteria;c__Gammaproteobacteria;o__Burkholderiales;f__Burkholderiaceae;g__Rubrivivax;s__	No Cluster Assigned	0.590943			T_virB2;T_virB3	Activated Sludge	State C	Week 1
BIN0016	99273	1	k101_683234	1239		d__Bacteria;p__Proteobacteria;c__Gammaproteobacteria;o__Xanthomonadales;f__Xanthomonadaceae;g__Pseudoxanthomonas;s__Pseudoxanthomonas	21	1.62235				Activated Sludge	State C	Week 1
BIN0045	57635	1	k101_788136	3526		d__Bacteria;p__Proteobacteria;c__Gammaproteobacteria;o__Burkholderiales;f__Burkholderiaceae;g__Acidovorax;s__Acidovorax	No Cluster Assigned	0.981927			T_virB10;T_virB9;T_virB8	Activated Sludge	State C	Week 1
BIN0020	82107	1	k101_848252	1028		d__Bacteria;p__Proteobacteria;c__Gammaproteobacteria;o__Pseudomonadales;f__Moraxellaceae;g__Moraxella_A;s__Moraxella_A	No Cluster Assigned	2.36415				Activated Sludge	State C	Week 1
BIN0119	13797	1	k101_687717	2175		Unclassified	No Cluster Assigned	6.64973				Activated Sludge	State C	Week 1
BIN0119	13797	2	k101_726662	1746		Unclassified	No Cluster Assigned	16.5672				Activated Sludge	State C	Week 1
BIN0119	13797	1	k101_755960	1383		Unclassified	No Cluster Assigned	10.4578				Activated Sludge	State C	Week 1
BIN0119	13797	2	k101_893932	1235		Unclassified	No Cluster Assigned	23.4221				Activated Sludge	State C	Week 1
BIN0119	13797	1	k101_950602	1261		Unclassified	No Cluster Assigned	11.4696				Activated Sludge	State C	Week 1
BIN0023	89928	1	k101_669180	1384		d__Bacteria;p__Proteobacteria;c__Gammaproteobacteria;o__Burkholderiales;f__Rhodocyclaceae;g__Propionivibrio;s__	No Cluster Assigned	1.60331				Activated Sludge	State C	Week 1
BIN0013	85241	1	k101_683234	1239		d__Bacteria;p__Proteobacteria;c__Gammaproteobacteria;o__Burkholderiales;f__Burkholderiaceae;g__Comamonas;s__Comamonas	21	1.88942				Activated Sludge	State C	Week 1
BIN0001	195833	1	k101_784919	1879		d__Bacteria;p__Proteobacteria;c__Gammaproteobacteria;o__Burkholderiales;f__Neisseriaceae;g__Neisseria;s__Neisseria	74	0.542294			F_traH;F_traF;F_traW	Activated Sludge	State C	Week 1
BIN0069	8716	1	k101_858370	1125		Unclassified	No Cluster Assigned	20.3506				Activated Sludge	State C	Week 1
BIN0050	39902	1	k101_788136	3526		d__Bacteria;p__Proteobacteria;c__Gammaproteobacteria;o__Burkholderiales;f__Burkholderiaceae;g__Acidovorax;s__Acidovorax	No Cluster Assigned	1.41831			T_virB10;T_virB9;T_virB8	Activated Sludge	State C	Week 1
BIN0033	58793	1	k101_687717	2175		d__Bacteria;p__Proteobacteria;c__Alphaproteobacteria;o__Rhodobacterales;f__Rhodobacteraceae;g__Paracoccus;s__	No Cluster Assigned	1.5605				Activated Sludge	State C	Week 1
BIN0033	58793	1	k101_726662	1746		d__Bacteria;p__Proteobacteria;c__Alphaproteobacteria;o__Rhodobacterales;f__Rhodobacteraceae;g__Paracoccus;s__	No Cluster Assigned	1.94392				Activated Sludge	State C	Week 1
BIN0033	58793	2	k101_950602	1261		d__Bacteria;p__Proteobacteria;c__Alphaproteobacteria;o__Rhodobacterales;f__Rhodobacteraceae;g__Paracoccus;s__	No Cluster Assigned	5.38316				Activated Sludge	State C	Week 1
BIN0002	171891	1	k101_906443	1282		d__Bacteria;p__Proteobacteria;c__Gammaproteobacteria;o__Burkholderiales;f__Rhodocyclaceae;g__Azonexus;s__Azonexus	9	0.905538	MPF_G	mate-pair-formation	G_tfc2;G_tfc3;T_virB1;G_tfc5	Activated Sludge	State C	Week 1
BIN0001	195833	4	k101_784919	1879		d__Bacteria;p__Proteobacteria;c__Gammaproteobacteria;o__Burkholderiales;f__Neisseriaceae;g__Neisseria;s__Neisseria	74	2.16918			F_traH;F_traF;F_traW	Activated Sludge	State C	Week 1
BIN0059	31055	1	k101_755960	1383		d__Bacteria;p__Proteobacteria;c__Gammaproteobacteria;o__Burkholderiales;f__Rhodocyclaceae;g__Azonexus;s__Azonexus	No Cluster Assigned	4.64616				Activated Sludge	State C	Week 1
BIN0169	9383	4	k101_726662	1746		Unclassified	No Cluster Assigned	48.7216				Activated Sludge	State C	Week 1
BIN0169	9383	1	k101_893932	1235		Unclassified	No Cluster Assigned	17.2202				Activated Sludge	State C	Week 1
BIN0003	215987	1	k101_755960	1383		d__Bacteria;p__Proteobacteria;c__Gammaproteobacteria;o__Burkholderiales;f__Rhodocyclaceae;g__Propionivibrio;s__	No Cluster Assigned	0.668033				Activated Sludge	State C	Week 1
BIN0027	63550	1	k101_781317	1627		d__Bacteria;p__Actinobacteriota;c__Actinomycetia;o__Propionibacteriales;f__Propionibacteriaceae;g__Brevilactibacter;s__Brevilactibacter	No Cluster Assigned	1.92994				Activated Sludge	State C	Week 1
BIN0007	136651	5	k101_669180	1384		d__Bacteria;p__Proteobacteria;c__Gammaproteobacteria;o__Burkholderiales;f__Rhodocyclaceae;g__Propionivibrio;s__	No Cluster Assigned	5.27556				Activated Sludge	State C	Week 1
BIN0023	89928	1	k101_669180	1384		d__Bacteria;p__Proteobacteria;c__Gammaproteobacteria;o__Burkholderiales;f__Rhodocyclaceae;g__Propionivibrio;s__	No Cluster Assigned	1.60331				Activated Sludge	State C	Week 1
BIN0023	89928	1	k101_669180	1384		d__Bacteria;p__Proteobacteria;c__Gammaproteobacteria;o__Burkholderiales;f__Rhodocyclaceae;g__Propionivibrio;s__	No Cluster Assigned	1.60331				Activated Sludge	State C	Week 1
BIN0023	89928	1	k101_669180	1384		d__Bacteria;p__Proteobacteria;c__Gammaproteobacteria;o__Burkholderiales;f__Rhodocyclaceae;g__Propionivibrio;s__	No Cluster Assigned	1.60331				Activated Sludge	State C	Week 1
BIN0023	89928	1	k101_669180	1384		d__Bacteria;p__Proteobacteria;c__Gammaproteobacteria;o__Burkholderiales;f__Rhodocyclaceae;g__Propionivibrio;s__	No Cluster Assigned	1.60331				Activated Sludge	State C	Week 1
BIN0000	256230	1	k101_721118	1016		d__Bacteria;p__Proteobacteria;c__Gammaproteobacteria;o__Pseudomonadales;f__Moraxellaceae;g__Acinetobacter;s__Acinetobacter	No Cluster Assigned	0.766521				Activated Sludge	State C	Week 1
BIN0013	85241	1	k101_784919	1879		d__Bacteria;p__Proteobacteria;c__Gammaproteobacteria;o__Burkholderiales;f__Burkholderiaceae;g__Comamonas;s__Comamonas	74	1.24587			F_traH;F_traF;F_traW	Activated Sludge	State C	Week 1
BIN0033	58793	1	k101_726662	1746		d__Bacteria;p__Proteobacteria;c__Alphaproteobacteria;o__Rhodobacterales;f__Rhodobacteraceae;g__Paracoccus;s__	No Cluster Assigned	1.94392				Activated Sludge	State C	Week 1
BIN0075	15515	1	k101_869135	1503		Unclassified	No Cluster Assigned	8.5573				Activated Sludge	State C	Week 1
BIN0013	85241	1	k101_790419	2909		d__Bacteria;p__Proteobacteria;c__Gammaproteobacteria;o__Burkholderiales;f__Burkholderiaceae;g__Comamonas;s__Comamonas	12	0.80474				Activated Sludge	State C	Week 1
BIN0033	58793	2	k101_687717	2175		d__Bacteria;p__Proteobacteria;c__Alphaproteobacteria;o__Rhodobacterales;f__Rhodobacteraceae;g__Paracoccus;s__	No Cluster Assigned	3.12099				Activated Sludge	State C	Week 1
BIN0020	82107	1	k101_672589	1262		d__Bacteria;p__Proteobacteria;c__Gammaproteobacteria;o__Pseudomonadales;f__Moraxellaceae;g__Moraxella_A;s__Moraxella_A	No Cluster Assigned	1.92579				Activated Sludge	State C	Week 1
BIN0045	57635	1	k101_672589	1262		d__Bacteria;p__Proteobacteria;c__Gammaproteobacteria;o__Burkholderiales;f__Burkholderiaceae;g__Acidovorax;s__Acidovorax	No Cluster Assigned	2.74348				Activated Sludge	State C	Week 1
BIN0071	15539	1	k101_672589	1262		Unclassified	No Cluster Assigned	10.1757				Activated Sludge	State C	Week 1
BIN0045	57635	1	k101_672589	1262		d__Bacteria;p__Proteobacteria;c__Gammaproteobacteria;o__Burkholderiales;f__Burkholderiaceae;g__Acidovorax;s__Acidovorax	No Cluster Assigned	2.74348				Activated Sludge	State C	Week 1
BIN0036	88613	1	k101_881623	1071		d__Bacteria;p__Proteobacteria;c__Gammaproteobacteria;o__Burkholderiales;f__Burkholderiaceae;g__Ottowia;s__Ottowia	No Cluster Assigned	2.10262				Activated Sludge	State C	Week 1
BIN0086	8588	1	k101_906443	1282		Unclassified	9	18.1246	MPF_G	mate-pair-formation	G_tfc2;G_tfc3;T_virB1;G_tfc5	Activated Sludge	State C	Week 1
BIN0001	195833	1	k101_784919	1879		d__Bacteria;p__Proteobacteria;c__Gammaproteobacteria;o__Burkholderiales;f__Neisseriaceae;g__Neisseria;s__Neisseria	74	0.542294			F_traH;F_traF;F_traW	Activated Sludge	State C	Week 1
BIN0071	15539	1	k101_906443	1282		Unclassified	9	10.017	MPF_G	mate-pair-formation	G_tfc2;G_tfc3;T_virB1;G_tfc5	Activated Sludge	State C	Week 1
BIN0033	58793	1	k101_950602	1261		d__Bacteria;p__Proteobacteria;c__Alphaproteobacteria;o__Rhodobacterales;f__Rhodobacteraceae;g__Paracoccus;s__	No Cluster Assigned	2.69158				Activated Sludge	State C	Week 1
BIN0162	15522	2	k101_906443	1282		Unclassified	9	20.0559	MPF_G	mate-pair-formation	G_tfc2;G_tfc3;T_virB1;G_tfc5	Activated Sludge	State C	Week 1
BIN0041	62501	1	k101_683234	1239		d__Bacteria;p__Proteobacteria;c__Gammaproteobacteria;o__Burkholderiales;f__Burkholderiaceae;g__Acidovorax;s__Acidovorax	21	2.57685				Activated Sludge	State C	Week 1
BIN0013	85241	1	k101_687717	2175		d__Bacteria;p__Proteobacteria;c__Gammaproteobacteria;o__Burkholderiales;f__Burkholderiaceae;g__Comamonas;s__Comamonas	No Cluster Assigned	1.07632				Activated Sludge	State C	Week 1
BIN0027	63550	1	k101_818695	2270		d__Bacteria;p__Actinobacteriota;c__Actinomycetia;o__Propionibacteriales;f__Propionibacteriaceae;g__Brevilactibacter;s__Brevilactibacter	No Cluster Assigned	1.38327				Activated Sludge	State C	Week 1
BIN0001	195833	1	k101_784919	1879		d__Bacteria;p__Proteobacteria;c__Gammaproteobacteria;o__Burkholderiales;f__Neisseriaceae;g__Neisseria;s__Neisseria	74	0.542294			F_traH;F_traF;F_traW	Activated Sludge	State C	Week 1
BIN0033	58793	1	k101_687717	2175		d__Bacteria;p__Proteobacteria;c__Alphaproteobacteria;o__Rhodobacterales;f__Rhodobacteraceae;g__Paracoccus;s__	No Cluster Assigned	1.5605				Activated Sludge	State C	Week 1
BIN0033	58793	1	k101_893932	1235		d__Bacteria;p__Proteobacteria;c__Alphaproteobacteria;o__Rhodobacterales;f__Rhodobacteraceae;g__Paracoccus;s__	No Cluster Assigned	2.74824				Activated Sludge	State C	Week 1
BIN0041	62501	1	k101_676509	1099		d__Bacteria;p__Proteobacteria;c__Gammaproteobacteria;o__Burkholderiales;f__Burkholderiaceae;g__Acidovorax;s__Acidovorax	No Cluster Assigned	2.90511			MOBQ	Activated Sludge	State C	Week 1
BIN0049	58299	1	k101_676509	1099		d__Bacteria;p__Proteobacteria;c__Gammaproteobacteria;o__Burkholderiales;f__Burkholderiaceae;g__Acidovorax;s__Acidovorax	No Cluster Assigned	3.1145			MOBQ	Activated Sludge	State C	Week 1
BIN0049	58299	1	k101_676509	1099		d__Bacteria;p__Proteobacteria;c__Gammaproteobacteria;o__Burkholderiales;f__Burkholderiaceae;g__Acidovorax;s__Acidovorax	No Cluster Assigned	3.1145			MOBQ	Activated Sludge	State C	Week 1
BIN0013	85241	1	k101_676509	1099		d__Bacteria;p__Proteobacteria;c__Gammaproteobacteria;o__Burkholderiales;f__Burkholderiaceae;g__Comamonas;s__Comamonas	No Cluster Assigned	2.13011			MOBQ	Activated Sludge	State C	Week 1
BIN0033	58793	1	k101_676509	1099		d__Bacteria;p__Proteobacteria;c__Alphaproteobacteria;o__Rhodobacterales;f__Rhodobacteraceae;g__Paracoccus;s__	No Cluster Assigned	3.08834			MOBQ	Activated Sludge	State C	Week 1
BIN0015	130204	1	k101_824733	1084		d__Bacteria;p__Proteobacteria;c__Gammaproteobacteria;o__Burkholderiales;f__Burkholderiaceae;g__Alicycliphilus;s__Alicycliphilus	9	1.41382			G_tfc3;T_virB1;G_tfc5	Activated Sludge	State C	Week 1
BIN0020	82107	1	k101_848252	1028		d__Bacteria;p__Proteobacteria;c__Gammaproteobacteria;o__Pseudomonadales;f__Moraxellaceae;g__Moraxella_A;s__Moraxella_A	No Cluster Assigned	2.36415				Activated Sludge	State C	Week 1
BIN0167	7400	1	k101_906443	1282		Unclassified	9	21.0343	MPF_G	mate-pair-formation	G_tfc2;G_tfc3;T_virB1;G_tfc5	Activated Sludge	State C	Week 1
BIN0001	195833	1	k101_784919	1879		d__Bacteria;p__Proteobacteria;c__Gammaproteobacteria;o__Burkholderiales;f__Neisseriaceae;g__Neisseria;s__Neisseria	74	0.542294			F_traH;F_traF;F_traW	Activated Sludge	State C	Week 1
BIN0033	58793	3	k101_726662	1746		d__Bacteria;p__Proteobacteria;c__Alphaproteobacteria;o__Rhodobacterales;f__Rhodobacteraceae;g__Paracoccus;s__	No Cluster Assigned	5.83175				Activated Sludge	State C	Week 1
BIN0033	58793	1	k101_760440	1700		d__Bacteria;p__Proteobacteria;c__Alphaproteobacteria;o__Rhodobacterales;f__Rhodobacteraceae;g__Paracoccus;s__	No Cluster Assigned	1.99652				Activated Sludge	State C	Week 1
BIN0033	58793	1	k101_893345	1885		d__Bacteria;p__Proteobacteria;c__Alphaproteobacteria;o__Rhodobacterales;f__Rhodobacteraceae;g__Paracoccus;s__	No Cluster Assigned	1.80057				Activated Sludge	State C	Week 1
BIN0033	58793	2	k101_950602	1261		d__Bacteria;p__Proteobacteria;c__Alphaproteobacteria;o__Rhodobacterales;f__Rhodobacteraceae;g__Paracoccus;s__	No Cluster Assigned	5.38316				Activated Sludge	State C	Week 1
BIN0041	62501	1	k101_824733	1084		d__Bacteria;p__Proteobacteria;c__Gammaproteobacteria;o__Burkholderiales;f__Burkholderiaceae;g__Acidovorax;s__Acidovorax	9	2.94531			G_tfc3;T_virB1;G_tfc5	Activated Sludge	State C	Week 1
BIN0022	104496	1	k101_683234	1239		d__Bacteria;p__Proteobacteria;c__Gammaproteobacteria;o__Burkholderiales;f__Burkholderiaceae;g__Ottowia;s__Ottowia	21	1.54126				Activated Sludge	State C	Week 1
BIN0033	58793	1	k101_687717	2175		d__Bacteria;p__Proteobacteria;c__Alphaproteobacteria;o__Rhodobacterales;f__Rhodobacteraceae;g__Paracoccus;s__	No Cluster Assigned	1.5605				Activated Sludge	State C	Week 1
BIN0033	58793	2	k101_726662	1746		d__Bacteria;p__Proteobacteria;c__Alphaproteobacteria;o__Rhodobacterales;f__Rhodobacteraceae;g__Paracoccus;s__	No Cluster Assigned	3.88784				Activated Sludge	State C	Week 1
BIN0033	58793	1	k101_760440	1700		d__Bacteria;p__Proteobacteria;c__Alphaproteobacteria;o__Rhodobacterales;f__Rhodobacteraceae;g__Paracoccus;s__	No Cluster Assigned	1.99652				Activated Sludge	State C	Week 1
BIN0033	58793	1	k101_893932	1235		d__Bacteria;p__Proteobacteria;c__Alphaproteobacteria;o__Rhodobacterales;f__Rhodobacteraceae;g__Paracoccus;s__	No Cluster Assigned	2.74824				Activated Sludge	State C	Week 1
BIN0033	58793	1	k101_935907	1003		d__Bacteria;p__Proteobacteria;c__Alphaproteobacteria;o__Rhodobacterales;f__Rhodobacteraceae;g__Paracoccus;s__	No Cluster Assigned	3.38393				Activated Sludge	State C	Week 1
BIN0033	58793	5	k101_950602	1261		d__Bacteria;p__Proteobacteria;c__Alphaproteobacteria;o__Rhodobacterales;f__Rhodobacteraceae;g__Paracoccus;s__	No Cluster Assigned	13.4579				Activated Sludge	State C	Week 1
BIN0074	14277	1	k101_906443	1282		Unclassified	9	10.9024	MPF_G	mate-pair-formation	G_tfc2;G_tfc3;T_virB1;G_tfc5	Activated Sludge	State C	Week 1
BIN0140	6904	1	k101_881623	1071		Unclassified	No Cluster Assigned	26.9872				Activated Sludge	State C	Week 1
BIN0033	58793	2	k101_726662	1746		d__Bacteria;p__Proteobacteria;c__Alphaproteobacteria;o__Rhodobacterales;f__Rhodobacteraceae;g__Paracoccus;s__	No Cluster Assigned	3.88784				Activated Sludge	State C	Week 1
BIN0033	58793	1	k101_760440	1700		d__Bacteria;p__Proteobacteria;c__Alphaproteobacteria;o__Rhodobacterales;f__Rhodobacteraceae;g__Paracoccus;s__	No Cluster Assigned	1.99652				Activated Sludge	State C	Week 1
BIN0033	58793	1	k101_893932	1235		d__Bacteria;p__Proteobacteria;c__Alphaproteobacteria;o__Rhodobacterales;f__Rhodobacteraceae;g__Paracoccus;s__	No Cluster Assigned	2.74824				Activated Sludge	State C	Week 1
BIN0033	58793	1	k101_950602	1261		d__Bacteria;p__Proteobacteria;c__Alphaproteobacteria;o__Rhodobacterales;f__Rhodobacteraceae;g__Paracoccus;s__	No Cluster Assigned	2.69158				Activated Sludge	State C	Week 1
BIN0001	195833	1	k101_784919	1879		d__Bacteria;p__Proteobacteria;c__Gammaproteobacteria;o__Burkholderiales;f__Neisseriaceae;g__Neisseria;s__Neisseria	74	0.542294			F_traH;F_traF;F_traW	Activated Sludge	State C	Week 1
BIN0075	15515	1	k101_826727	8305		Unclassified	8	1.54866	MOBP	oriT		Activated Sludge	State C	Week 1
BIN0119	13797	1	k101_687717	2175		Unclassified	No Cluster Assigned	6.64973				Activated Sludge	State C	Week 1
BIN0119	13797	1	k101_893932	1235		Unclassified	No Cluster Assigned	11.7111				Activated Sludge	State C	Week 1
BIN0119	13797	1	k101_950602	1261		Unclassified	No Cluster Assigned	11.4696				Activated Sludge	State C	Week 1
BIN0009	120038	1	k101_943196	1002		d__Bacteria;p__Proteobacteria;c__Gammaproteobacteria;o__Pseudomonadales;f__Pseudomonadaceae;g__Pseudomonas_E;s__Pseudomonas_E	No Cluster Assigned	1.65906				Activated Sludge	State C	Week 1
BIN0016	99273	1	k101_683234	1239		d__Bacteria;p__Proteobacteria;c__Gammaproteobacteria;o__Xanthomonadales;f__Xanthomonadaceae;g__Pseudoxanthomonas;s__Pseudoxanthomonas	21	1.62235				Activated Sludge	State C	Week 1
BIN0074	14277	1	k101_683234	1239		Unclassified	21	11.2808				Activated Sludge	State C	Week 1
BIN0041	62501	1	k101_683234	1239		d__Bacteria;p__Proteobacteria;c__Gammaproteobacteria;o__Burkholderiales;f__Burkholderiaceae;g__Acidovorax;s__Acidovorax	21	2.57685				Activated Sludge	State C	Week 1
BIN0050	39902	1	k101_683234	1239		d__Bacteria;p__Proteobacteria;c__Gammaproteobacteria;o__Burkholderiales;f__Burkholderiaceae;g__Acidovorax;s__Acidovorax	21	4.03628				Activated Sludge	State C	Week 1
BIN0022	104496	1	k101_683234	1239		d__Bacteria;p__Proteobacteria;c__Gammaproteobacteria;o__Burkholderiales;f__Burkholderiaceae;g__Ottowia;s__Ottowia	21	1.54126				Activated Sludge	State C	Week 1
BIN0015	130204	1	k101_683234	1239		d__Bacteria;p__Proteobacteria;c__Gammaproteobacteria;o__Burkholderiales;f__Burkholderiaceae;g__Alicycliphilus;s__Alicycliphilus	21	1.23695				Activated Sludge	State C	Week 1
BIN0016	99273	1	k101_683234	1239		d__Bacteria;p__Proteobacteria;c__Gammaproteobacteria;o__Xanthomonadales;f__Xanthomonadaceae;g__Pseudoxanthomonas;s__Pseudoxanthomonas	21	1.62235				Activated Sludge	State C	Week 1
BIN0002	171891	1	k101_683234	1239		d__Bacteria;p__Proteobacteria;c__Gammaproteobacteria;o__Burkholderiales;f__Rhodocyclaceae;g__Azonexus;s__Azonexus	21	0.936965				Activated Sludge	State C	Week 1
BIN0035	68539	1	k101_683234	1239		d__Bacteria;p__Proteobacteria;c__Gammaproteobacteria;o__Burkholderiales;f__Rhodocyclaceae;g__Propionivibrio;s__	21	2.34984				Activated Sludge	State C	Week 1
BIN0041	62501	1	k101_683234	1239		d__Bacteria;p__Proteobacteria;c__Gammaproteobacteria;o__Burkholderiales;f__Burkholderiaceae;g__Acidovorax;s__Acidovorax	21	2.57685				Activated Sludge	State C	Week 1
BIN0099	11669	2	k101_683234	1239		Unclassified	21	27.604				Activated Sludge	State C	Week 1
BIN0038	89775	1	k101_683234	1239		d__Bacteria;p__Proteobacteria;c__Alphaproteobacteria;o__Rhizobiales;f__Pleomorphomonadaceae;g__Pleomorphomonas;s__	21	1.79399				Activated Sludge	State C	Week 1
BIN0071	15539	1	k101_683234	1239		Unclassified	21	10.3646				Activated Sludge	State C	Week 1
BIN0016	99273	1	k101_683234	1239		d__Bacteria;p__Proteobacteria;c__Gammaproteobacteria;o__Xanthomonadales;f__Xanthomonadaceae;g__Pseudoxanthomonas;s__Pseudoxanthomonas	21	1.62235				Activated Sludge	State C	Week 1
BIN0015	130204	1	k101_683234	1239		d__Bacteria;p__Proteobacteria;c__Gammaproteobacteria;o__Burkholderiales;f__Burkholderiaceae;g__Alicycliphilus;s__Alicycliphilus	21	1.23695				Activated Sludge	State C	Week 1
BIN0049	58299	1	k101_683234	1239		d__Bacteria;p__Proteobacteria;c__Gammaproteobacteria;o__Burkholderiales;f__Burkholderiaceae;g__Acidovorax;s__Acidovorax	21	2.76258				Activated Sludge	State C	Week 1
BIN0015	130204	1	k101_683234	1239		d__Bacteria;p__Proteobacteria;c__Gammaproteobacteria;o__Burkholderiales;f__Burkholderiaceae;g__Alicycliphilus;s__Alicycliphilus	21	1.23695				Activated Sludge	State C	Week 1
BIN0071	15539	1	k101_683234	1239		Unclassified	21	10.3646				Activated Sludge	State C	Week 1
BIN0022	104496	1	k101_683234	1239		d__Bacteria;p__Proteobacteria;c__Gammaproteobacteria;o__Burkholderiales;f__Burkholderiaceae;g__Ottowia;s__Ottowia	21	1.54126				Activated Sludge	State C	Week 1
BIN0150	19497	1	k101_683234	1239		Unclassified	21	8.26054				Activated Sludge	State C	Week 1
BIN0003	215987	1	k101_683234	1239		d__Bacteria;p__Proteobacteria;c__Gammaproteobacteria;o__Burkholderiales;f__Rhodocyclaceae;g__Propionivibrio;s__	21	0.745674				Activated Sludge	State C	Week 1
BIN0062	23810	1	k101_683234	1239		Unclassified	21	6.76421				Activated Sludge	State C	Week 1
BIN0021	107477	1	k101_683234	1239		d__Bacteria;p__Proteobacteria;c__Gammaproteobacteria;o__Burkholderiales;f__Burkholderiaceae;g__Brachymonas;s__Brachymonas	21	1.49851				Activated Sludge	State C	Week 1
BIN0086	8588	1	k101_683234	1239		Unclassified	21	18.7536				Activated Sludge	State C	Week 1
BIN0071	15539	1	k101_683234	1239		Unclassified	21	10.3646				Activated Sludge	State C	Week 1
BIN0015	130204	1	k101_683234	1239		d__Bacteria;p__Proteobacteria;c__Gammaproteobacteria;o__Burkholderiales;f__Burkholderiaceae;g__Alicycliphilus;s__Alicycliphilus	21	1.23695				Activated Sludge	State C	Week 1
BIN0016	99273	1	k101_683234	1239		d__Bacteria;p__Proteobacteria;c__Gammaproteobacteria;o__Xanthomonadales;f__Xanthomonadaceae;g__Pseudoxanthomonas;s__Pseudoxanthomonas	21	1.62235				Activated Sludge	State C	Week 1
BIN0071	15539	1	k101_683234	1239		Unclassified	21	10.3646				Activated Sludge	State C	Week 1
BIN0039	42981	1	k101_683234	1239		d__Bacteria;p__Proteobacteria;c__Gammaproteobacteria;o__Burkholderiales;f__Aquaspirillaceae;g__laribacter;s__laribacter	21	3.74714				Activated Sludge	State C	Week 1
BIN0074	14277	1	k101_683234	1239		Unclassified	21	11.2808				Activated Sludge	State C	Week 1
BIN0007	136651	1	k101_683234	1239		d__Bacteria;p__Proteobacteria;c__Gammaproteobacteria;o__Burkholderiales;f__Rhodocyclaceae;g__Propionivibrio;s__	21	1.17859				Activated Sludge	State C	Week 1
BIN0032	62139	1	k101_683234	1239		d__Bacteria;p__Fusobacteriota;c__Fusobacteriia;o__Fusobacteriales;f__Leptotrichiaceae;g__JAGOYM01;s__JAGOYM01	21	2.59186				Activated Sludge	State C	Week 1
BIN0022	104496	1	k101_683234	1239		d__Bacteria;p__Proteobacteria;c__Gammaproteobacteria;o__Burkholderiales;f__Burkholderiaceae;g__Ottowia;s__Ottowia	21	1.54126				Activated Sludge	State C	Week 1
BIN0036	88613	1	k101_683234	1239		d__Bacteria;p__Proteobacteria;c__Gammaproteobacteria;o__Burkholderiales;f__Burkholderiaceae;g__Ottowia;s__Ottowia	21	1.81752				Activated Sludge	State C	Week 1
BIN0132	16294	1	k101_683234	1239		Unclassified	21	9.88436				Activated Sludge	State C	Week 1
BIN0140	6904	1	k101_683234	1239		Unclassified	21	23.3279				Activated Sludge	State C	Week 1
BIN0162	15522	1	k101_683234	1239		Unclassified	21	10.376				Activated Sludge	State C	Week 1
BIN0016	99273	1	k101_683234	1239		d__Bacteria;p__Proteobacteria;c__Gammaproteobacteria;o__Xanthomonadales;f__Xanthomonadaceae;g__Pseudoxanthomonas;s__Pseudoxanthomonas	21	1.62235				Activated Sludge	State C	Week 1
BIN0013	85241	1	k101_683234	1239		d__Bacteria;p__Proteobacteria;c__Gammaproteobacteria;o__Burkholderiales;f__Burkholderiaceae;g__Comamonas;s__Comamonas	21	1.88942				Activated Sludge	State C	Week 1
BIN0022	104496	1	k101_683234	1239		d__Bacteria;p__Proteobacteria;c__Gammaproteobacteria;o__Burkholderiales;f__Burkholderiaceae;g__Ottowia;s__Ottowia	21	1.54126				Activated Sludge	State C	Week 1
BIN0016	99273	3	k101_683234	1239		d__Bacteria;p__Proteobacteria;c__Gammaproteobacteria;o__Xanthomonadales;f__Xanthomonadaceae;g__Pseudoxanthomonas;s__Pseudoxanthomonas	21	4.86706				Activated Sludge	State C	Week 1
BIN0016	99273	1	k101_683234	1239		d__Bacteria;p__Proteobacteria;c__Gammaproteobacteria;o__Xanthomonadales;f__Xanthomonadaceae;g__Pseudoxanthomonas;s__Pseudoxanthomonas	21	1.62235				Activated Sludge	State C	Week 1
BIN0016	99273	1	k101_683234	1239		d__Bacteria;p__Proteobacteria;c__Gammaproteobacteria;o__Xanthomonadales;f__Xanthomonadaceae;g__Pseudoxanthomonas;s__Pseudoxanthomonas	21	1.62235				Activated Sludge	State C	Week 1
BIN0093	24288	1	k101_683234	1239		Unclassified	21	6.63109				Activated Sludge	State C	Week 1
BIN0016	99273	1	k101_683234	1239		d__Bacteria;p__Proteobacteria;c__Gammaproteobacteria;o__Xanthomonadales;f__Xanthomonadaceae;g__Pseudoxanthomonas;s__Pseudoxanthomonas	21	1.62235				Activated Sludge	State C	Week 1
BIN0140	6904	1	k101_683234	1239		Unclassified	21	23.3279				Activated Sludge	State C	Week 1
BIN0016	99273	1	k101_683234	1239		d__Bacteria;p__Proteobacteria;c__Gammaproteobacteria;o__Xanthomonadales;f__Xanthomonadaceae;g__Pseudoxanthomonas;s__Pseudoxanthomonas	21	1.62235				Activated Sludge	State C	Week 1
BIN0002	171891	1	k101_683234	1239		d__Bacteria;p__Proteobacteria;c__Gammaproteobacteria;o__Burkholderiales;f__Rhodocyclaceae;g__Azonexus;s__Azonexus	21	0.936965				Activated Sludge	State C	Week 1
BIN0118	9845	1	k101_683234	1239		Unclassified	21	16.3591				Activated Sludge	State C	Week 1
BIN0037	81258	1	k101_683234	1239		d__Bacteria;p__Actinobacteriota;c__Actinomycetia;o__Propionibacteriales;f__Propionibacteriaceae;g__Brooklawnia;s__	21	1.98203				Activated Sludge	State C	Week 1
BIN0099	11669	1	k101_683234	1239		Unclassified	21	13.802				Activated Sludge	State C	Week 1
BIN0039	42981	1	k101_683234	1239		d__Bacteria;p__Proteobacteria;c__Gammaproteobacteria;o__Burkholderiales;f__Aquaspirillaceae;g__laribacter;s__laribacter	21	3.74714				Activated Sludge	State C	Week 1
BIN0050	39902	1	k101_683234	1239		d__Bacteria;p__Proteobacteria;c__Gammaproteobacteria;o__Burkholderiales;f__Burkholderiaceae;g__Acidovorax;s__Acidovorax	21	4.03628				Activated Sludge	State C	Week 1
BIN0002	171891	1	k101_683234	1239		d__Bacteria;p__Proteobacteria;c__Gammaproteobacteria;o__Burkholderiales;f__Rhodocyclaceae;g__Azonexus;s__Azonexus	21	0.936965				Activated Sludge	State C	Week 1
BIN0047	41560	1	k101_683688	1130		Unclassified	No Cluster Assigned	4.24907			virb4	Activated Sludge	State C	Week 1
BIN0036	88613	1	k101_683688	1130		d__Bacteria;p__Proteobacteria;c__Gammaproteobacteria;o__Burkholderiales;f__Burkholderiaceae;g__Ottowia;s__Ottowia	No Cluster Assigned	1.99284			virb4	Activated Sludge	State C	Week 1
BIN0015	130204	1	k101_683688	1130		d__Bacteria;p__Proteobacteria;c__Gammaproteobacteria;o__Burkholderiales;f__Burkholderiaceae;g__Alicycliphilus;s__Alicycliphilus	No Cluster Assigned	1.35627			virb4	Activated Sludge	State C	Week 1
BIN0015	130204	1	k101_683688	1130		d__Bacteria;p__Proteobacteria;c__Gammaproteobacteria;o__Burkholderiales;f__Burkholderiaceae;g__Alicycliphilus;s__Alicycliphilus	No Cluster Assigned	1.35627			virb4	Activated Sludge	State C	Week 1
BIN0047	41560	1	k101_683688	1130		Unclassified	No Cluster Assigned	4.24907			virb4	Activated Sludge	State C	Week 1
BIN0132	16294	1	k101_683688	1130		Unclassified	No Cluster Assigned	10.8378			virb4	Activated Sludge	State C	Week 1
BIN0162	15522	1	k101_683688	1130		Unclassified	No Cluster Assigned	11.3768			virb4	Activated Sludge	State C	Week 1
BIN0036	88613	1	k101_881623	1071		d__Bacteria;p__Proteobacteria;c__Gammaproteobacteria;o__Burkholderiales;f__Burkholderiaceae;g__Ottowia;s__Ottowia	No Cluster Assigned	2.10262				Activated Sludge	State C	Week 1
BIN0048	32295	1	k101_881623	1071		d__Bacteria;p__Proteobacteria;c__Gammaproteobacteria;o__Burkholderiales;f__Aquaspirillaceae;g__Rivicola;s__	No Cluster Assigned	5.7693				Activated Sludge	State C	Week 1
BIN0024	120660	1	k101_821340	3090		d__Bacteria;p__Firmicutes_A;c__Clostridia;o__Oscillospirales;f__Ruminococcaceae;g__Faecalibacterium;s__Faecalibacterium	No Cluster Assigned	0.535212			MOBQ	Activated Sludge	State C	Week 1
BIN0192	2822	1	k101_893345	1885		Unclassified	No Cluster Assigned	37.5128				Activated Sludge	State C	Week 1
BIN0033	58793	1	k101_726662	1746		d__Bacteria;p__Proteobacteria;c__Alphaproteobacteria;o__Rhodobacterales;f__Rhodobacteraceae;g__Paracoccus;s__	No Cluster Assigned	1.94392				Activated Sludge	State C	Week 1
BIN0033	58793	2	k101_893932	1235		d__Bacteria;p__Proteobacteria;c__Alphaproteobacteria;o__Rhodobacterales;f__Rhodobacteraceae;g__Paracoccus;s__	No Cluster Assigned	5.49649				Activated Sludge	State C	Week 1
BIN0022	104496	1	k101_709302	1811		d__Bacteria;p__Proteobacteria;c__Gammaproteobacteria;o__Burkholderiales;f__Burkholderiaceae;g__Ottowia;s__Ottowia	No Cluster Assigned	1.05446				Activated Sludge	State C	Week 1
BIN0094	16004	1	k101_687178	1244		Unclassified	No Cluster Assigned	10.023			G_tfc12;G_tfc11;G_tfc10	Activated Sludge	State C	Week 1
BIN0047	41560	1	k101_687178	1244		Unclassified	No Cluster Assigned	3.85968			G_tfc12;G_tfc11;G_tfc10	Activated Sludge	State C	Week 1
BIN0021	107477	1	k101_687178	1244		d__Bacteria;p__Proteobacteria;c__Gammaproteobacteria;o__Burkholderiales;f__Burkholderiaceae;g__Brachymonas;s__Brachymonas	No Cluster Assigned	1.49249			G_tfc12;G_tfc11;G_tfc10	Activated Sludge	State C	Week 1
BIN0032	62139	1	k101_687178	1244		d__Bacteria;p__Fusobacteriota;c__Fusobacteriia;o__Fusobacteriales;f__Leptotrichiaceae;g__JAGOYM01;s__JAGOYM01	No Cluster Assigned	2.58145			G_tfc12;G_tfc11;G_tfc10	Activated Sludge	State C	Week 1
BIN0047	41560	1	k101_687178	1244		Unclassified	No Cluster Assigned	3.85968			G_tfc12;G_tfc11;G_tfc10	Activated Sludge	State C	Week 1
BIN0041	62501	1	k101_788136	3526		d__Bacteria;p__Proteobacteria;c__Gammaproteobacteria;o__Burkholderiales;f__Burkholderiaceae;g__Acidovorax;s__Acidovorax	No Cluster Assigned	0.905479			T_virB10;T_virB9;T_virB8	Activated Sludge	State C	Week 1
BIN0036	88613	1	k101_881623	1071		d__Bacteria;p__Proteobacteria;c__Gammaproteobacteria;o__Burkholderiales;f__Burkholderiaceae;g__Ottowia;s__Ottowia	No Cluster Assigned	2.10262				Activated Sludge	State C	Week 1
BIN0036	88613	1	k101_906443	1282		d__Bacteria;p__Proteobacteria;c__Gammaproteobacteria;o__Burkholderiales;f__Burkholderiaceae;g__Ottowia;s__Ottowia	9	1.75656	MPF_G	mate-pair-formation	G_tfc2;G_tfc3;T_virB1;G_tfc5	Activated Sludge	State C	Week 1
BIN0033	58793	1	k101_687717	2175		d__Bacteria;p__Proteobacteria;c__Alphaproteobacteria;o__Rhodobacterales;f__Rhodobacteraceae;g__Paracoccus;s__	No Cluster Assigned	1.5605				Activated Sludge	State C	Week 1
BIN0033	58793	2	k101_687717	2175		d__Bacteria;p__Proteobacteria;c__Alphaproteobacteria;o__Rhodobacterales;f__Rhodobacteraceae;g__Paracoccus;s__	No Cluster Assigned	3.12099				Activated Sludge	State C	Week 1
BIN0033	58793	1	k101_687717	2175		d__Bacteria;p__Proteobacteria;c__Alphaproteobacteria;o__Rhodobacterales;f__Rhodobacteraceae;g__Paracoccus;s__	No Cluster Assigned	1.5605				Activated Sludge	State C	Week 1
BIN0033	58793	4	k101_687717	2175		d__Bacteria;p__Proteobacteria;c__Alphaproteobacteria;o__Rhodobacterales;f__Rhodobacteraceae;g__Paracoccus;s__	No Cluster Assigned	6.24199				Activated Sludge	State C	Week 1
BIN0190	2489	1	k101_687717	2175		Unclassified	No Cluster Assigned	36.8607				Activated Sludge	State C	Week 1
BIN0033	58793	2	k101_687717	2175		d__Bacteria;p__Proteobacteria;c__Alphaproteobacteria;o__Rhodobacterales;f__Rhodobacteraceae;g__Paracoccus;s__	No Cluster Assigned	3.12099				Activated Sludge	State C	Week 1
BIN0033	58793	1	k101_687717	2175		d__Bacteria;p__Proteobacteria;c__Alphaproteobacteria;o__Rhodobacterales;f__Rhodobacteraceae;g__Paracoccus;s__	No Cluster Assigned	1.5605				Activated Sludge	State C	Week 1
BIN0033	58793	1	k101_687717	2175		d__Bacteria;p__Proteobacteria;c__Alphaproteobacteria;o__Rhodobacterales;f__Rhodobacteraceae;g__Paracoccus;s__	No Cluster Assigned	1.5605				Activated Sludge	State C	Week 1
BIN0033	58793	3	k101_687717	2175		d__Bacteria;p__Proteobacteria;c__Alphaproteobacteria;o__Rhodobacterales;f__Rhodobacteraceae;g__Paracoccus;s__	No Cluster Assigned	4.68149				Activated Sludge	State C	Week 1
BIN0033	58793	1	k101_687717	2175		d__Bacteria;p__Proteobacteria;c__Alphaproteobacteria;o__Rhodobacterales;f__Rhodobacteraceae;g__Paracoccus;s__	No Cluster Assigned	1.5605				Activated Sludge	State C	Week 1
BIN0004	185330	1	k101_687717	2175		d__Bacteria;p__Proteobacteria;c__Gammaproteobacteria;o__Burkholderiales;f__Rhodocyclaceae;g__Propionivibrio;s__	No Cluster Assigned	0.495043				Activated Sludge	State C	Week 1
BIN0033	58793	1	k101_687717	2175		d__Bacteria;p__Proteobacteria;c__Alphaproteobacteria;o__Rhodobacterales;f__Rhodobacteraceae;g__Paracoccus;s__	No Cluster Assigned	1.5605				Activated Sludge	State C	Week 1
BIN0033	58793	2	k101_687717	2175		d__Bacteria;p__Proteobacteria;c__Alphaproteobacteria;o__Rhodobacterales;f__Rhodobacteraceae;g__Paracoccus;s__	No Cluster Assigned	3.12099				Activated Sludge	State C	Week 1
BIN0033	58793	1	k101_687717	2175		d__Bacteria;p__Proteobacteria;c__Alphaproteobacteria;o__Rhodobacterales;f__Rhodobacteraceae;g__Paracoccus;s__	No Cluster Assigned	1.5605				Activated Sludge	State C	Week 1
BIN0033	58793	1	k101_687717	2175		d__Bacteria;p__Proteobacteria;c__Alphaproteobacteria;o__Rhodobacterales;f__Rhodobacteraceae;g__Paracoccus;s__	No Cluster Assigned	1.5605				Activated Sludge	State C	Week 1
BIN0033	58793	1	k101_687717	2175		d__Bacteria;p__Proteobacteria;c__Alphaproteobacteria;o__Rhodobacterales;f__Rhodobacteraceae;g__Paracoccus;s__	No Cluster Assigned	1.5605				Activated Sludge	State C	Week 1
BIN0033	58793	1	k101_687717	2175		d__Bacteria;p__Proteobacteria;c__Alphaproteobacteria;o__Rhodobacterales;f__Rhodobacteraceae;g__Paracoccus;s__	No Cluster Assigned	1.5605				Activated Sludge	State C	Week 1
BIN0044	75435	1	k101_687717	2175		d__Bacteria;p__Proteobacteria;c__Alphaproteobacteria;o__Rhizobiales;f__Beijerinckiaceae;g__Microvirga;s__	No Cluster Assigned	1.21623				Activated Sludge	State C	Week 1
BIN0033	58793	1	k101_687717	2175		d__Bacteria;p__Proteobacteria;c__Alphaproteobacteria;o__Rhodobacterales;f__Rhodobacteraceae;g__Paracoccus;s__	No Cluster Assigned	1.5605				Activated Sludge	State C	Week 1
BIN0033	58793	1	k101_687717	2175		d__Bacteria;p__Proteobacteria;c__Alphaproteobacteria;o__Rhodobacterales;f__Rhodobacteraceae;g__Paracoccus;s__	No Cluster Assigned	1.5605				Activated Sludge	State C	Week 1
BIN0033	58793	2	k101_687717	2175		d__Bacteria;p__Proteobacteria;c__Alphaproteobacteria;o__Rhodobacterales;f__Rhodobacteraceae;g__Paracoccus;s__	No Cluster Assigned	3.12099				Activated Sludge	State C	Week 1
BIN0039	42981	1	k101_687717	2175		d__Bacteria;p__Proteobacteria;c__Gammaproteobacteria;o__Burkholderiales;f__Aquaspirillaceae;g__laribacter;s__laribacter	No Cluster Assigned	2.13458				Activated Sludge	State C	Week 1
BIN0033	58793	1	k101_687717	2175		d__Bacteria;p__Proteobacteria;c__Alphaproteobacteria;o__Rhodobacterales;f__Rhodobacteraceae;g__Paracoccus;s__	No Cluster Assigned	1.5605				Activated Sludge	State C	Week 1
BIN0119	13797	1	k101_687717	2175		Unclassified	No Cluster Assigned	6.64973				Activated Sludge	State C	Week 1
BIN0033	58793	1	k101_687717	2175		d__Bacteria;p__Proteobacteria;c__Alphaproteobacteria;o__Rhodobacterales;f__Rhodobacteraceae;g__Paracoccus;s__	No Cluster Assigned	1.5605				Activated Sludge	State C	Week 1
BIN0033	58793	1	k101_687717	2175		d__Bacteria;p__Proteobacteria;c__Alphaproteobacteria;o__Rhodobacterales;f__Rhodobacteraceae;g__Paracoccus;s__	No Cluster Assigned	1.5605				Activated Sludge	State C	Week 1
BIN0033	58793	1	k101_687717	2175		d__Bacteria;p__Proteobacteria;c__Alphaproteobacteria;o__Rhodobacterales;f__Rhodobacteraceae;g__Paracoccus;s__	No Cluster Assigned	1.5605				Activated Sludge	State C	Week 1
BIN0033	58793	2	k101_687717	2175		d__Bacteria;p__Proteobacteria;c__Alphaproteobacteria;o__Rhodobacterales;f__Rhodobacteraceae;g__Paracoccus;s__	No Cluster Assigned	3.12099				Activated Sludge	State C	Week 1
BIN0033	58793	1	k101_687717	2175		d__Bacteria;p__Proteobacteria;c__Alphaproteobacteria;o__Rhodobacterales;f__Rhodobacteraceae;g__Paracoccus;s__	No Cluster Assigned	1.5605				Activated Sludge	State C	Week 1
BIN0033	58793	1	k101_687717	2175		d__Bacteria;p__Proteobacteria;c__Alphaproteobacteria;o__Rhodobacterales;f__Rhodobacteraceae;g__Paracoccus;s__	No Cluster Assigned	1.5605				Activated Sludge	State C	Week 1
BIN0033	58793	1	k101_687717	2175		d__Bacteria;p__Proteobacteria;c__Alphaproteobacteria;o__Rhodobacterales;f__Rhodobacteraceae;g__Paracoccus;s__	No Cluster Assigned	1.5605				Activated Sludge	State C	Week 1
BIN0033	58793	2	k101_687717	2175		d__Bacteria;p__Proteobacteria;c__Alphaproteobacteria;o__Rhodobacterales;f__Rhodobacteraceae;g__Paracoccus;s__	No Cluster Assigned	3.12099				Activated Sludge	State C	Week 1
BIN0119	13797	1	k101_687717	2175		Unclassified	No Cluster Assigned	6.64973				Activated Sludge	State C	Week 1
BIN0033	58793	2	k101_687717	2175		d__Bacteria;p__Proteobacteria;c__Alphaproteobacteria;o__Rhodobacterales;f__Rhodobacteraceae;g__Paracoccus;s__	No Cluster Assigned	3.12099				Activated Sludge	State C	Week 1
BIN0033	58793	1	k101_687717	2175		d__Bacteria;p__Proteobacteria;c__Alphaproteobacteria;o__Rhodobacterales;f__Rhodobacteraceae;g__Paracoccus;s__	No Cluster Assigned	1.5605				Activated Sludge	State C	Week 1
BIN0033	58793	3	k101_687717	2175		d__Bacteria;p__Proteobacteria;c__Alphaproteobacteria;o__Rhodobacterales;f__Rhodobacteraceae;g__Paracoccus;s__	No Cluster Assigned	4.68149				Activated Sludge	State C	Week 1
BIN0120	2262	1	k101_687717	2175		Unclassified	No Cluster Assigned	40.5598				Activated Sludge	State C	Week 1
BIN0033	58793	1	k101_687717	2175		d__Bacteria;p__Proteobacteria;c__Alphaproteobacteria;o__Rhodobacterales;f__Rhodobacteraceae;g__Paracoccus;s__	No Cluster Assigned	1.5605				Activated Sludge	State C	Week 1
BIN0192	2822	1	k101_687717	2175		Unclassified	No Cluster Assigned	32.5111				Activated Sludge	State C	Week 1
BIN0033	58793	2	k101_687717	2175		d__Bacteria;p__Proteobacteria;c__Alphaproteobacteria;o__Rhodobacterales;f__Rhodobacteraceae;g__Paracoccus;s__	No Cluster Assigned	3.12099				Activated Sludge	State C	Week 1
BIN0033	58793	1	k101_687717	2175		d__Bacteria;p__Proteobacteria;c__Alphaproteobacteria;o__Rhodobacterales;f__Rhodobacteraceae;g__Paracoccus;s__	No Cluster Assigned	1.5605				Activated Sludge	State C	Week 1
BIN0192	2822	3	k101_687717	2175		Unclassified	No Cluster Assigned	97.5333				Activated Sludge	State C	Week 1
BIN0033	58793	1	k101_687717	2175		d__Bacteria;p__Proteobacteria;c__Alphaproteobacteria;o__Rhodobacterales;f__Rhodobacteraceae;g__Paracoccus;s__	No Cluster Assigned	1.5605				Activated Sludge	State C	Week 1
BIN0169	9383	1	k101_687717	2175		Unclassified	No Cluster Assigned	9.77793				Activated Sludge	State C	Week 1
BIN0033	58793	1	k101_687717	2175		d__Bacteria;p__Proteobacteria;c__Alphaproteobacteria;o__Rhodobacterales;f__Rhodobacteraceae;g__Paracoccus;s__	No Cluster Assigned	1.5605				Activated Sludge	State C	Week 1
BIN0033	58793	1	k101_687717	2175		d__Bacteria;p__Proteobacteria;c__Alphaproteobacteria;o__Rhodobacterales;f__Rhodobacteraceae;g__Paracoccus;s__	No Cluster Assigned	1.5605				Activated Sludge	State C	Week 1
BIN0033	58793	1	k101_687717	2175		d__Bacteria;p__Proteobacteria;c__Alphaproteobacteria;o__Rhodobacterales;f__Rhodobacteraceae;g__Paracoccus;s__	No Cluster Assigned	1.5605				Activated Sludge	State C	Week 1
BIN0033	58793	3	k101_687717	2175		d__Bacteria;p__Proteobacteria;c__Alphaproteobacteria;o__Rhodobacterales;f__Rhodobacteraceae;g__Paracoccus;s__	No Cluster Assigned	4.68149				Activated Sludge	State C	Week 1
BIN0033	58793	1	k101_687717	2175		d__Bacteria;p__Proteobacteria;c__Alphaproteobacteria;o__Rhodobacterales;f__Rhodobacteraceae;g__Paracoccus;s__	No Cluster Assigned	1.5605				Activated Sludge	State C	Week 1
BIN0033	58793	1	k101_687717	2175		d__Bacteria;p__Proteobacteria;c__Alphaproteobacteria;o__Rhodobacterales;f__Rhodobacteraceae;g__Paracoccus;s__	No Cluster Assigned	1.5605				Activated Sludge	State C	Week 1
BIN0158	5527	1	k101_687717	2175		Unclassified	No Cluster Assigned	16.5997				Activated Sludge	State C	Week 1
BIN0033	58793	1	k101_687717	2175		d__Bacteria;p__Proteobacteria;c__Alphaproteobacteria;o__Rhodobacterales;f__Rhodobacteraceae;g__Paracoccus;s__	No Cluster Assigned	1.5605				Activated Sludge	State C	Week 1
BIN0033	58793	2	k101_687717	2175		d__Bacteria;p__Proteobacteria;c__Alphaproteobacteria;o__Rhodobacterales;f__Rhodobacteraceae;g__Paracoccus;s__	No Cluster Assigned	3.12099				Activated Sludge	State C	Week 1
BIN0192	2822	1	k101_687717	2175		Unclassified	No Cluster Assigned	32.5111				Activated Sludge	State C	Week 1
BIN0169	9383	1	k101_687717	2175		Unclassified	No Cluster Assigned	9.77793				Activated Sludge	State C	Week 1
BIN0033	58793	2	k101_687717	2175		d__Bacteria;p__Proteobacteria;c__Alphaproteobacteria;o__Rhodobacterales;f__Rhodobacteraceae;g__Paracoccus;s__	No Cluster Assigned	3.12099				Activated Sludge	State C	Week 1
BIN0031	59937	1	k101_881623	1071		d__Bacteria;p__Proteobacteria;c__Gammaproteobacteria;o__Burkholderiales;f__Aquaspirillaceae;g__Rivicola;s__Rivicola	No Cluster Assigned	3.10859				Activated Sludge	State C	Week 1
BIN0036	88613	1	k101_906443	1282		d__Bacteria;p__Proteobacteria;c__Gammaproteobacteria;o__Burkholderiales;f__Burkholderiaceae;g__Ottowia;s__Ottowia	9	1.75656	MPF_G	mate-pair-formation	G_tfc2;G_tfc3;T_virB1;G_tfc5	Activated Sludge	State C	Week 1
BIN0001	195833	1	k101_855627	1757		d__Bacteria;p__Proteobacteria;c__Gammaproteobacteria;o__Burkholderiales;f__Neisseriaceae;g__Neisseria;s__Neisseria	No Cluster Assigned	0.579949				Activated Sludge	State C	Week 1
BIN0024	120660	2	k101_821340	3090		d__Bacteria;p__Firmicutes_A;c__Clostridia;o__Oscillospirales;f__Ruminococcaceae;g__Faecalibacterium;s__Faecalibacterium	No Cluster Assigned	1.07042			MOBQ	Activated Sludge	State C	Week 1
BIN0033	58793	1	k101_893932	1235		d__Bacteria;p__Proteobacteria;c__Alphaproteobacteria;o__Rhodobacterales;f__Rhodobacteraceae;g__Paracoccus;s__	No Cluster Assigned	2.74824				Activated Sludge	State C	Week 1
BIN0033	58793	1	k101_950602	1261		d__Bacteria;p__Proteobacteria;c__Alphaproteobacteria;o__Rhodobacterales;f__Rhodobacteraceae;g__Paracoccus;s__	No Cluster Assigned	2.69158				Activated Sludge	State C	Week 1
BIN0016	99273	1	k101_698727	1108		d__Bacteria;p__Proteobacteria;c__Gammaproteobacteria;o__Xanthomonadales;f__Xanthomonadaceae;g__Pseudoxanthomonas;s__Pseudoxanthomonas	No Cluster Assigned	1.81417				Activated Sludge	State C	Week 1
BIN0034	99276	1	k101_857462	1182		d__Bacteria;p__Firmicutes_A;c__Clostridia;o__Oscillospirales;f__Ruminococcaceae;g__Faecalibacterium;s__Faecalibacterium	No Cluster Assigned	1.70054				Activated Sludge	State C	Week 1
BIN0074	14277	1	k101_729821	1641		Unclassified	27	8.51731			F_traF;F_traH	Activated Sludge	State C	Week 1
BIN0013	85241	1	k101_824733	1084		d__Bacteria;p__Proteobacteria;c__Gammaproteobacteria;o__Burkholderiales;f__Burkholderiaceae;g__Comamonas;s__Comamonas	9	2.15958			G_tfc3;T_virB1;G_tfc5	Activated Sludge	State C	Week 1
BIN0027	63550	1	k101_818695	2270		d__Bacteria;p__Actinobacteriota;c__Actinomycetia;o__Propionibacteriales;f__Propionibacteriaceae;g__Brevilactibacter;s__Brevilactibacter	No Cluster Assigned	1.38327				Activated Sludge	State C	Week 1
BIN0033	58793	1	k101_698727	1108		d__Bacteria;p__Proteobacteria;c__Alphaproteobacteria;o__Rhodobacterales;f__Rhodobacteraceae;g__Paracoccus;s__	No Cluster Assigned	3.06325				Activated Sludge	State C	Week 1
BIN0044	75435	1	k101_698727	1108		d__Bacteria;p__Proteobacteria;c__Alphaproteobacteria;o__Rhizobiales;f__Beijerinckiaceae;g__Microvirga;s__	No Cluster Assigned	2.38745				Activated Sludge	State C	Week 1
BIN0182	3686	1	k101_698727	1108		Unclassified	No Cluster Assigned	48.8599				Activated Sludge	State C	Week 1
BIN0119	13797	1	k101_698727	1108		Unclassified	No Cluster Assigned	13.0534				Activated Sludge	State C	Week 1
BIN0001	195833	1	k101_784919	1879		d__Bacteria;p__Proteobacteria;c__Gammaproteobacteria;o__Burkholderiales;f__Neisseriaceae;g__Neisseria;s__Neisseria	74	0.542294			F_traH;F_traF;F_traW	Activated Sludge	State C	Week 1
BIN0001	195833	1	k101_784919	1879		d__Bacteria;p__Proteobacteria;c__Gammaproteobacteria;o__Burkholderiales;f__Neisseriaceae;g__Neisseria;s__Neisseria	74	0.542294			F_traH;F_traF;F_traW	Activated Sludge	State C	Week 1
BIN0083	19402	1	k101_797183	1275		Unclassified	No Cluster Assigned	8.06661				Activated Sludge	State C	Week 1
BIN0033	58793	1	k101_726662	1746		d__Bacteria;p__Proteobacteria;c__Alphaproteobacteria;o__Rhodobacterales;f__Rhodobacteraceae;g__Paracoccus;s__	No Cluster Assigned	1.94392				Activated Sludge	State C	Week 1
BIN0033	58793	2	k101_760440	1700		d__Bacteria;p__Proteobacteria;c__Alphaproteobacteria;o__Rhodobacterales;f__Rhodobacteraceae;g__Paracoccus;s__	No Cluster Assigned	3.99304				Activated Sludge	State C	Week 1
BIN0033	58793	1	k101_790419	2909		d__Bacteria;p__Proteobacteria;c__Alphaproteobacteria;o__Rhodobacterales;f__Rhodobacteraceae;g__Paracoccus;s__	12	1.16675				Activated Sludge	State C	Week 1
BIN0033	58793	2	k101_893932	1235		d__Bacteria;p__Proteobacteria;c__Alphaproteobacteria;o__Rhodobacterales;f__Rhodobacteraceae;g__Paracoccus;s__	No Cluster Assigned	5.49649				Activated Sludge	State C	Week 1
BIN0033	58793	3	k101_950602	1261		d__Bacteria;p__Proteobacteria;c__Alphaproteobacteria;o__Rhodobacterales;f__Rhodobacteraceae;g__Paracoccus;s__	No Cluster Assigned	8.07474				Activated Sludge	State C	Week 1
BIN0030	60879	2	k101_857462	1182		d__Bacteria;p__Firmicutes_A;c__Clostridia;o__Oscillospirales;f__Ruminococcaceae;g__Gemmiger;s__Gemmiger	No Cluster Assigned	5.54616				Activated Sludge	State C	Week 1
BIN0037	81258	2	k101_726662	1746		d__Bacteria;p__Actinobacteriota;c__Actinomycetia;o__Propionibacteriales;f__Propionibacteriaceae;g__Brooklawnia;s__	No Cluster Assigned	2.81298				Activated Sludge	State C	Week 1
BIN0041	62501	1	k101_950602	1261		d__Bacteria;p__Proteobacteria;c__Gammaproteobacteria;o__Burkholderiales;f__Burkholderiaceae;g__Acidovorax;s__Acidovorax	No Cluster Assigned	2.5319				Activated Sludge	State C	Week 1
BIN0001	195833	1	k101_784919	1879		d__Bacteria;p__Proteobacteria;c__Gammaproteobacteria;o__Burkholderiales;f__Neisseriaceae;g__Neisseria;s__Neisseria	74	0.542294			F_traH;F_traF;F_traW	Activated Sludge	State C	Week 1
BIN0038	89775	1	k101_760440	1700		d__Bacteria;p__Proteobacteria;c__Alphaproteobacteria;o__Rhizobiales;f__Pleomorphomonadaceae;g__Pleomorphomonas;s__	No Cluster Assigned	1.30751				Activated Sludge	State C	Week 1
BIN0050	39902	1	k101_906443	1282		d__Bacteria;p__Proteobacteria;c__Gammaproteobacteria;o__Burkholderiales;f__Burkholderiaceae;g__Acidovorax;s__Acidovorax	9	3.9009	MPF_G	mate-pair-formation	G_tfc2;G_tfc3;T_virB1;G_tfc5	Activated Sludge	State C	Week 1
BIN0001	195833	1	k101_906443	1282		d__Bacteria;p__Proteobacteria;c__Gammaproteobacteria;o__Burkholderiales;f__Neisseriaceae;g__Neisseria;s__Neisseria	9	0.794829	MPF_G	mate-pair-formation	G_tfc2;G_tfc3;T_virB1;G_tfc5	Activated Sludge	State C	Week 1
BIN0001	195833	1	k101_784919	1879		d__Bacteria;p__Proteobacteria;c__Gammaproteobacteria;o__Burkholderiales;f__Neisseriaceae;g__Neisseria;s__Neisseria	74	0.542294			F_traH;F_traF;F_traW	Activated Sludge	State C	Week 1
BIN0001	195833	1	k101_784919	1879		d__Bacteria;p__Proteobacteria;c__Gammaproteobacteria;o__Burkholderiales;f__Neisseriaceae;g__Neisseria;s__Neisseria	74	0.542294			F_traH;F_traF;F_traW	Activated Sludge	State C	Week 1
BIN0001	195833	2	k101_784919	1879		d__Bacteria;p__Proteobacteria;c__Gammaproteobacteria;o__Burkholderiales;f__Neisseriaceae;g__Neisseria;s__Neisseria	74	1.08459			F_traH;F_traF;F_traW	Activated Sludge	State C	Week 1
BIN0050	39902	1	k101_797183	1275		d__Bacteria;p__Proteobacteria;c__Gammaproteobacteria;o__Burkholderiales;f__Burkholderiaceae;g__Acidovorax;s__Acidovorax	No Cluster Assigned	3.92232				Activated Sludge	State C	Week 1
BIN0001	195833	2	k101_784919	1879		d__Bacteria;p__Proteobacteria;c__Gammaproteobacteria;o__Burkholderiales;f__Neisseriaceae;g__Neisseria;s__Neisseria	74	1.08459			F_traH;F_traF;F_traW	Activated Sludge	State C	Week 1
BIN0004	185330	1	k101_842474	2028		d__Bacteria;p__Proteobacteria;c__Gammaproteobacteria;o__Burkholderiales;f__Rhodocyclaceae;g__Propionivibrio;s__	No Cluster Assigned	0.530926				Activated Sludge	State C	Week 1
BIN0033	58793	1	k101_726662	1746		d__Bacteria;p__Proteobacteria;c__Alphaproteobacteria;o__Rhodobacterales;f__Rhodobacteraceae;g__Paracoccus;s__	No Cluster Assigned	1.94392				Activated Sludge	State C	Week 1
BIN0033	58793	1	k101_760440	1700		d__Bacteria;p__Proteobacteria;c__Alphaproteobacteria;o__Rhodobacterales;f__Rhodobacteraceae;g__Paracoccus;s__	No Cluster Assigned	1.99652				Activated Sludge	State C	Week 1
BIN0033	58793	2	k101_893932	1235		d__Bacteria;p__Proteobacteria;c__Alphaproteobacteria;o__Rhodobacterales;f__Rhodobacteraceae;g__Paracoccus;s__	No Cluster Assigned	5.49649				Activated Sludge	State C	Week 1
BIN0001	195833	2	k101_784919	1879		d__Bacteria;p__Proteobacteria;c__Gammaproteobacteria;o__Burkholderiales;f__Neisseriaceae;g__Neisseria;s__Neisseria	74	1.08459			F_traH;F_traF;F_traW	Activated Sludge	State C	Week 1
BIN0033	58793	1	k101_726662	1746		d__Bacteria;p__Proteobacteria;c__Alphaproteobacteria;o__Rhodobacterales;f__Rhodobacteraceae;g__Paracoccus;s__	No Cluster Assigned	1.94392				Activated Sludge	State C	Week 1
BIN0033	58793	2	k101_760440	1700		d__Bacteria;p__Proteobacteria;c__Alphaproteobacteria;o__Rhodobacterales;f__Rhodobacteraceae;g__Paracoccus;s__	No Cluster Assigned	3.99304				Activated Sludge	State C	Week 1
BIN0033	58793	1	k101_979197	1132		d__Bacteria;p__Proteobacteria;c__Alphaproteobacteria;o__Rhodobacterales;f__Rhodobacteraceae;g__Paracoccus;s__	No Cluster Assigned	2.9983				Activated Sludge	State C	Week 1
BIN0028	65003	1	k101_850549	1203		d__Bacteria;p__Verrucomicrobiota;c__Verrucomicrobiae;o__Verrucomicrobiales;f__Akkermansiaceae;g__Akkermansia;s__Akkermansia	No Cluster Assigned	2.55181				Activated Sludge	State C	Week 1
BIN0033	58793	3	k101_726662	1746		d__Bacteria;p__Proteobacteria;c__Alphaproteobacteria;o__Rhodobacterales;f__Rhodobacteraceae;g__Paracoccus;s__	No Cluster Assigned	5.83175				Activated Sludge	State C	Week 1
BIN0033	58793	1	k101_790419	2909		d__Bacteria;p__Proteobacteria;c__Alphaproteobacteria;o__Rhodobacterales;f__Rhodobacteraceae;g__Paracoccus;s__	12	1.16675				Activated Sludge	State C	Week 1
BIN0033	58793	1	k101_893932	1235		d__Bacteria;p__Proteobacteria;c__Alphaproteobacteria;o__Rhodobacterales;f__Rhodobacteraceae;g__Paracoccus;s__	No Cluster Assigned	2.74824				Activated Sludge	State C	Week 1
BIN0033	58793	1	k101_950602	1261		d__Bacteria;p__Proteobacteria;c__Alphaproteobacteria;o__Rhodobacterales;f__Rhodobacteraceae;g__Paracoccus;s__	No Cluster Assigned	2.69158				Activated Sludge	State C	Week 1
BIN0039	42981	1	k101_858370	1125		d__Bacteria;p__Proteobacteria;c__Gammaproteobacteria;o__Burkholderiales;f__Aquaspirillaceae;g__laribacter;s__laribacter	No Cluster Assigned	4.12685				Activated Sludge	State C	Week 1
BIN0018	86964	2	k101_709302	1811		d__Bacteria;p__Actinobacteriota;c__Actinomycetia;o__Actinomycetales;f__Microbacteriaceae;g__Microbacterium;s__Microbacterium	No Cluster Assigned	2.53408				Activated Sludge	State C	Week 1
BIN0033	58793	1	k101_711005	8810		d__Bacteria;p__Proteobacteria;c__Alphaproteobacteria;o__Rhodobacterales;f__Rhodobacteraceae;g__Paracoccus;s__	No Cluster Assigned	0.385253				Activated Sludge	State C	Week 1
BIN0033	58793	1	k101_711005	8810		d__Bacteria;p__Proteobacteria;c__Alphaproteobacteria;o__Rhodobacterales;f__Rhodobacteraceae;g__Paracoccus;s__	No Cluster Assigned	0.385253				Activated Sludge	State C	Week 1
BIN0192	2822	1	k101_711005	8810		Unclassified	No Cluster Assigned	8.02629				Activated Sludge	State C	Week 1
BIN0192	2822	2	k101_711005	8810		Unclassified	No Cluster Assigned	16.0526				Activated Sludge	State C	Week 1
BIN0038	89775	1	k101_711005	8810		d__Bacteria;p__Proteobacteria;c__Alphaproteobacteria;o__Rhizobiales;f__Pleomorphomonadaceae;g__Pleomorphomonas;s__	No Cluster Assigned	0.2523				Activated Sludge	State C	Week 1
BIN0192	2822	1	k101_711005	8810		Unclassified	No Cluster Assigned	8.02629				Activated Sludge	State C	Week 1
BIN0001	195833	1	k101_784919	1879		d__Bacteria;p__Proteobacteria;c__Gammaproteobacteria;o__Burkholderiales;f__Neisseriaceae;g__Neisseria;s__Neisseria	74	0.542294			F_traH;F_traF;F_traW	Activated Sludge	State C	Week 1
BIN0036	88613	1	k101_906443	1282		d__Bacteria;p__Proteobacteria;c__Gammaproteobacteria;o__Burkholderiales;f__Burkholderiaceae;g__Ottowia;s__Ottowia	9	1.75656	MPF_G	mate-pair-formation	G_tfc2;G_tfc3;T_virB1;G_tfc5	Activated Sludge	State C	Week 1
BIN0014	102889	1	k101_712649	1422		d__Bacteria;p__Proteobacteria;c__Gammaproteobacteria;o__Pseudomonadales;f__Moraxellaceae;g__Psychrobacter;s__	No Cluster Assigned	1.36389				Activated Sludge	State C	Week 1
BIN0190	2489	1	k101_726662	1746		Unclassified	No Cluster Assigned	45.9175				Activated Sludge	State C	Week 1
BIN0190	2489	1	k101_893345	1885		Unclassified	No Cluster Assigned	42.5316				Activated Sludge	State C	Week 1
BIN0110	8757	3	k101_935907	1003		Unclassified	No Cluster Assigned	68.1574				Activated Sludge	State C	Week 1
BIN0033	58793	3	k101_726662	1746		d__Bacteria;p__Proteobacteria;c__Alphaproteobacteria;o__Rhodobacterales;f__Rhodobacteraceae;g__Paracoccus;s__	No Cluster Assigned	5.83175				Activated Sludge	State C	Week 1
BIN0033	58793	1	k101_893932	1235		d__Bacteria;p__Proteobacteria;c__Alphaproteobacteria;o__Rhodobacterales;f__Rhodobacteraceae;g__Paracoccus;s__	No Cluster Assigned	2.74824				Activated Sludge	State C	Week 1
BIN0033	58793	1	k101_950602	1261		d__Bacteria;p__Proteobacteria;c__Alphaproteobacteria;o__Rhodobacterales;f__Rhodobacteraceae;g__Paracoccus;s__	No Cluster Assigned	2.69158				Activated Sludge	State C	Week 1
BIN0011	144700	1	k101_740347	1200		d__Bacteria;p__Actinobacteriota;c__Actinomycetia;o__Actinomycetales;f__Actinomycetaceae;g__Ancrocorticia;s__	No Cluster Assigned	1.14921				Activated Sludge	State C	Week 1
BIN0007	136651	4	k101_947563	1959		d__Bacteria;p__Proteobacteria;c__Gammaproteobacteria;o__Burkholderiales;f__Rhodocyclaceae;g__Propionivibrio;s__	No Cluster Assigned	2.98168				Activated Sludge	State C	Week 1
BIN0033	58793	1	k101_726662	1746		d__Bacteria;p__Proteobacteria;c__Alphaproteobacteria;o__Rhodobacterales;f__Rhodobacteraceae;g__Paracoccus;s__	No Cluster Assigned	1.94392				Activated Sludge	State C	Week 1
BIN0033	58793	1	k101_760440	1700		d__Bacteria;p__Proteobacteria;c__Alphaproteobacteria;o__Rhodobacterales;f__Rhodobacteraceae;g__Paracoccus;s__	No Cluster Assigned	1.99652				Activated Sludge	State C	Week 1
BIN0033	58793	1	k101_893345	1885		d__Bacteria;p__Proteobacteria;c__Alphaproteobacteria;o__Rhodobacterales;f__Rhodobacteraceae;g__Paracoccus;s__	No Cluster Assigned	1.80057				Activated Sludge	State C	Week 1
BIN0088	10546	1	k101_869135	1503		Unclassified	No Cluster Assigned	12.5893				Activated Sludge	State C	Week 1
BIN0030	60879	1	k101_911306	1735		d__Bacteria;p__Firmicutes_A;c__Clostridia;o__Oscillospirales;f__Ruminococcaceae;g__Gemmiger;s__Gemmiger	No Cluster Assigned	1.88921				Activated Sludge	State C	Week 1
BIN0030	60879	12	k101_857462	1182		d__Bacteria;p__Firmicutes_A;c__Clostridia;o__Oscillospirales;f__Ruminococcaceae;g__Gemmiger;s__Gemmiger	No Cluster Assigned	33.277				Activated Sludge	State C	Week 1
BIN0036	88613	1	k101_881623	1071		d__Bacteria;p__Proteobacteria;c__Gammaproteobacteria;o__Burkholderiales;f__Burkholderiaceae;g__Ottowia;s__Ottowia	No Cluster Assigned	2.10262				Activated Sludge	State C	Week 1
BIN0033	58793	2	k101_726662	1746		d__Bacteria;p__Proteobacteria;c__Alphaproteobacteria;o__Rhodobacterales;f__Rhodobacteraceae;g__Paracoccus;s__	No Cluster Assigned	3.88784				Activated Sludge	State C	Week 1
BIN0033	58793	1	k101_950602	1261		d__Bacteria;p__Proteobacteria;c__Alphaproteobacteria;o__Rhodobacterales;f__Rhodobacteraceae;g__Paracoccus;s__	No Cluster Assigned	2.69158				Activated Sludge	State C	Week 1
BIN0008	172072	1	k101_821593	2503		d__Bacteria;p__Desulfobacterota_I;c__Desulfovibrionia;o__Desulfovibrionales;f__Desulfovibrionaceae;g__Desulfovibrio;s__	No Cluster Assigned	0.463315			I_traY	Activated Sludge	State C	Week 1
BIN0003	215987	1	k101_721118	1016		d__Bacteria;p__Proteobacteria;c__Gammaproteobacteria;o__Burkholderiales;f__Rhodocyclaceae;g__Propionivibrio;s__	No Cluster Assigned	0.90934				Activated Sludge	State C	Week 1
BIN0027	63550	1	k101_721118	1016		d__Bacteria;p__Actinobacteriota;c__Actinomycetia;o__Propionibacteriales;f__Propionibacteriaceae;g__Brevilactibacter;s__Brevilactibacter	No Cluster Assigned	3.09057				Activated Sludge	State C	Week 1
BIN0094	16004	1	k101_881623	1071		Unclassified	No Cluster Assigned	11.6421				Activated Sludge	State C	Week 1
BIN0033	58793	1	k101_722717	1429		d__Bacteria;p__Proteobacteria;c__Alphaproteobacteria;o__Rhodobacterales;f__Rhodobacteraceae;g__Paracoccus;s__	No Cluster Assigned	2.37514			I_traM;I_traM;I_traN	Activated Sludge	State C	Week 1
BIN0051	22047	1	k101_722717	1429		Unclassified	No Cluster Assigned	6.33382			I_traM;I_traM;I_traN	Activated Sludge	State C	Week 1
BIN0019	121423	1	k101_722717	1429		d__Bacteria;p__Proteobacteria;c__Gammaproteobacteria;o__Burkholderiales;f__Burkholderiaceae;g__Rubrivivax;s__	No Cluster Assigned	1.15004			I_traM;I_traM;I_traN	Activated Sludge	State C	Week 1
BIN0033	58793	2	k101_726662	1746		d__Bacteria;p__Proteobacteria;c__Alphaproteobacteria;o__Rhodobacterales;f__Rhodobacteraceae;g__Paracoccus;s__	No Cluster Assigned	3.88784				Activated Sludge	State C	Week 1
BIN0038	89775	1	k101_726662	1746		d__Bacteria;p__Proteobacteria;c__Alphaproteobacteria;o__Rhizobiales;f__Pleomorphomonadaceae;g__Pleomorphomonas;s__	No Cluster Assigned	1.27306				Activated Sludge	State C	Week 1
BIN0008	172072	1	k101_950602	1261		d__Bacteria;p__Desulfobacterota_I;c__Desulfovibrionia;o__Desulfovibrionales;f__Desulfovibrionaceae;g__Desulfovibrio;s__	No Cluster Assigned	0.91965				Activated Sludge	State C	Week 1
BIN0081	6599	1	k101_881623	1071		Unclassified	No Cluster Assigned	28.2345				Activated Sludge	State C	Week 1
BIN0019	121423	1	k101_824733	1084		d__Bacteria;p__Proteobacteria;c__Gammaproteobacteria;o__Burkholderiales;f__Burkholderiaceae;g__Rubrivivax;s__	9	1.51606			G_tfc3;T_virB1;G_tfc5	Activated Sludge	State C	Week 1
BIN0033	58793	1	k101_726662	1746		d__Bacteria;p__Proteobacteria;c__Alphaproteobacteria;o__Rhodobacterales;f__Rhodobacteraceae;g__Paracoccus;s__	No Cluster Assigned	1.94392				Activated Sludge	State C	Week 1
BIN0033	58793	2	k101_726662	1746		d__Bacteria;p__Proteobacteria;c__Alphaproteobacteria;o__Rhodobacterales;f__Rhodobacteraceae;g__Paracoccus;s__	No Cluster Assigned	3.88784				Activated Sludge	State C	Week 1
BIN0033	58793	1	k101_726662	1746		d__Bacteria;p__Proteobacteria;c__Alphaproteobacteria;o__Rhodobacterales;f__Rhodobacteraceae;g__Paracoccus;s__	No Cluster Assigned	1.94392				Activated Sludge	State C	Week 1
BIN0033	58793	1	k101_726662	1746		d__Bacteria;p__Proteobacteria;c__Alphaproteobacteria;o__Rhodobacterales;f__Rhodobacteraceae;g__Paracoccus;s__	No Cluster Assigned	1.94392				Activated Sludge	State C	Week 1
BIN0033	58793	1	k101_726662	1746		d__Bacteria;p__Proteobacteria;c__Alphaproteobacteria;o__Rhodobacterales;f__Rhodobacteraceae;g__Paracoccus;s__	No Cluster Assigned	1.94392				Activated Sludge	State C	Week 1
BIN0033	58793	2	k101_726662	1746		d__Bacteria;p__Proteobacteria;c__Alphaproteobacteria;o__Rhodobacterales;f__Rhodobacteraceae;g__Paracoccus;s__	No Cluster Assigned	3.88784				Activated Sludge	State C	Week 1
BIN0022	104496	1	k101_726662	1746		d__Bacteria;p__Proteobacteria;c__Gammaproteobacteria;o__Burkholderiales;f__Burkholderiaceae;g__Ottowia;s__Ottowia	No Cluster Assigned	1.09371				Activated Sludge	State C	Week 1
BIN0033	58793	1	k101_726662	1746		d__Bacteria;p__Proteobacteria;c__Alphaproteobacteria;o__Rhodobacterales;f__Rhodobacteraceae;g__Paracoccus;s__	No Cluster Assigned	1.94392				Activated Sludge	State C	Week 1
BIN0033	58793	2	k101_726662	1746		d__Bacteria;p__Proteobacteria;c__Alphaproteobacteria;o__Rhodobacterales;f__Rhodobacteraceae;g__Paracoccus;s__	No Cluster Assigned	3.88784				Activated Sludge	State C	Week 1
BIN0083	19402	1	k101_726662	1746		Unclassified	No Cluster Assigned	5.89057				Activated Sludge	State C	Week 1
BIN0033	58793	1	k101_726662	1746		d__Bacteria;p__Proteobacteria;c__Alphaproteobacteria;o__Rhodobacterales;f__Rhodobacteraceae;g__Paracoccus;s__	No Cluster Assigned	1.94392				Activated Sludge	State C	Week 1
BIN0033	58793	1	k101_726662	1746		d__Bacteria;p__Proteobacteria;c__Alphaproteobacteria;o__Rhodobacterales;f__Rhodobacteraceae;g__Paracoccus;s__	No Cluster Assigned	1.94392				Activated Sludge	State C	Week 1
BIN0033	58793	2	k101_726662	1746		d__Bacteria;p__Proteobacteria;c__Alphaproteobacteria;o__Rhodobacterales;f__Rhodobacteraceae;g__Paracoccus;s__	No Cluster Assigned	3.88784				Activated Sludge	State C	Week 1
BIN0033	58793	1	k101_726662	1746		d__Bacteria;p__Proteobacteria;c__Alphaproteobacteria;o__Rhodobacterales;f__Rhodobacteraceae;g__Paracoccus;s__	No Cluster Assigned	1.94392				Activated Sludge	State C	Week 1
BIN0169	9383	1	k101_726662	1746		Unclassified	No Cluster Assigned	12.1804				Activated Sludge	State C	Week 1
BIN0033	58793	1	k101_726662	1746		d__Bacteria;p__Proteobacteria;c__Alphaproteobacteria;o__Rhodobacterales;f__Rhodobacteraceae;g__Paracoccus;s__	No Cluster Assigned	1.94392				Activated Sludge	State C	Week 1
BIN0033	58793	1	k101_726662	1746		d__Bacteria;p__Proteobacteria;c__Alphaproteobacteria;o__Rhodobacterales;f__Rhodobacteraceae;g__Paracoccus;s__	No Cluster Assigned	1.94392				Activated Sludge	State C	Week 1
BIN0033	58793	1	k101_726662	1746		d__Bacteria;p__Proteobacteria;c__Alphaproteobacteria;o__Rhodobacterales;f__Rhodobacteraceae;g__Paracoccus;s__	No Cluster Assigned	1.94392				Activated Sludge	State C	Week 1
BIN0044	75435	1	k101_726662	1746		d__Bacteria;p__Proteobacteria;c__Alphaproteobacteria;o__Rhizobiales;f__Beijerinckiaceae;g__Microvirga;s__	No Cluster Assigned	1.51506				Activated Sludge	State C	Week 1
BIN0033	58793	1	k101_726662	1746		d__Bacteria;p__Proteobacteria;c__Alphaproteobacteria;o__Rhodobacterales;f__Rhodobacteraceae;g__Paracoccus;s__	No Cluster Assigned	1.94392				Activated Sludge	State C	Week 1
BIN0036	88613	1	k101_726662	1746		d__Bacteria;p__Proteobacteria;c__Gammaproteobacteria;o__Burkholderiales;f__Burkholderiaceae;g__Ottowia;s__Ottowia	No Cluster Assigned	1.28975				Activated Sludge	State C	Week 1
BIN0049	58299	1	k101_726662	1746		d__Bacteria;p__Proteobacteria;c__Gammaproteobacteria;o__Burkholderiales;f__Burkholderiaceae;g__Acidovorax;s__Acidovorax	No Cluster Assigned	1.96039				Activated Sludge	State C	Week 1
BIN0033	58793	1	k101_726662	1746		d__Bacteria;p__Proteobacteria;c__Alphaproteobacteria;o__Rhodobacterales;f__Rhodobacteraceae;g__Paracoccus;s__	No Cluster Assigned	1.94392				Activated Sludge	State C	Week 1
BIN0033	58793	1	k101_726662	1746		d__Bacteria;p__Proteobacteria;c__Alphaproteobacteria;o__Rhodobacterales;f__Rhodobacteraceae;g__Paracoccus;s__	No Cluster Assigned	1.94392				Activated Sludge	State C	Week 1
BIN0033	58793	1	k101_726662	1746		d__Bacteria;p__Proteobacteria;c__Alphaproteobacteria;o__Rhodobacterales;f__Rhodobacteraceae;g__Paracoccus;s__	No Cluster Assigned	1.94392				Activated Sludge	State C	Week 1
BIN0119	13797	1	k101_726662	1746		Unclassified	No Cluster Assigned	8.28359				Activated Sludge	State C	Week 1
BIN0009	120038	1	k101_726662	1746		d__Bacteria;p__Proteobacteria;c__Gammaproteobacteria;o__Pseudomonadales;f__Pseudomonadaceae;g__Pseudomonas_E;s__Pseudomonas_E	No Cluster Assigned	0.952105				Activated Sludge	State C	Week 1
BIN0033	58793	1	k101_726662	1746		d__Bacteria;p__Proteobacteria;c__Alphaproteobacteria;o__Rhodobacterales;f__Rhodobacteraceae;g__Paracoccus;s__	No Cluster Assigned	1.94392				Activated Sludge	State C	Week 1
BIN0002	171891	1	k101_726662	1746		d__Bacteria;p__Proteobacteria;c__Gammaproteobacteria;o__Burkholderiales;f__Rhodocyclaceae;g__Azonexus;s__Azonexus	No Cluster Assigned	0.664891				Activated Sludge	State C	Week 1
BIN0033	58793	1	k101_726662	1746		d__Bacteria;p__Proteobacteria;c__Alphaproteobacteria;o__Rhodobacterales;f__Rhodobacteraceae;g__Paracoccus;s__	No Cluster Assigned	1.94392				Activated Sludge	State C	Week 1
BIN0033	58793	2	k101_726662	1746		d__Bacteria;p__Proteobacteria;c__Alphaproteobacteria;o__Rhodobacterales;f__Rhodobacteraceae;g__Paracoccus;s__	No Cluster Assigned	3.88784				Activated Sludge	State C	Week 1
BIN0033	58793	1	k101_726662	1746		d__Bacteria;p__Proteobacteria;c__Alphaproteobacteria;o__Rhodobacterales;f__Rhodobacteraceae;g__Paracoccus;s__	No Cluster Assigned	1.94392				Activated Sludge	State C	Week 1
BIN0119	13797	1	k101_726662	1746		Unclassified	No Cluster Assigned	8.28359				Activated Sludge	State C	Week 1
BIN0058	72901	1	k101_726662	1746		Unclassified	No Cluster Assigned	1.56773				Activated Sludge	State C	Week 1
BIN0033	58793	3	k101_726662	1746		d__Bacteria;p__Proteobacteria;c__Alphaproteobacteria;o__Rhodobacterales;f__Rhodobacteraceae;g__Paracoccus;s__	No Cluster Assigned	5.83175				Activated Sludge	State C	Week 1
BIN0191	400	1	k101_726662	1746		Unclassified	No Cluster Assigned	285.722				Activated Sludge	State C	Week 1
BIN0002	171891	1	k101_726662	1746		d__Bacteria;p__Proteobacteria;c__Gammaproteobacteria;o__Burkholderiales;f__Rhodocyclaceae;g__Azonexus;s__Azonexus	No Cluster Assigned	0.664891				Activated Sludge	State C	Week 1
BIN0169	9383	3	k101_726662	1746		Unclassified	No Cluster Assigned	36.5412				Activated Sludge	State C	Week 1
BIN0033	58793	2	k101_726662	1746		d__Bacteria;p__Proteobacteria;c__Alphaproteobacteria;o__Rhodobacterales;f__Rhodobacteraceae;g__Paracoccus;s__	No Cluster Assigned	3.88784				Activated Sludge	State C	Week 1
BIN0033	58793	1	k101_726662	1746		d__Bacteria;p__Proteobacteria;c__Alphaproteobacteria;o__Rhodobacterales;f__Rhodobacteraceae;g__Paracoccus;s__	No Cluster Assigned	1.94392				Activated Sludge	State C	Week 1
BIN0119	13797	1	k101_726662	1746		Unclassified	No Cluster Assigned	8.28359				Activated Sludge	State C	Week 1
BIN0033	58793	1	k101_726662	1746		d__Bacteria;p__Proteobacteria;c__Alphaproteobacteria;o__Rhodobacterales;f__Rhodobacteraceae;g__Paracoccus;s__	No Cluster Assigned	1.94392				Activated Sludge	State C	Week 1
BIN0033	58793	1	k101_726662	1746		d__Bacteria;p__Proteobacteria;c__Alphaproteobacteria;o__Rhodobacterales;f__Rhodobacteraceae;g__Paracoccus;s__	No Cluster Assigned	1.94392				Activated Sludge	State C	Week 1
BIN0033	58793	1	k101_726662	1746		d__Bacteria;p__Proteobacteria;c__Alphaproteobacteria;o__Rhodobacterales;f__Rhodobacteraceae;g__Paracoccus;s__	No Cluster Assigned	1.94392				Activated Sludge	State C	Week 1
BIN0033	58793	1	k101_726662	1746		d__Bacteria;p__Proteobacteria;c__Alphaproteobacteria;o__Rhodobacterales;f__Rhodobacteraceae;g__Paracoccus;s__	No Cluster Assigned	1.94392				Activated Sludge	State C	Week 1
BIN0033	58793	1	k101_726662	1746		d__Bacteria;p__Proteobacteria;c__Alphaproteobacteria;o__Rhodobacterales;f__Rhodobacteraceae;g__Paracoccus;s__	No Cluster Assigned	1.94392				Activated Sludge	State C	Week 1
BIN0033	58793	1	k101_726662	1746		d__Bacteria;p__Proteobacteria;c__Alphaproteobacteria;o__Rhodobacterales;f__Rhodobacteraceae;g__Paracoccus;s__	No Cluster Assigned	1.94392				Activated Sludge	State C	Week 1
BIN0033	58793	1	k101_726662	1746		d__Bacteria;p__Proteobacteria;c__Alphaproteobacteria;o__Rhodobacterales;f__Rhodobacteraceae;g__Paracoccus;s__	No Cluster Assigned	1.94392				Activated Sludge	State C	Week 1
BIN0033	58793	1	k101_726662	1746		d__Bacteria;p__Proteobacteria;c__Alphaproteobacteria;o__Rhodobacterales;f__Rhodobacteraceae;g__Paracoccus;s__	No Cluster Assigned	1.94392				Activated Sludge	State C	Week 1
BIN0033	58793	1	k101_726662	1746		d__Bacteria;p__Proteobacteria;c__Alphaproteobacteria;o__Rhodobacterales;f__Rhodobacteraceae;g__Paracoccus;s__	No Cluster Assigned	1.94392				Activated Sludge	State C	Week 1
BIN0006	201157	1	k101_726662	1746		d__Bacteria;p__Proteobacteria;c__Gammaproteobacteria;o__Burkholderiales;f__Burkholderiaceae;g__CTSOIL-112;s__	No Cluster Assigned	0.568157				Activated Sludge	State C	Week 1
BIN0016	99273	1	k101_726662	1746		d__Bacteria;p__Proteobacteria;c__Gammaproteobacteria;o__Xanthomonadales;f__Xanthomonadaceae;g__Pseudoxanthomonas;s__Pseudoxanthomonas	No Cluster Assigned	1.15126				Activated Sludge	State C	Week 1
BIN0033	58793	1	k101_726662	1746		d__Bacteria;p__Proteobacteria;c__Alphaproteobacteria;o__Rhodobacterales;f__Rhodobacteraceae;g__Paracoccus;s__	No Cluster Assigned	1.94392				Activated Sludge	State C	Week 1
BIN0185	1656	1	k101_737922	1102		Unclassified	No Cluster Assigned	109.347	MOBQ	relaxase		Activated Sludge	State C	Week 1
BIN0038	89775	1	k101_824733	1084		d__Bacteria;p__Proteobacteria;c__Alphaproteobacteria;o__Rhizobiales;f__Pleomorphomonadaceae;g__Pleomorphomonas;s__	9	2.05052			G_tfc3;T_virB1;G_tfc5	Activated Sludge	State C	Week 1
BIN0030	60879	1	k101_857462	1182		d__Bacteria;p__Firmicutes_A;c__Clostridia;o__Oscillospirales;f__Ruminococcaceae;g__Gemmiger;s__Gemmiger	No Cluster Assigned	2.77308				Activated Sludge	State C	Week 1
BIN0001	195833	1	k101_784919	1879		d__Bacteria;p__Proteobacteria;c__Gammaproteobacteria;o__Burkholderiales;f__Neisseriaceae;g__Neisseria;s__Neisseria	74	0.542294			F_traH;F_traF;F_traW	Activated Sludge	State C	Week 1
BIN0001	195833	1	k101_784919	1879		d__Bacteria;p__Proteobacteria;c__Gammaproteobacteria;o__Burkholderiales;f__Neisseriaceae;g__Neisseria;s__Neisseria	74	0.542294			F_traH;F_traF;F_traW	Activated Sludge	State C	Week 1
BIN0045	57635	1	k101_729821	1641		d__Bacteria;p__Proteobacteria;c__Gammaproteobacteria;o__Burkholderiales;f__Burkholderiaceae;g__Acidovorax;s__Acidovorax	27	2.10986			F_traF;F_traH	Activated Sludge	State C	Week 1
BIN0162	15522	1	k101_729821	1641		Unclassified	27	7.83414			F_traF;F_traH	Activated Sludge	State C	Week 1
BIN0159	6283	1	k101_729821	1641		Unclassified	27	19.3541			F_traF;F_traH	Activated Sludge	State C	Week 1
BIN0163	19362	1	k101_746040	2140		Unclassified	No Cluster Assigned	4.81597				Activated Sludge	State C	Week 1
BIN0099	11669	2	k101_906443	1282		Unclassified	9	26.6782	MPF_G	mate-pair-formation	G_tfc2;G_tfc3;T_virB1;G_tfc5	Activated Sludge	State C	Week 1
BIN0002	171891	1	k101_893345	1885		d__Bacteria;p__Proteobacteria;c__Gammaproteobacteria;o__Burkholderiales;f__Rhodocyclaceae;g__Azonexus;s__Azonexus	No Cluster Assigned	0.615862				Activated Sludge	State C	Week 1
BIN0038	89775	1	k101_790419	2909		d__Bacteria;p__Proteobacteria;c__Alphaproteobacteria;o__Rhizobiales;f__Pleomorphomonadaceae;g__Pleomorphomonas;s__	12	0.764097				Activated Sludge	State C	Week 1
BIN0017	160671	1	k101_893932	1235		d__Bacteria;p__Bacteroidota;c__Bacteroidia;o__Flavobacteriales;f__Weeksellaceae;g__Cloacibacterium;s__Cloacibacterium	No Cluster Assigned	1.00564				Activated Sludge	State C	Week 1
BIN0020	82107	1	k101_848252	1028		d__Bacteria;p__Proteobacteria;c__Gammaproteobacteria;o__Pseudomonadales;f__Moraxellaceae;g__Moraxella_A;s__Moraxella_A	No Cluster Assigned	2.36415				Activated Sludge	State C	Week 1
BIN0019	121423	1	k101_881623	1071		d__Bacteria;p__Proteobacteria;c__Gammaproteobacteria;o__Burkholderiales;f__Burkholderiaceae;g__Rubrivivax;s__	No Cluster Assigned	1.53447				Activated Sludge	State C	Week 1
BIN0001	195833	1	k101_784919	1879		d__Bacteria;p__Proteobacteria;c__Gammaproteobacteria;o__Burkholderiales;f__Neisseriaceae;g__Neisseria;s__Neisseria	74	0.542294			F_traH;F_traF;F_traW	Activated Sludge	State C	Week 1
BIN0001	195833	1	k101_906443	1282		d__Bacteria;p__Proteobacteria;c__Gammaproteobacteria;o__Burkholderiales;f__Neisseriaceae;g__Neisseria;s__Neisseria	9	0.794829	MPF_G	mate-pair-formation	G_tfc2;G_tfc3;T_virB1;G_tfc5	Activated Sludge	State C	Week 1
BIN0014	102889	1	k101_1003807	1006		d__Bacteria;p__Proteobacteria;c__Gammaproteobacteria;o__Pseudomonadales;f__Moraxellaceae;g__Psychrobacter;s__	No Cluster Assigned	1.92788				Activated Sludge	State C	Week 1
BIN0033	58793	1	k101_760440	1700		d__Bacteria;p__Proteobacteria;c__Alphaproteobacteria;o__Rhodobacterales;f__Rhodobacteraceae;g__Paracoccus;s__	No Cluster Assigned	1.99652				Activated Sludge	State C	Week 1
BIN0033	58793	1	k101_790419	2909		d__Bacteria;p__Proteobacteria;c__Alphaproteobacteria;o__Rhodobacterales;f__Rhodobacteraceae;g__Paracoccus;s__	12	1.16675				Activated Sludge	State C	Week 1
BIN0033	58793	1	k101_950602	1261		d__Bacteria;p__Proteobacteria;c__Alphaproteobacteria;o__Rhodobacterales;f__Rhodobacteraceae;g__Paracoccus;s__	No Cluster Assigned	2.69158				Activated Sludge	State C	Week 1
BIN0030	60879	1	k101_857462	1182		d__Bacteria;p__Firmicutes_A;c__Clostridia;o__Oscillospirales;f__Ruminococcaceae;g__Gemmiger;s__Gemmiger	No Cluster Assigned	2.77308				Activated Sludge	State C	Week 1
BIN0033	58793	7	k101_760440	1700		d__Bacteria;p__Proteobacteria;c__Alphaproteobacteria;o__Rhodobacterales;f__Rhodobacteraceae;g__Paracoccus;s__	No Cluster Assigned	13.9756				Activated Sludge	State C	Week 1
BIN0033	58793	2	k101_893932	1235		d__Bacteria;p__Proteobacteria;c__Alphaproteobacteria;o__Rhodobacterales;f__Rhodobacteraceae;g__Paracoccus;s__	No Cluster Assigned	5.49649				Activated Sludge	State C	Week 1
BIN0033	58793	1	k101_950602	1261		d__Bacteria;p__Proteobacteria;c__Alphaproteobacteria;o__Rhodobacterales;f__Rhodobacteraceae;g__Paracoccus;s__	No Cluster Assigned	2.69158				Activated Sludge	State C	Week 1
BIN0096	195870	1	k101_935907	1003		Unclassified	No Cluster Assigned	1.01573				Activated Sludge	State C	Week 1
BIN0104	14208	1	k101_737922	1102		Unclassified	No Cluster Assigned	12.7448	MOBQ	relaxase		Activated Sludge	State C	Week 1
BIN0087	18493	1	k101_737922	1102		Unclassified	No Cluster Assigned	9.79172	MOBQ	relaxase		Activated Sludge	State C	Week 1
BIN0110	8757	1	k101_737922	1102		Unclassified	No Cluster Assigned	20.6781	MOBQ	relaxase		Activated Sludge	State C	Week 1
BIN0033	58793	1	k101_893932	1235		d__Bacteria;p__Proteobacteria;c__Alphaproteobacteria;o__Rhodobacterales;f__Rhodobacteraceae;g__Paracoccus;s__	No Cluster Assigned	2.74824				Activated Sludge	State C	Week 1
BIN0033	58793	1	k101_950602	1261		d__Bacteria;p__Proteobacteria;c__Alphaproteobacteria;o__Rhodobacterales;f__Rhodobacteraceae;g__Paracoccus;s__	No Cluster Assigned	2.69158				Activated Sludge	State C	Week 1
BIN0011	144700	1	k101_740347	1200		d__Bacteria;p__Actinobacteriota;c__Actinomycetia;o__Actinomycetales;f__Actinomycetaceae;g__Ancrocorticia;s__	No Cluster Assigned	1.14921				Activated Sludge	State C	Week 1
BIN0022	104496	1	k101_740347	1200		d__Bacteria;p__Proteobacteria;c__Gammaproteobacteria;o__Burkholderiales;f__Burkholderiaceae;g__Ottowia;s__Ottowia	No Cluster Assigned	1.59135				Activated Sludge	State C	Week 1
BIN0011	144700	1	k101_740347	1200		d__Bacteria;p__Actinobacteriota;c__Actinomycetia;o__Actinomycetales;f__Actinomycetaceae;g__Ancrocorticia;s__	No Cluster Assigned	1.14921				Activated Sludge	State C	Week 1
BIN0011	144700	1	k101_740347	1200		d__Bacteria;p__Actinobacteriota;c__Actinomycetia;o__Actinomycetales;f__Actinomycetaceae;g__Ancrocorticia;s__	No Cluster Assigned	1.14921				Activated Sludge	State C	Week 1
BIN0011	144700	1	k101_740347	1200		d__Bacteria;p__Actinobacteriota;c__Actinomycetia;o__Actinomycetales;f__Actinomycetaceae;g__Ancrocorticia;s__	No Cluster Assigned	1.14921				Activated Sludge	State C	Week 1
BIN0033	58793	1	k101_950602	1261		d__Bacteria;p__Proteobacteria;c__Alphaproteobacteria;o__Rhodobacterales;f__Rhodobacteraceae;g__Paracoccus;s__	No Cluster Assigned	2.69158				Activated Sludge	State C	Week 1
BIN0071	15539	1	k101_906443	1282		Unclassified	9	10.017	MPF_G	mate-pair-formation	G_tfc2;G_tfc3;T_virB1;G_tfc5	Activated Sludge	State C	Week 1
BIN0103	8152	2	k101_866159	1113		Unclassified	No Cluster Assigned	43.9864				Activated Sludge	State C	Week 1
BIN0033	58793	1	k101_893932	1235		d__Bacteria;p__Proteobacteria;c__Alphaproteobacteria;o__Rhodobacterales;f__Rhodobacteraceae;g__Paracoccus;s__	No Cluster Assigned	2.74824				Activated Sludge	State C	Week 1
BIN0033	58793	1	k101_943196	1002		d__Bacteria;p__Proteobacteria;c__Alphaproteobacteria;o__Rhodobacterales;f__Rhodobacteraceae;g__Paracoccus;s__	No Cluster Assigned	3.38731				Activated Sludge	State C	Week 1
BIN0008	172072	1	k101_821593	2503		d__Bacteria;p__Desulfobacterota_I;c__Desulfovibrionia;o__Desulfovibrionales;f__Desulfovibrionaceae;g__Desulfovibrio;s__	No Cluster Assigned	0.463315			I_traY	Activated Sludge	State C	Week 1
BIN0030	60879	1	k101_911306	1735		d__Bacteria;p__Firmicutes_A;c__Clostridia;o__Oscillospirales;f__Ruminococcaceae;g__Gemmiger;s__Gemmiger	No Cluster Assigned	1.88921				Activated Sludge	State C	Week 1
BIN0009	120038	1	k101_746040	2140		d__Bacteria;p__Proteobacteria;c__Gammaproteobacteria;o__Pseudomonadales;f__Pseudomonadaceae;g__Pseudomonas_E;s__Pseudomonas_E	No Cluster Assigned	0.776811				Activated Sludge	State C	Week 1
BIN0001	195833	1	k101_784919	1879		d__Bacteria;p__Proteobacteria;c__Gammaproteobacteria;o__Burkholderiales;f__Neisseriaceae;g__Neisseria;s__Neisseria	74	0.542294			F_traH;F_traF;F_traW	Activated Sludge	State C	Week 1
BIN0001	195833	1	k101_784919	1879		d__Bacteria;p__Proteobacteria;c__Gammaproteobacteria;o__Burkholderiales;f__Neisseriaceae;g__Neisseria;s__Neisseria	74	0.542294			F_traH;F_traF;F_traW	Activated Sludge	State C	Week 1
BIN0008	172072	1	k101_821593	2503		d__Bacteria;p__Desulfobacterota_I;c__Desulfovibrionia;o__Desulfovibrionales;f__Desulfovibrionaceae;g__Desulfovibrio;s__	No Cluster Assigned	0.463315			I_traY	Activated Sludge	State C	Week 1
BIN0059	31055	1	k101_881623	1071		d__Bacteria;p__Proteobacteria;c__Gammaproteobacteria;o__Burkholderiales;f__Rhodocyclaceae;g__Azonexus;s__Azonexus	No Cluster Assigned	5.99966				Activated Sludge	State C	Week 1
BIN0019	121423	2	k101_935907	1003		d__Bacteria;p__Proteobacteria;c__Gammaproteobacteria;o__Burkholderiales;f__Burkholderiaceae;g__Rubrivivax;s__	No Cluster Assigned	3.277				Activated Sludge	State C	Week 1
BIN0041	62501	1	k101_784919	1879		d__Bacteria;p__Proteobacteria;c__Gammaproteobacteria;o__Burkholderiales;f__Burkholderiaceae;g__Acidovorax;s__Acidovorax	74	1.69916			F_traH;F_traF;F_traW	Activated Sludge	State C	Week 1
BIN0041	62501	1	k101_818127	2281		d__Bacteria;p__Proteobacteria;c__Gammaproteobacteria;o__Burkholderiales;f__Burkholderiaceae;g__Acidovorax;s__Acidovorax	No Cluster Assigned	1.3997			MOBQ	Activated Sludge	State C	Week 1
BIN0001	195833	1	k101_784919	1879		d__Bacteria;p__Proteobacteria;c__Gammaproteobacteria;o__Burkholderiales;f__Neisseriaceae;g__Neisseria;s__Neisseria	74	0.542294			F_traH;F_traF;F_traW	Activated Sludge	State C	Week 1
BIN0001	195833	1	k101_855627	1757		d__Bacteria;p__Proteobacteria;c__Gammaproteobacteria;o__Burkholderiales;f__Neisseriaceae;g__Neisseria;s__Neisseria	No Cluster Assigned	0.579949				Activated Sludge	State C	Week 1
BIN0033	58793	1	k101_755960	1383		d__Bacteria;p__Proteobacteria;c__Alphaproteobacteria;o__Rhodobacterales;f__Rhodobacteraceae;g__Paracoccus;s__	No Cluster Assigned	2.45414				Activated Sludge	State C	Week 1
BIN0033	58793	1	k101_755960	1383		d__Bacteria;p__Proteobacteria;c__Alphaproteobacteria;o__Rhodobacterales;f__Rhodobacteraceae;g__Paracoccus;s__	No Cluster Assigned	2.45414				Activated Sludge	State C	Week 1
BIN0022	104496	1	k101_755960	1383		d__Bacteria;p__Proteobacteria;c__Gammaproteobacteria;o__Burkholderiales;f__Burkholderiaceae;g__Ottowia;s__Ottowia	No Cluster Assigned	1.38078				Activated Sludge	State C	Week 1
BIN0033	58793	1	k101_755960	1383		d__Bacteria;p__Proteobacteria;c__Alphaproteobacteria;o__Rhodobacterales;f__Rhodobacteraceae;g__Paracoccus;s__	No Cluster Assigned	2.45414				Activated Sludge	State C	Week 1
BIN0058	72901	2	k101_755960	1383		Unclassified	No Cluster Assigned	3.95842				Activated Sludge	State C	Week 1
BIN0033	58793	1	k101_755960	1383		d__Bacteria;p__Proteobacteria;c__Alphaproteobacteria;o__Rhodobacterales;f__Rhodobacteraceae;g__Paracoccus;s__	No Cluster Assigned	2.45414				Activated Sludge	State C	Week 1
BIN0088	10546	1	k101_1003623	1219		Unclassified	No Cluster Assigned	15.5223			MOBV	Activated Sludge	State C	Week 1
BIN0192	2822	1	k101_943196	1002		Unclassified	No Cluster Assigned	70.5705				Activated Sludge	State C	Week 1
BIN0001	195833	2	k101_784919	1879		d__Bacteria;p__Proteobacteria;c__Gammaproteobacteria;o__Burkholderiales;f__Neisseriaceae;g__Neisseria;s__Neisseria	74	1.08459			F_traH;F_traF;F_traW	Activated Sludge	State C	Week 1
BIN0001	195833	1	k101_784919	1879		d__Bacteria;p__Proteobacteria;c__Gammaproteobacteria;o__Burkholderiales;f__Neisseriaceae;g__Neisseria;s__Neisseria	74	0.542294			F_traH;F_traF;F_traW	Activated Sludge	State C	Week 1
BIN0033	58793	1	k101_760440	1700		d__Bacteria;p__Proteobacteria;c__Alphaproteobacteria;o__Rhodobacterales;f__Rhodobacteraceae;g__Paracoccus;s__	No Cluster Assigned	1.99652				Activated Sludge	State C	Week 1
BIN0022	104496	4	k101_760440	1700		d__Bacteria;p__Proteobacteria;c__Gammaproteobacteria;o__Burkholderiales;f__Burkholderiaceae;g__Ottowia;s__Ottowia	No Cluster Assigned	4.49324				Activated Sludge	State C	Week 1
BIN0033	58793	1	k101_760440	1700		d__Bacteria;p__Proteobacteria;c__Alphaproteobacteria;o__Rhodobacterales;f__Rhodobacteraceae;g__Paracoccus;s__	No Cluster Assigned	1.99652				Activated Sludge	State C	Week 1
BIN0033	58793	1	k101_760440	1700		d__Bacteria;p__Proteobacteria;c__Alphaproteobacteria;o__Rhodobacterales;f__Rhodobacteraceae;g__Paracoccus;s__	No Cluster Assigned	1.99652				Activated Sludge	State C	Week 1
BIN0041	62501	1	k101_760440	1700		d__Bacteria;p__Proteobacteria;c__Gammaproteobacteria;o__Burkholderiales;f__Burkholderiaceae;g__Acidovorax;s__Acidovorax	No Cluster Assigned	1.87807				Activated Sludge	State C	Week 1
BIN0114	5586	1	k101_760440	1700		Unclassified	No Cluster Assigned	21.0135				Activated Sludge	State C	Week 1
BIN0033	58793	1	k101_760440	1700		d__Bacteria;p__Proteobacteria;c__Alphaproteobacteria;o__Rhodobacterales;f__Rhodobacteraceae;g__Paracoccus;s__	No Cluster Assigned	1.99652				Activated Sludge	State C	Week 1
BIN0033	58793	1	k101_760440	1700		d__Bacteria;p__Proteobacteria;c__Alphaproteobacteria;o__Rhodobacterales;f__Rhodobacteraceae;g__Paracoccus;s__	No Cluster Assigned	1.99652				Activated Sludge	State C	Week 1
BIN0033	58793	2	k101_760440	1700		d__Bacteria;p__Proteobacteria;c__Alphaproteobacteria;o__Rhodobacterales;f__Rhodobacteraceae;g__Paracoccus;s__	No Cluster Assigned	3.99304				Activated Sludge	State C	Week 1
BIN0002	171891	1	k101_760440	1700		d__Bacteria;p__Proteobacteria;c__Gammaproteobacteria;o__Burkholderiales;f__Rhodocyclaceae;g__Azonexus;s__Azonexus	No Cluster Assigned	0.682882				Activated Sludge	State C	Week 1
BIN0033	58793	1	k101_760440	1700		d__Bacteria;p__Proteobacteria;c__Alphaproteobacteria;o__Rhodobacterales;f__Rhodobacteraceae;g__Paracoccus;s__	No Cluster Assigned	1.99652				Activated Sludge	State C	Week 1
BIN0008	172072	1	k101_760440	1700		d__Bacteria;p__Desulfobacterota_I;c__Desulfovibrionia;o__Desulfovibrionales;f__Desulfovibrionaceae;g__Desulfovibrio;s__	No Cluster Assigned	0.682164				Activated Sludge	State C	Week 1
BIN0006	201157	1	k101_760440	1700		d__Bacteria;p__Proteobacteria;c__Gammaproteobacteria;o__Burkholderiales;f__Burkholderiaceae;g__CTSOIL-112;s__	No Cluster Assigned	0.583531				Activated Sludge	State C	Week 1
BIN0033	58793	1	k101_760440	1700		d__Bacteria;p__Proteobacteria;c__Alphaproteobacteria;o__Rhodobacterales;f__Rhodobacteraceae;g__Paracoccus;s__	No Cluster Assigned	1.99652				Activated Sludge	State C	Week 1
BIN0119	13797	1	k101_760440	1700		Unclassified	No Cluster Assigned	8.50774				Activated Sludge	State C	Week 1
BIN0033	58793	1	k101_760440	1700		d__Bacteria;p__Proteobacteria;c__Alphaproteobacteria;o__Rhodobacterales;f__Rhodobacteraceae;g__Paracoccus;s__	No Cluster Assigned	1.99652				Activated Sludge	State C	Week 1
BIN0033	58793	1	k101_760440	1700		d__Bacteria;p__Proteobacteria;c__Alphaproteobacteria;o__Rhodobacterales;f__Rhodobacteraceae;g__Paracoccus;s__	No Cluster Assigned	1.99652				Activated Sludge	State C	Week 1
BIN0039	42981	1	k101_760440	1700		d__Bacteria;p__Proteobacteria;c__Gammaproteobacteria;o__Burkholderiales;f__Aquaspirillaceae;g__laribacter;s__laribacter	No Cluster Assigned	2.731				Activated Sludge	State C	Week 1
BIN0099	11669	3	k101_760440	1700		Unclassified	No Cluster Assigned	30.1777				Activated Sludge	State C	Week 1
BIN0169	9383	3	k101_760440	1700		Unclassified	No Cluster Assigned	37.53				Activated Sludge	State C	Week 1
BIN0033	58793	2	k101_760440	1700		d__Bacteria;p__Proteobacteria;c__Alphaproteobacteria;o__Rhodobacterales;f__Rhodobacteraceae;g__Paracoccus;s__	No Cluster Assigned	3.99304				Activated Sludge	State C	Week 1
BIN0033	58793	1	k101_760440	1700		d__Bacteria;p__Proteobacteria;c__Alphaproteobacteria;o__Rhodobacterales;f__Rhodobacteraceae;g__Paracoccus;s__	No Cluster Assigned	1.99652				Activated Sludge	State C	Week 1
BIN0033	58793	3	k101_760440	1700		d__Bacteria;p__Proteobacteria;c__Alphaproteobacteria;o__Rhodobacterales;f__Rhodobacteraceae;g__Paracoccus;s__	No Cluster Assigned	5.98955				Activated Sludge	State C	Week 1
BIN0033	58793	1	k101_760440	1700		d__Bacteria;p__Proteobacteria;c__Alphaproteobacteria;o__Rhodobacterales;f__Rhodobacteraceae;g__Paracoccus;s__	No Cluster Assigned	1.99652				Activated Sludge	State C	Week 1
BIN0033	58793	1	k101_760440	1700		d__Bacteria;p__Proteobacteria;c__Alphaproteobacteria;o__Rhodobacterales;f__Rhodobacteraceae;g__Paracoccus;s__	No Cluster Assigned	1.99652				Activated Sludge	State C	Week 1
BIN0033	58793	1	k101_760440	1700		d__Bacteria;p__Proteobacteria;c__Alphaproteobacteria;o__Rhodobacterales;f__Rhodobacteraceae;g__Paracoccus;s__	No Cluster Assigned	1.99652				Activated Sludge	State C	Week 1
BIN0033	58793	1	k101_760440	1700		d__Bacteria;p__Proteobacteria;c__Alphaproteobacteria;o__Rhodobacterales;f__Rhodobacteraceae;g__Paracoccus;s__	No Cluster Assigned	1.99652				Activated Sludge	State C	Week 1
BIN0036	88613	1	k101_881623	1071		d__Bacteria;p__Proteobacteria;c__Gammaproteobacteria;o__Burkholderiales;f__Burkholderiaceae;g__Ottowia;s__Ottowia	No Cluster Assigned	2.10262				Activated Sludge	State C	Week 1
BIN0001	195833	1	k101_784919	1879		d__Bacteria;p__Proteobacteria;c__Gammaproteobacteria;o__Burkholderiales;f__Neisseriaceae;g__Neisseria;s__Neisseria	74	0.542294			F_traH;F_traF;F_traW	Activated Sludge	State C	Week 1
BIN0001	195833	1	k101_950602	1261		d__Bacteria;p__Proteobacteria;c__Gammaproteobacteria;o__Burkholderiales;f__Neisseriaceae;g__Neisseria;s__Neisseria	No Cluster Assigned	0.808066				Activated Sludge	State C	Week 1
BIN0030	60879	1	k101_857462	1182		d__Bacteria;p__Firmicutes_A;c__Clostridia;o__Oscillospirales;f__Ruminococcaceae;g__Gemmiger;s__Gemmiger	No Cluster Assigned	2.77308				Activated Sludge	State C	Week 1
BIN0020	82107	1	k101_848252	1028		d__Bacteria;p__Proteobacteria;c__Gammaproteobacteria;o__Pseudomonadales;f__Moraxellaceae;g__Moraxella_A;s__Moraxella_A	No Cluster Assigned	2.36415				Activated Sludge	State C	Week 1
BIN0074	14277	1	k101_824733	1084		Unclassified	9	12.8938			G_tfc3;T_virB1;G_tfc5	Activated Sludge	State C	Week 1
BIN0074	14277	1	k101_881623	1071		Unclassified	No Cluster Assigned	13.0503				Activated Sludge	State C	Week 1
BIN0001	195833	1	k101_784919	1879		d__Bacteria;p__Proteobacteria;c__Gammaproteobacteria;o__Burkholderiales;f__Neisseriaceae;g__Neisseria;s__Neisseria	74	0.542294			F_traH;F_traF;F_traW	Activated Sludge	State C	Week 1
BIN0001	195833	2	k101_784919	1879		d__Bacteria;p__Proteobacteria;c__Gammaproteobacteria;o__Burkholderiales;f__Neisseriaceae;g__Neisseria;s__Neisseria	74	1.08459			F_traH;F_traF;F_traW	Activated Sludge	State C	Week 1
BIN0045	57635	1	k101_850549	1203		d__Bacteria;p__Proteobacteria;c__Gammaproteobacteria;o__Burkholderiales;f__Burkholderiaceae;g__Acidovorax;s__Acidovorax	No Cluster Assigned	2.87803				Activated Sludge	State C	Week 1
BIN0085	13079	1	k101_850549	1203		Unclassified	No Cluster Assigned	12.6826				Activated Sludge	State C	Week 1
BIN0018	86964	1	k101_947563	1959		d__Bacteria;p__Actinobacteriota;c__Actinomycetia;o__Actinomycetales;f__Microbacteriaceae;g__Microbacterium;s__Microbacterium	No Cluster Assigned	1.17132				Activated Sludge	State C	Week 1
BIN0015	130204	1	k101_869135	1503		d__Bacteria;p__Proteobacteria;c__Gammaproteobacteria;o__Burkholderiales;f__Burkholderiaceae;g__Alicycliphilus;s__Alicycliphilus	No Cluster Assigned	1.01968				Activated Sludge	State C	Week 1
BIN0000	256230	1	k101_881623	1071		d__Bacteria;p__Proteobacteria;c__Gammaproteobacteria;o__Pseudomonadales;f__Moraxellaceae;g__Acinetobacter;s__Acinetobacter	No Cluster Assigned	0.727157				Activated Sludge	State C	Week 1
BIN0022	104496	1	k101_784919	1879		d__Bacteria;p__Proteobacteria;c__Gammaproteobacteria;o__Burkholderiales;f__Burkholderiaceae;g__Ottowia;s__Ottowia	74	1.0163			F_traH;F_traF;F_traW	Activated Sludge	State C	Week 1
BIN0022	104496	1	k101_826727	8305		d__Bacteria;p__Proteobacteria;c__Gammaproteobacteria;o__Burkholderiales;f__Burkholderiaceae;g__Ottowia;s__Ottowia	8	0.229937	MOBP	oriT		Activated Sludge	State C	Week 1
BIN0030	60879	1	k101_857462	1182		d__Bacteria;p__Firmicutes_A;c__Clostridia;o__Oscillospirales;f__Ruminococcaceae;g__Gemmiger;s__Gemmiger	No Cluster Assigned	2.77308				Activated Sludge	State C	Week 1
BIN0024	120660	1	k101_821340	3090		d__Bacteria;p__Firmicutes_A;c__Clostridia;o__Oscillospirales;f__Ruminococcaceae;g__Faecalibacterium;s__Faecalibacterium	No Cluster Assigned	0.535212			MOBQ	Activated Sludge	State C	Week 1
BIN0001	195833	1	k101_784919	1879		d__Bacteria;p__Proteobacteria;c__Gammaproteobacteria;o__Burkholderiales;f__Neisseriaceae;g__Neisseria;s__Neisseria	74	0.542294			F_traH;F_traF;F_traW	Activated Sludge	State C	Week 1
BIN0001	195833	1	k101_784919	1879		d__Bacteria;p__Proteobacteria;c__Gammaproteobacteria;o__Burkholderiales;f__Neisseriaceae;g__Neisseria;s__Neisseria	74	0.542294			F_traH;F_traF;F_traW	Activated Sludge	State C	Week 1
BIN0055	36816	1	k101_850549	1203		d__Bacteria;p__Actinobacteriota;c__Actinomycetia;o__Actinomycetales;f__Microbacteriaceae;g__Microbacterium;s__Microbacterium	No Cluster Assigned	4.50553				Activated Sludge	State C	Week 1
BIN0001	195833	2	k101_784919	1879		d__Bacteria;p__Proteobacteria;c__Gammaproteobacteria;o__Burkholderiales;f__Neisseriaceae;g__Neisseria;s__Neisseria	74	1.08459			F_traH;F_traF;F_traW	Activated Sludge	State C	Week 1
BIN0034	99276	1	k101_821340	3090		d__Bacteria;p__Firmicutes_A;c__Clostridia;o__Oscillospirales;f__Ruminococcaceae;g__Faecalibacterium;s__Faecalibacterium	No Cluster Assigned	0.650497			MOBQ	Activated Sludge	State C	Week 1
BIN0062	23810	1	k101_769905	2781		Unclassified	No Cluster Assigned	3.01361			T_virB2;T_virB3	Activated Sludge	State C	Week 1
BIN0022	104496	1	k101_896331	1187		d__Bacteria;p__Proteobacteria;c__Gammaproteobacteria;o__Burkholderiales;f__Burkholderiaceae;g__Ottowia;s__Ottowia	No Cluster Assigned	1.60878				Activated Sludge	State C	Week 1
BIN0015	130204	1	k101_770101	1568		d__Bacteria;p__Proteobacteria;c__Gammaproteobacteria;o__Burkholderiales;f__Burkholderiaceae;g__Alicycliphilus;s__Alicycliphilus	No Cluster Assigned	0.977411			G_tfc14;G_tfc15	Activated Sludge	State C	Week 1
BIN0062	23810	1	k101_788136	3526		Unclassified	No Cluster Assigned	2.37687			T_virB10;T_virB9;T_virB8	Activated Sludge	State C	Week 1
BIN0062	23810	1	k101_896331	1187		Unclassified	No Cluster Assigned	7.06054				Activated Sludge	State C	Week 1
BIN0033	58793	1	k101_893932	1235		d__Bacteria;p__Proteobacteria;c__Alphaproteobacteria;o__Rhodobacterales;f__Rhodobacteraceae;g__Paracoccus;s__	No Cluster Assigned	2.74824				Activated Sludge	State C	Week 1
BIN0030	60879	1	k101_857462	1182		d__Bacteria;p__Firmicutes_A;c__Clostridia;o__Oscillospirales;f__Ruminococcaceae;g__Gemmiger;s__Gemmiger	No Cluster Assigned	2.77308				Activated Sludge	State C	Week 1
BIN0022	104496	1	k101_881623	1071		d__Bacteria;p__Proteobacteria;c__Gammaproteobacteria;o__Burkholderiales;f__Burkholderiaceae;g__Ottowia;s__Ottowia	No Cluster Assigned	1.78303				Activated Sludge	State C	Week 1
BIN0024	120660	1	k101_821340	3090		d__Bacteria;p__Firmicutes_A;c__Clostridia;o__Oscillospirales;f__Ruminococcaceae;g__Faecalibacterium;s__Faecalibacterium	No Cluster Assigned	0.535212			MOBQ	Activated Sludge	State C	Week 1
BIN0091	21346	1	k101_879925	8328		Unclassified	No Cluster Assigned	1.12251				Activated Sludge	State C	Week 1
BIN0008	172072	1	k101_821593	2503		d__Bacteria;p__Desulfobacterota_I;c__Desulfovibrionia;o__Desulfovibrionales;f__Desulfovibrionaceae;g__Desulfovibrio;s__	No Cluster Assigned	0.463315			I_traY	Activated Sludge	State C	Week 1
BIN0001	195833	1	k101_784919	1879		d__Bacteria;p__Proteobacteria;c__Gammaproteobacteria;o__Burkholderiales;f__Neisseriaceae;g__Neisseria;s__Neisseria	74	0.542294			F_traH;F_traF;F_traW	Activated Sludge	State C	Week 1
BIN0001	195833	1	k101_788136	3526		d__Bacteria;p__Proteobacteria;c__Gammaproteobacteria;o__Burkholderiales;f__Neisseriaceae;g__Neisseria;s__Neisseria	No Cluster Assigned	0.288988			T_virB10;T_virB9;T_virB8	Activated Sludge	State C	Week 1
BIN0140	6904	1	k101_881623	1071		Unclassified	No Cluster Assigned	26.9872				Activated Sludge	State C	Week 1
BIN0011	144700	5	k101_781317	1627		d__Bacteria;p__Actinobacteriota;c__Actinomycetia;o__Actinomycetales;f__Actinomycetaceae;g__Ancrocorticia;s__	No Cluster Assigned	4.23801				Activated Sludge	State C	Week 1
BIN0001	195833	1	k101_784919	1879		d__Bacteria;p__Proteobacteria;c__Gammaproteobacteria;o__Burkholderiales;f__Neisseriaceae;g__Neisseria;s__Neisseria	74	0.542294			F_traH;F_traF;F_traW	Activated Sludge	State C	Week 1
BIN0034	99276	1	k101_821340	3090		d__Bacteria;p__Firmicutes_A;c__Clostridia;o__Oscillospirales;f__Ruminococcaceae;g__Faecalibacterium;s__Faecalibacterium	No Cluster Assigned	0.650497			MOBQ	Activated Sludge	State C	Week 1
BIN0025	84807	1	k101_812488	1175		d__Bacteria;p__Campylobacterota;c__Campylobacteria;o__Campylobacterales;f__Arcobacteraceae;g__Aliarcobacter;s__Aliarcobacter	No Cluster Assigned	2.00253				Activated Sludge	State C	Week 1
BIN0109	17184	1	k101_881623	1071		Unclassified	No Cluster Assigned	10.8426				Activated Sludge	State C	Week 1
BIN0001	195833	1	k101_784919	1879		d__Bacteria;p__Proteobacteria;c__Gammaproteobacteria;o__Burkholderiales;f__Neisseriaceae;g__Neisseria;s__Neisseria	74	0.542294			F_traH;F_traF;F_traW	Activated Sludge	State C	Week 1
BIN0036	88613	1	k101_881623	1071		d__Bacteria;p__Proteobacteria;c__Gammaproteobacteria;o__Burkholderiales;f__Burkholderiaceae;g__Ottowia;s__Ottowia	No Cluster Assigned	2.10262				Activated Sludge	State C	Week 1
BIN0001	195833	2	k101_784919	1879		d__Bacteria;p__Proteobacteria;c__Gammaproteobacteria;o__Burkholderiales;f__Neisseriaceae;g__Neisseria;s__Neisseria	74	1.08459			F_traH;F_traF;F_traW	Activated Sludge	State C	Week 1
BIN0001	195833	3	k101_784919	1879		d__Bacteria;p__Proteobacteria;c__Gammaproteobacteria;o__Burkholderiales;f__Neisseriaceae;g__Neisseria;s__Neisseria	74	1.62688			F_traH;F_traF;F_traW	Activated Sludge	State C	Week 1
BIN0001	195833	1	k101_784919	1879		d__Bacteria;p__Proteobacteria;c__Gammaproteobacteria;o__Burkholderiales;f__Neisseriaceae;g__Neisseria;s__Neisseria	74	0.542294			F_traH;F_traF;F_traW	Activated Sludge	State C	Week 1
BIN0001	195833	1	k101_784919	1879		d__Bacteria;p__Proteobacteria;c__Gammaproteobacteria;o__Burkholderiales;f__Neisseriaceae;g__Neisseria;s__Neisseria	74	0.542294			F_traH;F_traF;F_traW	Activated Sludge	State C	Week 1
BIN0001	195833	1	k101_784919	1879		d__Bacteria;p__Proteobacteria;c__Gammaproteobacteria;o__Burkholderiales;f__Neisseriaceae;g__Neisseria;s__Neisseria	74	0.542294			F_traH;F_traF;F_traW	Activated Sludge	State C	Week 1
BIN0031	59937	1	k101_784919	1879		d__Bacteria;p__Proteobacteria;c__Gammaproteobacteria;o__Burkholderiales;f__Aquaspirillaceae;g__Rivicola;s__Rivicola	74	1.77185			F_traH;F_traF;F_traW	Activated Sludge	State C	Week 1
BIN0000	256230	1	k101_784919	1879		d__Bacteria;p__Proteobacteria;c__Gammaproteobacteria;o__Pseudomonadales;f__Moraxellaceae;g__Acinetobacter;s__Acinetobacter	74	0.414468			F_traH;F_traF;F_traW	Activated Sludge	State C	Week 1
BIN0001	195833	2	k101_784919	1879		d__Bacteria;p__Proteobacteria;c__Gammaproteobacteria;o__Burkholderiales;f__Neisseriaceae;g__Neisseria;s__Neisseria	74	1.08459			F_traH;F_traF;F_traW	Activated Sludge	State C	Week 1
BIN0001	195833	1	k101_784919	1879		d__Bacteria;p__Proteobacteria;c__Gammaproteobacteria;o__Burkholderiales;f__Neisseriaceae;g__Neisseria;s__Neisseria	74	0.542294			F_traH;F_traF;F_traW	Activated Sludge	State C	Week 1
BIN0001	195833	1	k101_784919	1879		d__Bacteria;p__Proteobacteria;c__Gammaproteobacteria;o__Burkholderiales;f__Neisseriaceae;g__Neisseria;s__Neisseria	74	0.542294			F_traH;F_traF;F_traW	Activated Sludge	State C	Week 1
BIN0001	195833	1	k101_784919	1879		d__Bacteria;p__Proteobacteria;c__Gammaproteobacteria;o__Burkholderiales;f__Neisseriaceae;g__Neisseria;s__Neisseria	74	0.542294			F_traH;F_traF;F_traW	Activated Sludge	State C	Week 1
BIN0032	62139	1	k101_784919	1879		d__Bacteria;p__Fusobacteriota;c__Fusobacteriia;o__Fusobacteriales;f__Leptotrichiaceae;g__JAGOYM01;s__JAGOYM01	74	1.70906			F_traH;F_traF;F_traW	Activated Sludge	State C	Week 1
BIN0001	195833	1	k101_784919	1879		d__Bacteria;p__Proteobacteria;c__Gammaproteobacteria;o__Burkholderiales;f__Neisseriaceae;g__Neisseria;s__Neisseria	74	0.542294			F_traH;F_traF;F_traW	Activated Sludge	State C	Week 1
BIN0001	195833	1	k101_784919	1879		d__Bacteria;p__Proteobacteria;c__Gammaproteobacteria;o__Burkholderiales;f__Neisseriaceae;g__Neisseria;s__Neisseria	74	0.542294			F_traH;F_traF;F_traW	Activated Sludge	State C	Week 1
BIN0001	195833	1	k101_784919	1879		d__Bacteria;p__Proteobacteria;c__Gammaproteobacteria;o__Burkholderiales;f__Neisseriaceae;g__Neisseria;s__Neisseria	74	0.542294			F_traH;F_traF;F_traW	Activated Sludge	State C	Week 1
BIN0001	195833	2	k101_784919	1879		d__Bacteria;p__Proteobacteria;c__Gammaproteobacteria;o__Burkholderiales;f__Neisseriaceae;g__Neisseria;s__Neisseria	74	1.08459			F_traH;F_traF;F_traW	Activated Sludge	State C	Week 1
BIN0001	195833	1	k101_784919	1879		d__Bacteria;p__Proteobacteria;c__Gammaproteobacteria;o__Burkholderiales;f__Neisseriaceae;g__Neisseria;s__Neisseria	74	0.542294			F_traH;F_traF;F_traW	Activated Sludge	State C	Week 1
BIN0001	195833	1	k101_784919	1879		d__Bacteria;p__Proteobacteria;c__Gammaproteobacteria;o__Burkholderiales;f__Neisseriaceae;g__Neisseria;s__Neisseria	74	0.542294			F_traH;F_traF;F_traW	Activated Sludge	State C	Week 1
BIN0001	195833	1	k101_784919	1879		d__Bacteria;p__Proteobacteria;c__Gammaproteobacteria;o__Burkholderiales;f__Neisseriaceae;g__Neisseria;s__Neisseria	74	0.542294			F_traH;F_traF;F_traW	Activated Sludge	State C	Week 1
BIN0001	195833	1	k101_784919	1879		d__Bacteria;p__Proteobacteria;c__Gammaproteobacteria;o__Burkholderiales;f__Neisseriaceae;g__Neisseria;s__Neisseria	74	0.542294			F_traH;F_traF;F_traW	Activated Sludge	State C	Week 1
BIN0001	195833	2	k101_784919	1879		d__Bacteria;p__Proteobacteria;c__Gammaproteobacteria;o__Burkholderiales;f__Neisseriaceae;g__Neisseria;s__Neisseria	74	1.08459			F_traH;F_traF;F_traW	Activated Sludge	State C	Week 1
BIN0001	195833	3	k101_784919	1879		d__Bacteria;p__Proteobacteria;c__Gammaproteobacteria;o__Burkholderiales;f__Neisseriaceae;g__Neisseria;s__Neisseria	74	1.62688			F_traH;F_traF;F_traW	Activated Sludge	State C	Week 1
BIN0015	130204	1	k101_784919	1879		d__Bacteria;p__Proteobacteria;c__Gammaproteobacteria;o__Burkholderiales;f__Burkholderiaceae;g__Alicycliphilus;s__Alicycliphilus	74	0.815636			F_traH;F_traF;F_traW	Activated Sludge	State C	Week 1
BIN0033	58793	1	k101_784919	1879		d__Bacteria;p__Proteobacteria;c__Alphaproteobacteria;o__Rhodobacterales;f__Rhodobacteraceae;g__Paracoccus;s__	74	1.80632			F_traH;F_traF;F_traW	Activated Sludge	State C	Week 1
BIN0001	195833	1	k101_784919	1879		d__Bacteria;p__Proteobacteria;c__Gammaproteobacteria;o__Burkholderiales;f__Neisseriaceae;g__Neisseria;s__Neisseria	74	0.542294			F_traH;F_traF;F_traW	Activated Sludge	State C	Week 1
BIN0056	45837	1	k101_784919	1879		d__Bacteria;p__Proteobacteria;c__Gammaproteobacteria;o__Burkholderiales;f__Neisseriaceae;g__26B;s__26B	74	2.31689			F_traH;F_traF;F_traW	Activated Sludge	State C	Week 1
BIN0000	256230	1	k101_784919	1879		d__Bacteria;p__Proteobacteria;c__Gammaproteobacteria;o__Pseudomonadales;f__Moraxellaceae;g__Acinetobacter;s__Acinetobacter	74	0.414468			F_traH;F_traF;F_traW	Activated Sludge	State C	Week 1
BIN0001	195833	1	k101_784919	1879		d__Bacteria;p__Proteobacteria;c__Gammaproteobacteria;o__Burkholderiales;f__Neisseriaceae;g__Neisseria;s__Neisseria	74	0.542294			F_traH;F_traF;F_traW	Activated Sludge	State C	Week 1
BIN0001	195833	1	k101_784919	1879		d__Bacteria;p__Proteobacteria;c__Gammaproteobacteria;o__Burkholderiales;f__Neisseriaceae;g__Neisseria;s__Neisseria	74	0.542294			F_traH;F_traF;F_traW	Activated Sludge	State C	Week 1
BIN0001	195833	1	k101_784919	1879		d__Bacteria;p__Proteobacteria;c__Gammaproteobacteria;o__Burkholderiales;f__Neisseriaceae;g__Neisseria;s__Neisseria	74	0.542294			F_traH;F_traF;F_traW	Activated Sludge	State C	Week 1
BIN0001	195833	1	k101_784919	1879		d__Bacteria;p__Proteobacteria;c__Gammaproteobacteria;o__Burkholderiales;f__Neisseriaceae;g__Neisseria;s__Neisseria	74	0.542294			F_traH;F_traF;F_traW	Activated Sludge	State C	Week 1
BIN0001	195833	1	k101_784919	1879		d__Bacteria;p__Proteobacteria;c__Gammaproteobacteria;o__Burkholderiales;f__Neisseriaceae;g__Neisseria;s__Neisseria	74	0.542294			F_traH;F_traF;F_traW	Activated Sludge	State C	Week 1
BIN0001	195833	1	k101_784919	1879		d__Bacteria;p__Proteobacteria;c__Gammaproteobacteria;o__Burkholderiales;f__Neisseriaceae;g__Neisseria;s__Neisseria	74	0.542294			F_traH;F_traF;F_traW	Activated Sludge	State C	Week 1
BIN0001	195833	1	k101_784919	1879		d__Bacteria;p__Proteobacteria;c__Gammaproteobacteria;o__Burkholderiales;f__Neisseriaceae;g__Neisseria;s__Neisseria	74	0.542294			F_traH;F_traF;F_traW	Activated Sludge	State C	Week 1
BIN0001	195833	1	k101_784919	1879		d__Bacteria;p__Proteobacteria;c__Gammaproteobacteria;o__Burkholderiales;f__Neisseriaceae;g__Neisseria;s__Neisseria	74	0.542294			F_traH;F_traF;F_traW	Activated Sludge	State C	Week 1
BIN0001	195833	2	k101_784919	1879		d__Bacteria;p__Proteobacteria;c__Gammaproteobacteria;o__Burkholderiales;f__Neisseriaceae;g__Neisseria;s__Neisseria	74	1.08459			F_traH;F_traF;F_traW	Activated Sludge	State C	Week 1
BIN0001	195833	1	k101_784919	1879		d__Bacteria;p__Proteobacteria;c__Gammaproteobacteria;o__Burkholderiales;f__Neisseriaceae;g__Neisseria;s__Neisseria	74	0.542294			F_traH;F_traF;F_traW	Activated Sludge	State C	Week 1
BIN0001	195833	1	k101_784919	1879		d__Bacteria;p__Proteobacteria;c__Gammaproteobacteria;o__Burkholderiales;f__Neisseriaceae;g__Neisseria;s__Neisseria	74	0.542294			F_traH;F_traF;F_traW	Activated Sludge	State C	Week 1
BIN0013	85241	1	k101_784919	1879		d__Bacteria;p__Proteobacteria;c__Gammaproteobacteria;o__Burkholderiales;f__Burkholderiaceae;g__Comamonas;s__Comamonas	74	1.24587			F_traH;F_traF;F_traW	Activated Sludge	State C	Week 1
BIN0001	195833	2	k101_784919	1879		d__Bacteria;p__Proteobacteria;c__Gammaproteobacteria;o__Burkholderiales;f__Neisseriaceae;g__Neisseria;s__Neisseria	74	1.08459			F_traH;F_traF;F_traW	Activated Sludge	State C	Week 1
BIN0001	195833	1	k101_784919	1879		d__Bacteria;p__Proteobacteria;c__Gammaproteobacteria;o__Burkholderiales;f__Neisseriaceae;g__Neisseria;s__Neisseria	74	0.542294			F_traH;F_traF;F_traW	Activated Sludge	State C	Week 1
BIN0001	195833	1	k101_784919	1879		d__Bacteria;p__Proteobacteria;c__Gammaproteobacteria;o__Burkholderiales;f__Neisseriaceae;g__Neisseria;s__Neisseria	74	0.542294			F_traH;F_traF;F_traW	Activated Sludge	State C	Week 1
BIN0001	195833	1	k101_784919	1879		d__Bacteria;p__Proteobacteria;c__Gammaproteobacteria;o__Burkholderiales;f__Neisseriaceae;g__Neisseria;s__Neisseria	74	0.542294			F_traH;F_traF;F_traW	Activated Sludge	State C	Week 1
BIN0001	195833	1	k101_784919	1879		d__Bacteria;p__Proteobacteria;c__Gammaproteobacteria;o__Burkholderiales;f__Neisseriaceae;g__Neisseria;s__Neisseria	74	0.542294			F_traH;F_traF;F_traW	Activated Sludge	State C	Week 1
BIN0001	195833	3	k101_784919	1879		d__Bacteria;p__Proteobacteria;c__Gammaproteobacteria;o__Burkholderiales;f__Neisseriaceae;g__Neisseria;s__Neisseria	74	1.62688			F_traH;F_traF;F_traW	Activated Sludge	State C	Week 1
BIN0001	195833	1	k101_784919	1879		d__Bacteria;p__Proteobacteria;c__Gammaproteobacteria;o__Burkholderiales;f__Neisseriaceae;g__Neisseria;s__Neisseria	74	0.542294			F_traH;F_traF;F_traW	Activated Sludge	State C	Week 1
BIN0001	195833	2	k101_784919	1879		d__Bacteria;p__Proteobacteria;c__Gammaproteobacteria;o__Burkholderiales;f__Neisseriaceae;g__Neisseria;s__Neisseria	74	1.08459			F_traH;F_traF;F_traW	Activated Sludge	State C	Week 1
BIN0001	195833	3	k101_784919	1879		d__Bacteria;p__Proteobacteria;c__Gammaproteobacteria;o__Burkholderiales;f__Neisseriaceae;g__Neisseria;s__Neisseria	74	1.62688			F_traH;F_traF;F_traW	Activated Sludge	State C	Week 1
BIN0001	195833	1	k101_784919	1879		d__Bacteria;p__Proteobacteria;c__Gammaproteobacteria;o__Burkholderiales;f__Neisseriaceae;g__Neisseria;s__Neisseria	74	0.542294			F_traH;F_traF;F_traW	Activated Sludge	State C	Week 1
BIN0001	195833	2	k101_784919	1879		d__Bacteria;p__Proteobacteria;c__Gammaproteobacteria;o__Burkholderiales;f__Neisseriaceae;g__Neisseria;s__Neisseria	74	1.08459			F_traH;F_traF;F_traW	Activated Sludge	State C	Week 1
BIN0001	195833	1	k101_784919	1879		d__Bacteria;p__Proteobacteria;c__Gammaproteobacteria;o__Burkholderiales;f__Neisseriaceae;g__Neisseria;s__Neisseria	74	0.542294			F_traH;F_traF;F_traW	Activated Sludge	State C	Week 1
BIN0001	195833	1	k101_784919	1879		d__Bacteria;p__Proteobacteria;c__Gammaproteobacteria;o__Burkholderiales;f__Neisseriaceae;g__Neisseria;s__Neisseria	74	0.542294			F_traH;F_traF;F_traW	Activated Sludge	State C	Week 1
BIN0001	195833	1	k101_784919	1879		d__Bacteria;p__Proteobacteria;c__Gammaproteobacteria;o__Burkholderiales;f__Neisseriaceae;g__Neisseria;s__Neisseria	74	0.542294			F_traH;F_traF;F_traW	Activated Sludge	State C	Week 1
BIN0001	195833	1	k101_784919	1879		d__Bacteria;p__Proteobacteria;c__Gammaproteobacteria;o__Burkholderiales;f__Neisseriaceae;g__Neisseria;s__Neisseria	74	0.542294			F_traH;F_traF;F_traW	Activated Sludge	State C	Week 1
BIN0061	17672	1	k101_784919	1879		Unclassified	74	6.00946			F_traH;F_traF;F_traW	Activated Sludge	State C	Week 1
BIN0001	195833	1	k101_784919	1879		d__Bacteria;p__Proteobacteria;c__Gammaproteobacteria;o__Burkholderiales;f__Neisseriaceae;g__Neisseria;s__Neisseria	74	0.542294			F_traH;F_traF;F_traW	Activated Sludge	State C	Week 1
BIN0001	195833	2	k101_784919	1879		d__Bacteria;p__Proteobacteria;c__Gammaproteobacteria;o__Burkholderiales;f__Neisseriaceae;g__Neisseria;s__Neisseria	74	1.08459			F_traH;F_traF;F_traW	Activated Sludge	State C	Week 1
BIN0031	59937	1	k101_784919	1879		d__Bacteria;p__Proteobacteria;c__Gammaproteobacteria;o__Burkholderiales;f__Aquaspirillaceae;g__Rivicola;s__Rivicola	74	1.77185			F_traH;F_traF;F_traW	Activated Sludge	State C	Week 1
BIN0001	195833	1	k101_784919	1879		d__Bacteria;p__Proteobacteria;c__Gammaproteobacteria;o__Burkholderiales;f__Neisseriaceae;g__Neisseria;s__Neisseria	74	0.542294			F_traH;F_traF;F_traW	Activated Sludge	State C	Week 1
BIN0001	195833	1	k101_784919	1879		d__Bacteria;p__Proteobacteria;c__Gammaproteobacteria;o__Burkholderiales;f__Neisseriaceae;g__Neisseria;s__Neisseria	74	0.542294			F_traH;F_traF;F_traW	Activated Sludge	State C	Week 1
BIN0001	195833	1	k101_784919	1879		d__Bacteria;p__Proteobacteria;c__Gammaproteobacteria;o__Burkholderiales;f__Neisseriaceae;g__Neisseria;s__Neisseria	74	0.542294			F_traH;F_traF;F_traW	Activated Sludge	State C	Week 1
BIN0001	195833	1	k101_784919	1879		d__Bacteria;p__Proteobacteria;c__Gammaproteobacteria;o__Burkholderiales;f__Neisseriaceae;g__Neisseria;s__Neisseria	74	0.542294			F_traH;F_traF;F_traW	Activated Sludge	State C	Week 1
BIN0001	195833	1	k101_784919	1879		d__Bacteria;p__Proteobacteria;c__Gammaproteobacteria;o__Burkholderiales;f__Neisseriaceae;g__Neisseria;s__Neisseria	74	0.542294			F_traH;F_traF;F_traW	Activated Sludge	State C	Week 1
BIN0001	195833	1	k101_784919	1879		d__Bacteria;p__Proteobacteria;c__Gammaproteobacteria;o__Burkholderiales;f__Neisseriaceae;g__Neisseria;s__Neisseria	74	0.542294			F_traH;F_traF;F_traW	Activated Sludge	State C	Week 1
BIN0018	86964	1	k101_818695	2270		d__Bacteria;p__Actinobacteriota;c__Actinomycetia;o__Actinomycetales;f__Microbacteriaceae;g__Microbacterium;s__Microbacterium	No Cluster Assigned	1.01084				Activated Sludge	State C	Week 1
BIN0036	88613	1	k101_881623	1071		d__Bacteria;p__Proteobacteria;c__Gammaproteobacteria;o__Burkholderiales;f__Burkholderiaceae;g__Ottowia;s__Ottowia	No Cluster Assigned	2.10262				Activated Sludge	State C	Week 1
BIN0034	99276	1	k101_821340	3090		d__Bacteria;p__Firmicutes_A;c__Clostridia;o__Oscillospirales;f__Ruminococcaceae;g__Faecalibacterium;s__Faecalibacterium	No Cluster Assigned	0.650497			MOBQ	Activated Sludge	State C	Week 1
BIN0030	60879	2	k101_857462	1182		d__Bacteria;p__Firmicutes_A;c__Clostridia;o__Oscillospirales;f__Ruminococcaceae;g__Gemmiger;s__Gemmiger	No Cluster Assigned	5.54616				Activated Sludge	State C	Week 1
BIN0154	8330	1	k101_788136	3526		Unclassified	No Cluster Assigned	6.79392			T_virB10;T_virB9;T_virB8	Activated Sludge	State C	Week 1
BIN0132	16294	1	k101_788136	3526		Unclassified	No Cluster Assigned	3.47326			T_virB10;T_virB9;T_virB8	Activated Sludge	State C	Week 1
BIN0041	62501	1	k101_788136	3526		d__Bacteria;p__Proteobacteria;c__Gammaproteobacteria;o__Burkholderiales;f__Burkholderiaceae;g__Acidovorax;s__Acidovorax	No Cluster Assigned	0.905479			T_virB10;T_virB9;T_virB8	Activated Sludge	State C	Week 1
BIN0120	2262	1	k101_788136	3526		Unclassified	No Cluster Assigned	25.0192			T_virB10;T_virB9;T_virB8	Activated Sludge	State C	Week 1
BIN0036	88613	1	k101_788136	3526		d__Bacteria;p__Proteobacteria;c__Gammaproteobacteria;o__Burkholderiales;f__Burkholderiaceae;g__Ottowia;s__Ottowia	No Cluster Assigned	0.638657			T_virB10;T_virB9;T_virB8	Activated Sludge	State C	Week 1
BIN0132	16294	1	k101_788136	3526		Unclassified	No Cluster Assigned	3.47326			T_virB10;T_virB9;T_virB8	Activated Sludge	State C	Week 1
BIN0058	72901	1	k101_788136	3526		Unclassified	No Cluster Assigned	0.776304			T_virB10;T_virB9;T_virB8	Activated Sludge	State C	Week 1
BIN0083	19402	1	k101_788136	3526		Unclassified	No Cluster Assigned	2.91688			T_virB10;T_virB9;T_virB8	Activated Sludge	State C	Week 1
BIN0036	88613	1	k101_788136	3526		d__Bacteria;p__Proteobacteria;c__Gammaproteobacteria;o__Burkholderiales;f__Burkholderiaceae;g__Ottowia;s__Ottowia	No Cluster Assigned	0.638657			T_virB10;T_virB9;T_virB8	Activated Sludge	State C	Week 1
BIN0045	57635	1	k101_788136	3526		d__Bacteria;p__Proteobacteria;c__Gammaproteobacteria;o__Burkholderiales;f__Burkholderiaceae;g__Acidovorax;s__Acidovorax	No Cluster Assigned	0.981927			T_virB10;T_virB9;T_virB8	Activated Sludge	State C	Week 1
BIN0083	19402	1	k101_788136	3526		Unclassified	No Cluster Assigned	2.91688			T_virB10;T_virB9;T_virB8	Activated Sludge	State C	Week 1
BIN0099	11669	1	k101_788136	3526		Unclassified	No Cluster Assigned	4.84989			T_virB10;T_virB9;T_virB8	Activated Sludge	State C	Week 1
BIN0000	256230	1	k101_808609	1150		d__Bacteria;p__Proteobacteria;c__Gammaproteobacteria;o__Pseudomonadales;f__Moraxellaceae;g__Acinetobacter;s__Acinetobacter	No Cluster Assigned	0.677205				Activated Sludge	State C	Week 1
BIN0033	58793	1	k101_950602	1261		d__Bacteria;p__Proteobacteria;c__Alphaproteobacteria;o__Rhodobacterales;f__Rhodobacteraceae;g__Paracoccus;s__	No Cluster Assigned	2.69158				Activated Sludge	State C	Week 1
BIN0015	130204	1	k101_790419	2909		d__Bacteria;p__Proteobacteria;c__Gammaproteobacteria;o__Burkholderiales;f__Burkholderiaceae;g__Alicycliphilus;s__Alicycliphilus	12	0.526841				Activated Sludge	State C	Week 1
BIN0033	58793	1	k101_790419	2909		d__Bacteria;p__Proteobacteria;c__Alphaproteobacteria;o__Rhodobacterales;f__Rhodobacteraceae;g__Paracoccus;s__	12	1.16675				Activated Sludge	State C	Week 1
BIN0118	9845	3	k101_790419	2909		Unclassified	12	20.903				Activated Sludge	State C	Week 1
BIN0038	89775	1	k101_790419	2909		d__Bacteria;p__Proteobacteria;c__Alphaproteobacteria;o__Rhizobiales;f__Pleomorphomonadaceae;g__Pleomorphomonas;s__	12	0.764097				Activated Sludge	State C	Week 1
BIN0086	8588	1	k101_790419	2909		Unclassified	12	7.98752				Activated Sludge	State C	Week 1
BIN0024	120660	1	k101_821340	3090		d__Bacteria;p__Firmicutes_A;c__Clostridia;o__Oscillospirales;f__Ruminococcaceae;g__Faecalibacterium;s__Faecalibacterium	No Cluster Assigned	0.535212			MOBQ	Activated Sludge	State C	Week 1
BIN0145	7822	1	k101_1003642	1336		Unclassified	No Cluster Assigned	19.0952				Activated Sludge	State C	Week 1
BIN0033	58793	1	k101_950602	1261		d__Bacteria;p__Proteobacteria;c__Alphaproteobacteria;o__Rhodobacterales;f__Rhodobacteraceae;g__Paracoccus;s__	No Cluster Assigned	2.69158				Activated Sludge	State C	Week 1
BIN0030	60879	1	k101_857462	1182		d__Bacteria;p__Firmicutes_A;c__Clostridia;o__Oscillospirales;f__Ruminococcaceae;g__Gemmiger;s__Gemmiger	No Cluster Assigned	2.77308				Activated Sludge	State C	Week 1
BIN0036	88613	1	k101_797183	1275		d__Bacteria;p__Proteobacteria;c__Gammaproteobacteria;o__Burkholderiales;f__Burkholderiaceae;g__Ottowia;s__Ottowia	No Cluster Assigned	1.7662				Activated Sludge	State C	Week 1
BIN0009	120038	1	k101_797183	1275		d__Bacteria;p__Proteobacteria;c__Gammaproteobacteria;o__Pseudomonadales;f__Pseudomonadaceae;g__Pseudomonas_E;s__Pseudomonas_E	No Cluster Assigned	1.30382				Activated Sludge	State C	Week 1
BIN0168	5330	1	k101_797183	1275			No Cluster Assigned	29.3637				Activated Sludge	State C	Week 1
BIN0050	39902	1	k101_797183	1275		d__Bacteria;p__Proteobacteria;c__Gammaproteobacteria;o__Burkholderiales;f__Burkholderiaceae;g__Acidovorax;s__Acidovorax	No Cluster Assigned	3.92232				Activated Sludge	State C	Week 1
BIN0138	23877	1	k101_797183	1275		Unclassified	No Cluster Assigned	6.55478				Activated Sludge	State C	Week 1
BIN0036	88613	1	k101_797183	1275		d__Bacteria;p__Proteobacteria;c__Gammaproteobacteria;o__Burkholderiales;f__Burkholderiaceae;g__Ottowia;s__Ottowia	No Cluster Assigned	1.7662				Activated Sludge	State C	Week 1
BIN0057	49683	1	k101_797183	1275		d__Bacteria;p__Proteobacteria;c__Gammaproteobacteria;o__Burkholderiales;f__Rhodocyclaceae;g__Propionivibrio;s__	No Cluster Assigned	3.15014				Activated Sludge	State C	Week 1
BIN0045	57635	1	k101_797183	1275		d__Bacteria;p__Proteobacteria;c__Gammaproteobacteria;o__Burkholderiales;f__Burkholderiaceae;g__Acidovorax;s__Acidovorax	No Cluster Assigned	2.71551				Activated Sludge	State C	Week 1
BIN0024	120660	1	k101_821340	3090		d__Bacteria;p__Firmicutes_A;c__Clostridia;o__Oscillospirales;f__Ruminococcaceae;g__Faecalibacterium;s__Faecalibacterium	No Cluster Assigned	0.535212			MOBQ	Activated Sludge	State C	Week 1
BIN0030	60879	1	k101_857462	1182		d__Bacteria;p__Firmicutes_A;c__Clostridia;o__Oscillospirales;f__Ruminococcaceae;g__Gemmiger;s__Gemmiger	No Cluster Assigned	2.77308				Activated Sludge	State C	Week 1
BIN0024	120660	1	k101_821340	3090		d__Bacteria;p__Firmicutes_A;c__Clostridia;o__Oscillospirales;f__Ruminococcaceae;g__Faecalibacterium;s__Faecalibacterium	No Cluster Assigned	0.535212			MOBQ	Activated Sludge	State C	Week 1
BIN0020	82107	1	k101_848252	1028		d__Bacteria;p__Proteobacteria;c__Gammaproteobacteria;o__Pseudomonadales;f__Moraxellaceae;g__Moraxella_A;s__Moraxella_A	No Cluster Assigned	2.36415				Activated Sludge	State C	Week 1
BIN0178	3175	1	k101_839557	1887		Unclassified	No Cluster Assigned	33.3067			MOBQ	Activated Sludge	State C	Week 1
BIN0033	58793	1	k101_950602	1261		d__Bacteria;p__Proteobacteria;c__Alphaproteobacteria;o__Rhodobacterales;f__Rhodobacteraceae;g__Paracoccus;s__	No Cluster Assigned	2.69158				Activated Sludge	State C	Week 1
BIN0027	63550	2	k101_818695	2270		d__Bacteria;p__Actinobacteriota;c__Actinomycetia;o__Propionibacteriales;f__Propionibacteriaceae;g__Brevilactibacter;s__Brevilactibacter	No Cluster Assigned	2.76654				Activated Sludge	State C	Week 1
BIN0033	58793	1	k101_893932	1235		d__Bacteria;p__Proteobacteria;c__Alphaproteobacteria;o__Rhodobacterales;f__Rhodobacteraceae;g__Paracoccus;s__	No Cluster Assigned	2.74824				Activated Sludge	State C	Week 1
BIN0049	58299	1	k101_881623	1071		d__Bacteria;p__Proteobacteria;c__Gammaproteobacteria;o__Burkholderiales;f__Burkholderiaceae;g__Acidovorax;s__Acidovorax	No Cluster Assigned	3.19593				Activated Sludge	State C	Week 1
BIN0030	60879	1	k101_911306	1735		d__Bacteria;p__Firmicutes_A;c__Clostridia;o__Oscillospirales;f__Ruminococcaceae;g__Gemmiger;s__Gemmiger	No Cluster Assigned	1.88921				Activated Sludge	State C	Week 1
BIN0020	82107	1	k101_848252	1028		d__Bacteria;p__Proteobacteria;c__Gammaproteobacteria;o__Pseudomonadales;f__Moraxellaceae;g__Moraxella_A;s__Moraxella_A	No Cluster Assigned	2.36415				Activated Sludge	State C	Week 1
BIN0025	84807	1	k101_858370	1125		d__Bacteria;p__Campylobacterota;c__Campylobacteria;o__Campylobacterales;f__Arcobacteraceae;g__Aliarcobacter;s__Aliarcobacter	No Cluster Assigned	2.09153				Activated Sludge	State C	Week 1
BIN0021	107477	1	k101_881623	1071		d__Bacteria;p__Proteobacteria;c__Gammaproteobacteria;o__Burkholderiales;f__Burkholderiaceae;g__Brachymonas;s__Brachymonas	No Cluster Assigned	1.73358				Activated Sludge	State C	Week 1
BIN0033	58793	1	k101_893932	1235		d__Bacteria;p__Proteobacteria;c__Alphaproteobacteria;o__Rhodobacterales;f__Rhodobacteraceae;g__Paracoccus;s__	No Cluster Assigned	2.74824				Activated Sludge	State C	Week 1
BIN0163	19362	1	k101_818127	2281		Unclassified	No Cluster Assigned	4.51827			MOBQ	Activated Sludge	State C	Week 1
BIN0027	63550	1	k101_818695	2270		d__Bacteria;p__Actinobacteriota;c__Actinomycetia;o__Propionibacteriales;f__Propionibacteriaceae;g__Brevilactibacter;s__Brevilactibacter	No Cluster Assigned	1.38327				Activated Sludge	State C	Week 1
BIN0015	130204	1	k101_818695	2270		d__Bacteria;p__Proteobacteria;c__Gammaproteobacteria;o__Burkholderiales;f__Burkholderiaceae;g__Alicycliphilus;s__Alicycliphilus	No Cluster Assigned	0.675146				Activated Sludge	State C	Week 1
BIN0027	63550	1	k101_818695	2270		d__Bacteria;p__Actinobacteriota;c__Actinomycetia;o__Propionibacteriales;f__Propionibacteriaceae;g__Brevilactibacter;s__Brevilactibacter	No Cluster Assigned	1.38327				Activated Sludge	State C	Week 1
BIN0027	63550	1	k101_818695	2270		d__Bacteria;p__Actinobacteriota;c__Actinomycetia;o__Propionibacteriales;f__Propionibacteriaceae;g__Brevilactibacter;s__Brevilactibacter	No Cluster Assigned	1.38327				Activated Sludge	State C	Week 1
BIN0027	63550	1	k101_818695	2270		d__Bacteria;p__Actinobacteriota;c__Actinomycetia;o__Propionibacteriales;f__Propionibacteriaceae;g__Brevilactibacter;s__Brevilactibacter	No Cluster Assigned	1.38327				Activated Sludge	State C	Week 1
BIN0036	88613	1	k101_881623	1071		d__Bacteria;p__Proteobacteria;c__Gammaproteobacteria;o__Burkholderiales;f__Burkholderiaceae;g__Ottowia;s__Ottowia	No Cluster Assigned	2.10262				Activated Sludge	State C	Week 1
BIN0036	88613	2	k101_906443	1282		d__Bacteria;p__Proteobacteria;c__Gammaproteobacteria;o__Burkholderiales;f__Burkholderiaceae;g__Ottowia;s__Ottowia	9	3.51311	MPF_G	mate-pair-formation	G_tfc2;G_tfc3;T_virB1;G_tfc5	Activated Sludge	State C	Week 1
BIN0001	195833	1	k101_950602	1261		d__Bacteria;p__Proteobacteria;c__Gammaproteobacteria;o__Burkholderiales;f__Neisseriaceae;g__Neisseria;s__Neisseria	No Cluster Assigned	0.808066				Activated Sludge	State C	Week 1
BIN0015	130204	1	k101_821340	3090		d__Bacteria;p__Proteobacteria;c__Gammaproteobacteria;o__Burkholderiales;f__Burkholderiaceae;g__Alicycliphilus;s__Alicycliphilus	No Cluster Assigned	0.495981			MOBQ	Activated Sludge	State C	Week 1
BIN0024	120660	1	k101_821340	3090		d__Bacteria;p__Firmicutes_A;c__Clostridia;o__Oscillospirales;f__Ruminococcaceae;g__Faecalibacterium;s__Faecalibacterium	No Cluster Assigned	0.535212			MOBQ	Activated Sludge	State C	Week 1
BIN0024	120660	1	k101_821340	3090		d__Bacteria;p__Firmicutes_A;c__Clostridia;o__Oscillospirales;f__Ruminococcaceae;g__Faecalibacterium;s__Faecalibacterium	No Cluster Assigned	0.535212			MOBQ	Activated Sludge	State C	Week 1
BIN0034	99276	1	k101_821340	3090		d__Bacteria;p__Firmicutes_A;c__Clostridia;o__Oscillospirales;f__Ruminococcaceae;g__Faecalibacterium;s__Faecalibacterium	No Cluster Assigned	0.650497			MOBQ	Activated Sludge	State C	Week 1
BIN0030	60879	1	k101_821340	3090		d__Bacteria;p__Firmicutes_A;c__Clostridia;o__Oscillospirales;f__Ruminococcaceae;g__Gemmiger;s__Gemmiger	No Cluster Assigned	1.06077			MOBQ	Activated Sludge	State C	Week 1
BIN0024	120660	1	k101_821340	3090		d__Bacteria;p__Firmicutes_A;c__Clostridia;o__Oscillospirales;f__Ruminococcaceae;g__Faecalibacterium;s__Faecalibacterium	No Cluster Assigned	0.535212			MOBQ	Activated Sludge	State C	Week 1
BIN0013	85241	1	k101_821340	3090		d__Bacteria;p__Proteobacteria;c__Gammaproteobacteria;o__Burkholderiales;f__Burkholderiaceae;g__Comamonas;s__Comamonas	No Cluster Assigned	0.757601			MOBQ	Activated Sludge	State C	Week 1
BIN0030	60879	1	k101_821340	3090		d__Bacteria;p__Firmicutes_A;c__Clostridia;o__Oscillospirales;f__Ruminococcaceae;g__Gemmiger;s__Gemmiger	No Cluster Assigned	1.06077			MOBQ	Activated Sludge	State C	Week 1
BIN0034	99276	1	k101_821340	3090		d__Bacteria;p__Firmicutes_A;c__Clostridia;o__Oscillospirales;f__Ruminococcaceae;g__Faecalibacterium;s__Faecalibacterium	No Cluster Assigned	0.650497			MOBQ	Activated Sludge	State C	Week 1
BIN0024	120660	1	k101_821340	3090		d__Bacteria;p__Firmicutes_A;c__Clostridia;o__Oscillospirales;f__Ruminococcaceae;g__Faecalibacterium;s__Faecalibacterium	No Cluster Assigned	0.535212			MOBQ	Activated Sludge	State C	Week 1
BIN0008	172072	1	k101_821593	2503		d__Bacteria;p__Desulfobacterota_I;c__Desulfovibrionia;o__Desulfovibrionales;f__Desulfovibrionaceae;g__Desulfovibrio;s__	No Cluster Assigned	0.463315			I_traY	Activated Sludge	State C	Week 1
BIN0013	85241	1	k101_821593	2503		d__Bacteria;p__Proteobacteria;c__Gammaproteobacteria;o__Burkholderiales;f__Burkholderiaceae;g__Comamonas;s__Comamonas	No Cluster Assigned	0.935273			I_traY	Activated Sludge	State C	Week 1
BIN0008	172072	1	k101_821593	2503		d__Bacteria;p__Desulfobacterota_I;c__Desulfovibrionia;o__Desulfovibrionales;f__Desulfovibrionaceae;g__Desulfovibrio;s__	No Cluster Assigned	0.463315			I_traY	Activated Sludge	State C	Week 1
BIN0008	172072	1	k101_821593	2503		d__Bacteria;p__Desulfobacterota_I;c__Desulfovibrionia;o__Desulfovibrionales;f__Desulfovibrionaceae;g__Desulfovibrio;s__	No Cluster Assigned	0.463315			I_traY	Activated Sludge	State C	Week 1
BIN0008	172072	1	k101_821593	2503		d__Bacteria;p__Desulfobacterota_I;c__Desulfovibrionia;o__Desulfovibrionales;f__Desulfovibrionaceae;g__Desulfovibrio;s__	No Cluster Assigned	0.463315			I_traY	Activated Sludge	State C	Week 1
BIN0008	172072	1	k101_821593	2503		d__Bacteria;p__Desulfobacterota_I;c__Desulfovibrionia;o__Desulfovibrionales;f__Desulfovibrionaceae;g__Desulfovibrio;s__	No Cluster Assigned	0.463315			I_traY	Activated Sludge	State C	Week 1
BIN0033	58793	1	k101_893345	1885		d__Bacteria;p__Proteobacteria;c__Alphaproteobacteria;o__Rhodobacterales;f__Rhodobacteraceae;g__Paracoccus;s__	No Cluster Assigned	1.80057				Activated Sludge	State C	Week 1
BIN0033	58793	1	k101_950602	1261		d__Bacteria;p__Proteobacteria;c__Alphaproteobacteria;o__Rhodobacterales;f__Rhodobacteraceae;g__Paracoccus;s__	No Cluster Assigned	2.69158				Activated Sludge	State C	Week 1
BIN0009	120038	1	k101_950602	1261		d__Bacteria;p__Proteobacteria;c__Gammaproteobacteria;o__Pseudomonadales;f__Pseudomonadaceae;g__Pseudomonas_E;s__Pseudomonas_E	No Cluster Assigned	1.3183				Activated Sludge	State C	Week 1
BIN0170	4246	1	k101_907044	1655		Unclassified	No Cluster Assigned	28.3968				Activated Sludge	State C	Week 1
BIN0016	99273	1	k101_824733	1084		d__Bacteria;p__Proteobacteria;c__Gammaproteobacteria;o__Xanthomonadales;f__Xanthomonadaceae;g__Pseudoxanthomonas;s__Pseudoxanthomonas	9	1.85433			G_tfc3;T_virB1;G_tfc5	Activated Sludge	State C	Week 1
BIN0050	39902	1	k101_824733	1084		d__Bacteria;p__Proteobacteria;c__Gammaproteobacteria;o__Burkholderiales;f__Burkholderiaceae;g__Acidovorax;s__Acidovorax	9	4.61343			G_tfc3;T_virB1;G_tfc5	Activated Sludge	State C	Week 1
BIN0036	88613	1	k101_824733	1084		d__Bacteria;p__Proteobacteria;c__Gammaproteobacteria;o__Burkholderiales;f__Burkholderiaceae;g__Ottowia;s__Ottowia	9	2.0774			G_tfc3;T_virB1;G_tfc5	Activated Sludge	State C	Week 1
BIN0147	7424	1	k101_826727	8305		Unclassified	8	3.23646	MOBP	oriT		Activated Sludge	State C	Week 1
BIN0075	15515	1	k101_826727	8305		Unclassified	8	1.54866	MOBP	oriT		Activated Sludge	State C	Week 1
BIN0009	120038	1	k101_906443	1282		d__Bacteria;p__Proteobacteria;c__Gammaproteobacteria;o__Pseudomonadales;f__Pseudomonadaceae;g__Pseudomonas_E;s__Pseudomonas_E	9	1.2967	MPF_G	mate-pair-formation	G_tfc2;G_tfc3;T_virB1;G_tfc5	Activated Sludge	State C	Week 1
BIN0015	130204	1	k101_881623	1071		d__Bacteria;p__Proteobacteria;c__Gammaproteobacteria;o__Burkholderiales;f__Burkholderiaceae;g__Alicycliphilus;s__Alicycliphilus	No Cluster Assigned	1.43098				Activated Sludge	State C	Week 1
BIN0030	60879	1	k101_857462	1182		d__Bacteria;p__Firmicutes_A;c__Clostridia;o__Oscillospirales;f__Ruminococcaceae;g__Gemmiger;s__Gemmiger	No Cluster Assigned	2.77308				Activated Sludge	State C	Week 1
BIN0023	89928	1	k101_842474	2028		d__Bacteria;p__Proteobacteria;c__Gammaproteobacteria;o__Burkholderiales;f__Rhodocyclaceae;g__Propionivibrio;s__	No Cluster Assigned	1.09417				Activated Sludge	State C	Week 1
BIN0057	49683	1	k101_842474	2028		d__Bacteria;p__Proteobacteria;c__Gammaproteobacteria;o__Burkholderiales;f__Rhodocyclaceae;g__Propionivibrio;s__	No Cluster Assigned	1.98049				Activated Sludge	State C	Week 1
BIN0030	60879	1	k101_911306	1735		d__Bacteria;p__Firmicutes_A;c__Clostridia;o__Oscillospirales;f__Ruminococcaceae;g__Gemmiger;s__Gemmiger	No Cluster Assigned	1.88921				Activated Sludge	State C	Week 1
BIN0033	58793	1	k101_950602	1261		d__Bacteria;p__Proteobacteria;c__Alphaproteobacteria;o__Rhodobacterales;f__Rhodobacteraceae;g__Paracoccus;s__	No Cluster Assigned	2.69158				Activated Sludge	State C	Week 1
BIN0033	58793	1	k101_893932	1235		d__Bacteria;p__Proteobacteria;c__Alphaproteobacteria;o__Rhodobacterales;f__Rhodobacteraceae;g__Paracoccus;s__	No Cluster Assigned	2.74824				Activated Sludge	State C	Week 1
BIN0033	58793	1	k101_950602	1261		d__Bacteria;p__Proteobacteria;c__Alphaproteobacteria;o__Rhodobacterales;f__Rhodobacteraceae;g__Paracoccus;s__	No Cluster Assigned	2.69158				Activated Sludge	State C	Week 1
BIN0030	60879	1	k101_857462	1182		d__Bacteria;p__Firmicutes_A;c__Clostridia;o__Oscillospirales;f__Ruminococcaceae;g__Gemmiger;s__Gemmiger	No Cluster Assigned	2.77308				Activated Sludge	State C	Week 1
BIN0033	58793	2	k101_893932	1235		d__Bacteria;p__Proteobacteria;c__Alphaproteobacteria;o__Rhodobacterales;f__Rhodobacteraceae;g__Paracoccus;s__	No Cluster Assigned	5.49649				Activated Sludge	State C	Week 1
BIN0033	58793	1	k101_979197	1132		d__Bacteria;p__Proteobacteria;c__Alphaproteobacteria;o__Rhodobacterales;f__Rhodobacteraceae;g__Paracoccus;s__	No Cluster Assigned	2.9983				Activated Sludge	State C	Week 1
BIN0030	60879	1	k101_857462	1182		d__Bacteria;p__Firmicutes_A;c__Clostridia;o__Oscillospirales;f__Ruminococcaceae;g__Gemmiger;s__Gemmiger	No Cluster Assigned	2.77308				Activated Sludge	State C	Week 1
BIN0033	58793	1	k101_893345	1885		d__Bacteria;p__Proteobacteria;c__Alphaproteobacteria;o__Rhodobacterales;f__Rhodobacteraceae;g__Paracoccus;s__	No Cluster Assigned	1.80057				Activated Sludge	State C	Week 1
BIN0033	58793	2	k101_893932	1235		d__Bacteria;p__Proteobacteria;c__Alphaproteobacteria;o__Rhodobacterales;f__Rhodobacteraceae;g__Paracoccus;s__	No Cluster Assigned	5.49649				Activated Sludge	State C	Week 1
BIN0033	58793	2	k101_950602	1261		d__Bacteria;p__Proteobacteria;c__Alphaproteobacteria;o__Rhodobacterales;f__Rhodobacteraceae;g__Paracoccus;s__	No Cluster Assigned	5.38316				Activated Sludge	State C	Week 1
BIN0005	400755	1	k101_893932	1235		d__Bacteria;p__Proteobacteria;c__Gammaproteobacteria;o__Burkholderiales;f__Rhodocyclaceae;g__Propionivibrio;s__	No Cluster Assigned	0.403183				Activated Sludge	State C	Week 1
BIN0030	60879	2	k101_857462	1182		d__Bacteria;p__Firmicutes_A;c__Clostridia;o__Oscillospirales;f__Ruminococcaceae;g__Gemmiger;s__Gemmiger	No Cluster Assigned	5.54616				Activated Sludge	State C	Week 1
BIN0020	82107	1	k101_848252	1028		d__Bacteria;p__Proteobacteria;c__Gammaproteobacteria;o__Pseudomonadales;f__Moraxellaceae;g__Moraxella_A;s__Moraxella_A	No Cluster Assigned	2.36415				Activated Sludge	State C	Week 1
BIN0020	82107	1	k101_848252	1028		d__Bacteria;p__Proteobacteria;c__Gammaproteobacteria;o__Pseudomonadales;f__Moraxellaceae;g__Moraxella_A;s__Moraxella_A	No Cluster Assigned	2.36415				Activated Sludge	State C	Week 1
BIN0020	82107	1	k101_848252	1028		d__Bacteria;p__Proteobacteria;c__Gammaproteobacteria;o__Pseudomonadales;f__Moraxellaceae;g__Moraxella_A;s__Moraxella_A	No Cluster Assigned	2.36415				Activated Sludge	State C	Week 1
BIN0020	82107	1	k101_848252	1028		d__Bacteria;p__Proteobacteria;c__Gammaproteobacteria;o__Pseudomonadales;f__Moraxellaceae;g__Moraxella_A;s__Moraxella_A	No Cluster Assigned	2.36415				Activated Sludge	State C	Week 1
BIN0020	82107	1	k101_848252	1028		d__Bacteria;p__Proteobacteria;c__Gammaproteobacteria;o__Pseudomonadales;f__Moraxellaceae;g__Moraxella_A;s__Moraxella_A	No Cluster Assigned	2.36415				Activated Sludge	State C	Week 1
BIN0020	82107	1	k101_848252	1028		d__Bacteria;p__Proteobacteria;c__Gammaproteobacteria;o__Pseudomonadales;f__Moraxellaceae;g__Moraxella_A;s__Moraxella_A	No Cluster Assigned	2.36415				Activated Sludge	State C	Week 1
BIN0020	82107	1	k101_848252	1028		d__Bacteria;p__Proteobacteria;c__Gammaproteobacteria;o__Pseudomonadales;f__Moraxellaceae;g__Moraxella_A;s__Moraxella_A	No Cluster Assigned	2.36415				Activated Sludge	State C	Week 1
BIN0033	58793	1	k101_893932	1235		d__Bacteria;p__Proteobacteria;c__Alphaproteobacteria;o__Rhodobacterales;f__Rhodobacteraceae;g__Paracoccus;s__	No Cluster Assigned	2.74824				Activated Sludge	State C	Week 1
BIN0033	58793	1	k101_950602	1261		d__Bacteria;p__Proteobacteria;c__Alphaproteobacteria;o__Rhodobacterales;f__Rhodobacteraceae;g__Paracoccus;s__	No Cluster Assigned	2.69158				Activated Sludge	State C	Week 1
BIN0021	107477	1	k101_881623	1071		d__Bacteria;p__Proteobacteria;c__Gammaproteobacteria;o__Burkholderiales;f__Burkholderiaceae;g__Brachymonas;s__Brachymonas	No Cluster Assigned	1.73358				Activated Sludge	State C	Week 1
BIN0050	39902	1	k101_895336	1979		d__Bacteria;p__Proteobacteria;c__Gammaproteobacteria;o__Burkholderiales;f__Burkholderiaceae;g__Acidovorax;s__Acidovorax	No Cluster Assigned	2.52701				Activated Sludge	State C	Week 1
BIN0074	14277	2	k101_906443	1282		Unclassified	9	21.8048	MPF_G	mate-pair-formation	G_tfc2;G_tfc3;T_virB1;G_tfc5	Activated Sludge	State C	Week 1
BIN0011	144700	1	k101_850549	1203		d__Bacteria;p__Actinobacteriota;c__Actinomycetia;o__Actinomycetales;f__Actinomycetaceae;g__Ancrocorticia;s__	No Cluster Assigned	1.14634				Activated Sludge	State C	Week 1
BIN0036	88613	1	k101_906443	1282		d__Bacteria;p__Proteobacteria;c__Gammaproteobacteria;o__Burkholderiales;f__Burkholderiaceae;g__Ottowia;s__Ottowia	9	1.75656	MPF_G	mate-pair-formation	G_tfc2;G_tfc3;T_virB1;G_tfc5	Activated Sludge	State C	Week 1
BIN0007	136651	1	k101_943196	1002		d__Bacteria;p__Proteobacteria;c__Gammaproteobacteria;o__Burkholderiales;f__Rhodocyclaceae;g__Propionivibrio;s__	No Cluster Assigned	1.45736				Activated Sludge	State C	Week 1
BIN0001	195833	1	k101_855627	1757		d__Bacteria;p__Proteobacteria;c__Gammaproteobacteria;o__Burkholderiales;f__Neisseriaceae;g__Neisseria;s__Neisseria	No Cluster Assigned	0.579949				Activated Sludge	State C	Week 1
BIN0001	195833	1	k101_855627	1757		d__Bacteria;p__Proteobacteria;c__Gammaproteobacteria;o__Burkholderiales;f__Neisseriaceae;g__Neisseria;s__Neisseria	No Cluster Assigned	0.579949				Activated Sludge	State C	Week 1
BIN0014	102889	1	k101_1003807	1006		d__Bacteria;p__Proteobacteria;c__Gammaproteobacteria;o__Pseudomonadales;f__Moraxellaceae;g__Psychrobacter;s__	No Cluster Assigned	1.92788				Activated Sludge	State C	Week 1
BIN0033	58793	1	k101_893932	1235		d__Bacteria;p__Proteobacteria;c__Alphaproteobacteria;o__Rhodobacterales;f__Rhodobacteraceae;g__Paracoccus;s__	No Cluster Assigned	2.74824				Activated Sludge	State C	Week 1
BIN0030	60879	1	k101_857462	1182		d__Bacteria;p__Firmicutes_A;c__Clostridia;o__Oscillospirales;f__Ruminococcaceae;g__Gemmiger;s__Gemmiger	No Cluster Assigned	2.77308				Activated Sludge	State C	Week 1
BIN0030	60879	1	k101_857462	1182		d__Bacteria;p__Firmicutes_A;c__Clostridia;o__Oscillospirales;f__Ruminococcaceae;g__Gemmiger;s__Gemmiger	No Cluster Assigned	2.77308				Activated Sludge	State C	Week 1
BIN0030	60879	1	k101_857462	1182		d__Bacteria;p__Firmicutes_A;c__Clostridia;o__Oscillospirales;f__Ruminococcaceae;g__Gemmiger;s__Gemmiger	No Cluster Assigned	2.77308				Activated Sludge	State C	Week 1
BIN0030	60879	1	k101_857462	1182		d__Bacteria;p__Firmicutes_A;c__Clostridia;o__Oscillospirales;f__Ruminococcaceae;g__Gemmiger;s__Gemmiger	No Cluster Assigned	2.77308				Activated Sludge	State C	Week 1
BIN0030	60879	1	k101_857462	1182		d__Bacteria;p__Firmicutes_A;c__Clostridia;o__Oscillospirales;f__Ruminococcaceae;g__Gemmiger;s__Gemmiger	No Cluster Assigned	2.77308				Activated Sludge	State C	Week 1
BIN0030	60879	1	k101_857462	1182		d__Bacteria;p__Firmicutes_A;c__Clostridia;o__Oscillospirales;f__Ruminococcaceae;g__Gemmiger;s__Gemmiger	No Cluster Assigned	2.77308				Activated Sludge	State C	Week 1
BIN0030	60879	2	k101_857462	1182		d__Bacteria;p__Firmicutes_A;c__Clostridia;o__Oscillospirales;f__Ruminococcaceae;g__Gemmiger;s__Gemmiger	No Cluster Assigned	5.54616				Activated Sludge	State C	Week 1
BIN0030	60879	1	k101_857462	1182		d__Bacteria;p__Firmicutes_A;c__Clostridia;o__Oscillospirales;f__Ruminococcaceae;g__Gemmiger;s__Gemmiger	No Cluster Assigned	2.77308				Activated Sludge	State C	Week 1
BIN0039	42981	1	k101_858370	1125		d__Bacteria;p__Proteobacteria;c__Gammaproteobacteria;o__Burkholderiales;f__Aquaspirillaceae;g__laribacter;s__laribacter	No Cluster Assigned	4.12685				Activated Sludge	State C	Week 1
BIN0140	6904	1	k101_881623	1071		Unclassified	No Cluster Assigned	26.9872				Activated Sludge	State C	Week 1
BIN0036	88613	1	k101_881623	1071		d__Bacteria;p__Proteobacteria;c__Gammaproteobacteria;o__Burkholderiales;f__Burkholderiaceae;g__Ottowia;s__Ottowia	No Cluster Assigned	2.10262				Activated Sludge	State C	Week 1
BIN0189	5256	2	k101_947563	1959		Unclassified	No Cluster Assigned	38.7604				Activated Sludge	State C	Week 1
BIN0104	14208	1	k101_866159	1113		Unclassified	No Cluster Assigned	12.6188				Activated Sludge	State C	Week 1
BIN0051	22047	1	k101_863005	2313		Unclassified	No Cluster Assigned	3.91312			T_virB6	Activated Sludge	State C	Week 1
BIN0033	58793	1	k101_893932	1235		d__Bacteria;p__Proteobacteria;c__Alphaproteobacteria;o__Rhodobacterales;f__Rhodobacteraceae;g__Paracoccus;s__	No Cluster Assigned	2.74824				Activated Sludge	State C	Week 1
BIN0033	58793	1	k101_950602	1261		d__Bacteria;p__Proteobacteria;c__Alphaproteobacteria;o__Rhodobacterales;f__Rhodobacteraceae;g__Paracoccus;s__	No Cluster Assigned	2.69158				Activated Sludge	State C	Week 1
BIN0047	41560	1	k101_881623	1071		Unclassified	No Cluster Assigned	4.48314				Activated Sludge	State C	Week 1
BIN0033	58793	1	k101_893932	1235		d__Bacteria;p__Proteobacteria;c__Alphaproteobacteria;o__Rhodobacterales;f__Rhodobacteraceae;g__Paracoccus;s__	No Cluster Assigned	2.74824				Activated Sludge	State C	Week 1
BIN0033	58793	1	k101_950602	1261		d__Bacteria;p__Proteobacteria;c__Alphaproteobacteria;o__Rhodobacterales;f__Rhodobacteraceae;g__Paracoccus;s__	No Cluster Assigned	2.69158				Activated Sludge	State C	Week 1
BIN0030	60879	1	k101_911306	1735		d__Bacteria;p__Firmicutes_A;c__Clostridia;o__Oscillospirales;f__Ruminococcaceae;g__Gemmiger;s__Gemmiger	No Cluster Assigned	1.88921				Activated Sludge	State C	Week 1
BIN0036	88613	1	k101_881623	1071		d__Bacteria;p__Proteobacteria;c__Gammaproteobacteria;o__Burkholderiales;f__Burkholderiaceae;g__Ottowia;s__Ottowia	No Cluster Assigned	2.10262				Activated Sludge	State C	Week 1
BIN0033	58793	1	k101_950602	1261		d__Bacteria;p__Proteobacteria;c__Alphaproteobacteria;o__Rhodobacterales;f__Rhodobacteraceae;g__Paracoccus;s__	No Cluster Assigned	2.69158				Activated Sludge	State C	Week 1
BIN0023	89928	1	k101_879925	8328		d__Bacteria;p__Proteobacteria;c__Gammaproteobacteria;o__Burkholderiales;f__Rhodocyclaceae;g__Propionivibrio;s__	No Cluster Assigned	0.266448				Activated Sludge	State C	Week 1
BIN0036	88613	1	k101_881623	1071		d__Bacteria;p__Proteobacteria;c__Gammaproteobacteria;o__Burkholderiales;f__Burkholderiaceae;g__Ottowia;s__Ottowia	No Cluster Assigned	2.10262				Activated Sludge	State C	Week 1
BIN0068	19050	1	k101_881623	1071		Unclassified	No Cluster Assigned	9.78055				Activated Sludge	State C	Week 1
BIN0036	88613	1	k101_881623	1071		d__Bacteria;p__Proteobacteria;c__Gammaproteobacteria;o__Burkholderiales;f__Burkholderiaceae;g__Ottowia;s__Ottowia	No Cluster Assigned	2.10262				Activated Sludge	State C	Week 1
BIN0013	85241	2	k101_881623	1071		d__Bacteria;p__Proteobacteria;c__Gammaproteobacteria;o__Burkholderiales;f__Burkholderiaceae;g__Comamonas;s__Comamonas	No Cluster Assigned	4.37159				Activated Sludge	State C	Week 1
BIN0036	88613	1	k101_881623	1071		d__Bacteria;p__Proteobacteria;c__Gammaproteobacteria;o__Burkholderiales;f__Burkholderiaceae;g__Ottowia;s__Ottowia	No Cluster Assigned	2.10262				Activated Sludge	State C	Week 1
BIN0041	62501	1	k101_881623	1071		d__Bacteria;p__Proteobacteria;c__Gammaproteobacteria;o__Burkholderiales;f__Burkholderiaceae;g__Acidovorax;s__Acidovorax	No Cluster Assigned	2.98106				Activated Sludge	State C	Week 1
BIN0132	16294	1	k101_881623	1071		Unclassified	No Cluster Assigned	11.4349				Activated Sludge	State C	Week 1
BIN0045	57635	1	k101_881623	1071		d__Bacteria;p__Proteobacteria;c__Gammaproteobacteria;o__Burkholderiales;f__Burkholderiaceae;g__Acidovorax;s__Acidovorax	No Cluster Assigned	3.23275				Activated Sludge	State C	Week 1
BIN0036	88613	1	k101_881623	1071		d__Bacteria;p__Proteobacteria;c__Gammaproteobacteria;o__Burkholderiales;f__Burkholderiaceae;g__Ottowia;s__Ottowia	No Cluster Assigned	2.10262				Activated Sludge	State C	Week 1
BIN0036	88613	2	k101_881623	1071		d__Bacteria;p__Proteobacteria;c__Gammaproteobacteria;o__Burkholderiales;f__Burkholderiaceae;g__Ottowia;s__Ottowia	No Cluster Assigned	4.20524				Activated Sludge	State C	Week 1
BIN0036	88613	1	k101_881623	1071		d__Bacteria;p__Proteobacteria;c__Gammaproteobacteria;o__Burkholderiales;f__Burkholderiaceae;g__Ottowia;s__Ottowia	No Cluster Assigned	2.10262				Activated Sludge	State C	Week 1
BIN0019	121423	1	k101_950602	1261		d__Bacteria;p__Proteobacteria;c__Gammaproteobacteria;o__Burkholderiales;f__Burkholderiaceae;g__Rubrivivax;s__	No Cluster Assigned	1.30326				Activated Sludge	State C	Week 1
BIN0033	58793	1	k101_893932	1235		d__Bacteria;p__Proteobacteria;c__Alphaproteobacteria;o__Rhodobacterales;f__Rhodobacteraceae;g__Paracoccus;s__	No Cluster Assigned	2.74824				Activated Sludge	State C	Week 1
BIN0022	104496	1	k101_896331	1187		d__Bacteria;p__Proteobacteria;c__Gammaproteobacteria;o__Burkholderiales;f__Burkholderiaceae;g__Ottowia;s__Ottowia	No Cluster Assigned	1.60878				Activated Sludge	State C	Week 1
BIN0036	88613	1	k101_906443	1282		d__Bacteria;p__Proteobacteria;c__Gammaproteobacteria;o__Burkholderiales;f__Burkholderiaceae;g__Ottowia;s__Ottowia	9	1.75656	MPF_G	mate-pair-formation	G_tfc2;G_tfc3;T_virB1;G_tfc5	Activated Sludge	State C	Week 1
BIN0033	58793	1	k101_893345	1885		d__Bacteria;p__Proteobacteria;c__Alphaproteobacteria;o__Rhodobacterales;f__Rhodobacteraceae;g__Paracoccus;s__	No Cluster Assigned	1.80057				Activated Sludge	State C	Week 1
BIN0169	9383	1	k101_893345	1885		Unclassified	No Cluster Assigned	11.2822				Activated Sludge	State C	Week 1
BIN0033	58793	1	k101_893345	1885		d__Bacteria;p__Proteobacteria;c__Alphaproteobacteria;o__Rhodobacterales;f__Rhodobacteraceae;g__Paracoccus;s__	No Cluster Assigned	1.80057				Activated Sludge	State C	Week 1
BIN0033	58793	1	k101_893932	1235		d__Bacteria;p__Proteobacteria;c__Alphaproteobacteria;o__Rhodobacterales;f__Rhodobacteraceae;g__Paracoccus;s__	No Cluster Assigned	2.74824				Activated Sludge	State C	Week 1
BIN0119	13797	1	k101_893932	1235		Unclassified	No Cluster Assigned	11.7111				Activated Sludge	State C	Week 1
BIN0169	9383	1	k101_893932	1235		Unclassified	No Cluster Assigned	17.2202				Activated Sludge	State C	Week 1
BIN0033	58793	1	k101_893932	1235		d__Bacteria;p__Proteobacteria;c__Alphaproteobacteria;o__Rhodobacterales;f__Rhodobacteraceae;g__Paracoccus;s__	No Cluster Assigned	2.74824				Activated Sludge	State C	Week 1
BIN0033	58793	1	k101_893932	1235		d__Bacteria;p__Proteobacteria;c__Alphaproteobacteria;o__Rhodobacterales;f__Rhodobacteraceae;g__Paracoccus;s__	No Cluster Assigned	2.74824				Activated Sludge	State C	Week 1
BIN0033	58793	1	k101_893932	1235		d__Bacteria;p__Proteobacteria;c__Alphaproteobacteria;o__Rhodobacterales;f__Rhodobacteraceae;g__Paracoccus;s__	No Cluster Assigned	2.74824				Activated Sludge	State C	Week 1
BIN0000	256230	1	k101_893932	1235		d__Bacteria;p__Proteobacteria;c__Gammaproteobacteria;o__Pseudomonadales;f__Moraxellaceae;g__Acinetobacter;s__Acinetobacter	No Cluster Assigned	0.630595				Activated Sludge	State C	Week 1
BIN0033	58793	1	k101_893932	1235		d__Bacteria;p__Proteobacteria;c__Alphaproteobacteria;o__Rhodobacterales;f__Rhodobacteraceae;g__Paracoccus;s__	No Cluster Assigned	2.74824				Activated Sludge	State C	Week 1
BIN0119	13797	1	k101_893932	1235		Unclassified	No Cluster Assigned	11.7111				Activated Sludge	State C	Week 1
BIN0168	5330	1	k101_935701	2365			No Cluster Assigned	15.8303			MOBH	Activated Sludge	State C	Week 1
BIN0016	99273	1	k101_895336	1979		d__Bacteria;p__Proteobacteria;c__Gammaproteobacteria;o__Xanthomonadales;f__Xanthomonadaceae;g__Pseudoxanthomonas;s__Pseudoxanthomonas	No Cluster Assigned	1.01571				Activated Sludge	State C	Week 1
BIN0022	104496	1	k101_896331	1187		d__Bacteria;p__Proteobacteria;c__Gammaproteobacteria;o__Burkholderiales;f__Burkholderiaceae;g__Ottowia;s__Ottowia	No Cluster Assigned	1.60878				Activated Sludge	State C	Week 1
BIN0002	171891	1	k101_896331	1187		d__Bacteria;p__Proteobacteria;c__Gammaproteobacteria;o__Burkholderiales;f__Rhodocyclaceae;g__Azonexus;s__Azonexus	No Cluster Assigned	0.978011				Activated Sludge	State C	Week 1
BIN0022	104496	1	k101_896331	1187		d__Bacteria;p__Proteobacteria;c__Gammaproteobacteria;o__Burkholderiales;f__Burkholderiaceae;g__Ottowia;s__Ottowia	No Cluster Assigned	1.60878				Activated Sludge	State C	Week 1
BIN0022	104496	1	k101_896331	1187		d__Bacteria;p__Proteobacteria;c__Gammaproteobacteria;o__Burkholderiales;f__Burkholderiaceae;g__Ottowia;s__Ottowia	No Cluster Assigned	1.60878				Activated Sludge	State C	Week 1
BIN0021	107477	1	k101_896331	1187		d__Bacteria;p__Proteobacteria;c__Gammaproteobacteria;o__Burkholderiales;f__Burkholderiaceae;g__Brachymonas;s__Brachymonas	No Cluster Assigned	1.56416				Activated Sludge	State C	Week 1
BIN0065	12781	1	k101_896331	1187		Unclassified	No Cluster Assigned	13.1532				Activated Sludge	State C	Week 1
BIN0022	104496	1	k101_896331	1187		d__Bacteria;p__Proteobacteria;c__Gammaproteobacteria;o__Burkholderiales;f__Burkholderiaceae;g__Ottowia;s__Ottowia	No Cluster Assigned	1.60878				Activated Sludge	State C	Week 1
BIN0019	121423	1	k101_947563	1959		d__Bacteria;p__Proteobacteria;c__Gammaproteobacteria;o__Burkholderiales;f__Burkholderiaceae;g__Rubrivivax;s__	No Cluster Assigned	0.838904				Activated Sludge	State C	Week 1
BIN0036	88613	1	k101_906443	1282		d__Bacteria;p__Proteobacteria;c__Gammaproteobacteria;o__Burkholderiales;f__Burkholderiaceae;g__Ottowia;s__Ottowia	9	1.75656	MPF_G	mate-pair-formation	G_tfc2;G_tfc3;T_virB1;G_tfc5	Activated Sludge	State C	Week 1
BIN0033	58793	1	k101_935907	1003		d__Bacteria;p__Proteobacteria;c__Alphaproteobacteria;o__Rhodobacterales;f__Rhodobacteraceae;g__Paracoccus;s__	No Cluster Assigned	3.38393				Activated Sludge	State C	Week 1
BIN0033	58793	1	k101_950602	1261		d__Bacteria;p__Proteobacteria;c__Alphaproteobacteria;o__Rhodobacterales;f__Rhodobacteraceae;g__Paracoccus;s__	No Cluster Assigned	2.69158				Activated Sludge	State C	Week 1
BIN0033	58793	1	k101_950602	1261		d__Bacteria;p__Proteobacteria;c__Alphaproteobacteria;o__Rhodobacterales;f__Rhodobacteraceae;g__Paracoccus;s__	No Cluster Assigned	2.69158				Activated Sludge	State C	Week 1
BIN0074	14277	1	k101_906443	1282		Unclassified	9	10.9024	MPF_G	mate-pair-formation	G_tfc2;G_tfc3;T_virB1;G_tfc5	Activated Sludge	State C	Week 1
BIN0036	88613	1	k101_906443	1282		d__Bacteria;p__Proteobacteria;c__Gammaproteobacteria;o__Burkholderiales;f__Burkholderiaceae;g__Ottowia;s__Ottowia	9	1.75656	MPF_G	mate-pair-formation	G_tfc2;G_tfc3;T_virB1;G_tfc5	Activated Sludge	State C	Week 1
BIN0099	11669	1	k101_906443	1282		Unclassified	9	13.3391	MPF_G	mate-pair-formation	G_tfc2;G_tfc3;T_virB1;G_tfc5	Activated Sludge	State C	Week 1
BIN0005	400755	1	k101_906443	1282		d__Bacteria;p__Proteobacteria;c__Gammaproteobacteria;o__Burkholderiales;f__Rhodocyclaceae;g__Propionivibrio;s__	9	0.388401	MPF_G	mate-pair-formation	G_tfc2;G_tfc3;T_virB1;G_tfc5	Activated Sludge	State C	Week 1
BIN0132	16294	1	k101_906443	1282		Unclassified	9	9.55283	MPF_G	mate-pair-formation	G_tfc2;G_tfc3;T_virB1;G_tfc5	Activated Sludge	State C	Week 1
BIN0074	14277	1	k101_906443	1282		Unclassified	9	10.9024	MPF_G	mate-pair-formation	G_tfc2;G_tfc3;T_virB1;G_tfc5	Activated Sludge	State C	Week 1
BIN0036	88613	1	k101_906443	1282		d__Bacteria;p__Proteobacteria;c__Gammaproteobacteria;o__Burkholderiales;f__Burkholderiaceae;g__Ottowia;s__Ottowia	9	1.75656	MPF_G	mate-pair-formation	G_tfc2;G_tfc3;T_virB1;G_tfc5	Activated Sludge	State C	Week 1
BIN0074	14277	1	k101_906443	1282		Unclassified	9	10.9024	MPF_G	mate-pair-formation	G_tfc2;G_tfc3;T_virB1;G_tfc5	Activated Sludge	State C	Week 1
BIN0036	88613	1	k101_906443	1282		d__Bacteria;p__Proteobacteria;c__Gammaproteobacteria;o__Burkholderiales;f__Burkholderiaceae;g__Ottowia;s__Ottowia	9	1.75656	MPF_G	mate-pair-formation	G_tfc2;G_tfc3;T_virB1;G_tfc5	Activated Sludge	State C	Week 1
BIN0030	60879	1	k101_911306	1735		d__Bacteria;p__Firmicutes_A;c__Clostridia;o__Oscillospirales;f__Ruminococcaceae;g__Gemmiger;s__Gemmiger	No Cluster Assigned	1.88921				Activated Sludge	State C	Week 1
BIN0030	60879	1	k101_911306	1735		d__Bacteria;p__Firmicutes_A;c__Clostridia;o__Oscillospirales;f__Ruminococcaceae;g__Gemmiger;s__Gemmiger	No Cluster Assigned	1.88921				Activated Sludge	State C	Week 1
BIN0007	136651	1	k101_947563	1959		d__Bacteria;p__Proteobacteria;c__Gammaproteobacteria;o__Burkholderiales;f__Rhodocyclaceae;g__Propionivibrio;s__	No Cluster Assigned	0.745419				Activated Sludge	State C	Week 1
BIN0001	195833	1	k101_920632	1087		d__Bacteria;p__Proteobacteria;c__Gammaproteobacteria;o__Burkholderiales;f__Neisseriaceae;g__Neisseria;s__Neisseria	No Cluster Assigned	0.937416				Activated Sludge	State C	Week 1
BIN0014	102889	1	k101_1003807	1006		d__Bacteria;p__Proteobacteria;c__Gammaproteobacteria;o__Pseudomonadales;f__Moraxellaceae;g__Psychrobacter;s__	No Cluster Assigned	1.92788				Activated Sludge	State C	Week 1
BIN0169	9383	1	k101_950602	1261		Unclassified	No Cluster Assigned	16.8652				Activated Sludge	State C	Week 1
BIN0033	58793	1	k101_935907	1003		d__Bacteria;p__Proteobacteria;c__Alphaproteobacteria;o__Rhodobacterales;f__Rhodobacteraceae;g__Paracoccus;s__	No Cluster Assigned	3.38393				Activated Sludge	State C	Week 1
BIN0065	12781	1	k101_935907	1003		Unclassified	No Cluster Assigned	15.5662				Activated Sludge	State C	Week 1
BIN0002	171891	1	k101_935907	1003		d__Bacteria;p__Proteobacteria;c__Gammaproteobacteria;o__Burkholderiales;f__Rhodocyclaceae;g__Azonexus;s__Azonexus	No Cluster Assigned	1.15743				Activated Sludge	State C	Week 1
BIN0033	58793	1	k101_950602	1261		d__Bacteria;p__Proteobacteria;c__Alphaproteobacteria;o__Rhodobacterales;f__Rhodobacteraceae;g__Paracoccus;s__	No Cluster Assigned	2.69158				Activated Sludge	State C	Week 1
BIN0003	215987	1	k101_950602	1261		d__Bacteria;p__Proteobacteria;c__Gammaproteobacteria;o__Burkholderiales;f__Rhodocyclaceae;g__Propionivibrio;s__	No Cluster Assigned	0.732664				Activated Sludge	State C	Week 1
BIN0033	58793	1	k101_950602	1261		d__Bacteria;p__Proteobacteria;c__Alphaproteobacteria;o__Rhodobacterales;f__Rhodobacteraceae;g__Paracoccus;s__	No Cluster Assigned	2.69158				Activated Sludge	State C	Week 1
BIN0033	58793	2	k101_950602	1261		d__Bacteria;p__Proteobacteria;c__Alphaproteobacteria;o__Rhodobacterales;f__Rhodobacteraceae;g__Paracoccus;s__	No Cluster Assigned	5.38316				Activated Sludge	State C	Week 1
BIN0001	195833	1	k101_950602	1261		d__Bacteria;p__Proteobacteria;c__Gammaproteobacteria;o__Burkholderiales;f__Neisseriaceae;g__Neisseria;s__Neisseria	No Cluster Assigned	0.808066				Activated Sludge	State C	Week 1
BIN0033	58793	1	k101_950602	1261		d__Bacteria;p__Proteobacteria;c__Alphaproteobacteria;o__Rhodobacterales;f__Rhodobacteraceae;g__Paracoccus;s__	No Cluster Assigned	2.69158				Activated Sludge	State C	Week 1
BIN0033	58793	1	k101_950602	1261		d__Bacteria;p__Proteobacteria;c__Alphaproteobacteria;o__Rhodobacterales;f__Rhodobacteraceae;g__Paracoccus;s__	No Cluster Assigned	2.69158				Activated Sludge	State C	Week 1
BIN0033	58793	1	k101_950602	1261		d__Bacteria;p__Proteobacteria;c__Alphaproteobacteria;o__Rhodobacterales;f__Rhodobacteraceae;g__Paracoccus;s__	No Cluster Assigned	2.69158				Activated Sludge	State C	Week 1
BIN0033	58793	1	k101_950602	1261		d__Bacteria;p__Proteobacteria;c__Alphaproteobacteria;o__Rhodobacterales;f__Rhodobacteraceae;g__Paracoccus;s__	No Cluster Assigned	2.69158				Activated Sludge	State C	Week 1
BIN0051	22047	1	k101_950602	1261		Unclassified	No Cluster Assigned	7.17766				Activated Sludge	State C	Week 1
BIN0023	89928	1	k101_950602	1261		d__Bacteria;p__Proteobacteria;c__Gammaproteobacteria;o__Burkholderiales;f__Rhodocyclaceae;g__Propionivibrio;s__	No Cluster Assigned	1.7597				Activated Sludge	State C	Week 1
BIN0014	102889	1	k101_1003807	1006		d__Bacteria;p__Proteobacteria;c__Gammaproteobacteria;o__Pseudomonadales;f__Moraxellaceae;g__Psychrobacter;s__	No Cluster Assigned	1.92788				Activated Sludge	State C	Week 1
BIN0001	377239	1	k101_1154194	3147		Unclassified	No Cluster Assigned	0.427332				Effluent	State C	Week 1
BIN0003	282003	1	k101_1111387	1428		Unclassified	No Cluster Assigned	1.25979			MOBH;F_traW;F_traU;F_trbC	Effluent	State C	Week 1
BIN0000	494004	1	k101_1292156	1064		Unclassified	14	0.965176			F_trbC	Effluent	State C	Week 1
BIN0002	374804	1	k101_293144	1059		Unclassified	3	1.27814			G_tfc7	Effluent	State C	Week 1
BIN0002	374804	1	k101_1111387	1428		Unclassified	No Cluster Assigned	0.947864			MOBH;F_traW;F_traU;F_trbC	Effluent	State C	Week 1
BIN0002	374804	1	k101_293144	1059		Unclassified	3	1.27814			G_tfc7	Effluent	State C	Week 1
BIN0044	39424	1	k101_490016	2685		d__Bacteria;p__Acidobacteriota;c__Holophagae;o__Holophagales;f__Holophagaceae;g__JACQZU01;s__	No Cluster Assigned	4.79263				Effluent	State C	Week 1
BIN0001	377239	1	k101_11305	1319		Unclassified	No Cluster Assigned	1.01957				Effluent	State C	Week 1
BIN0006	198739	3	k101_11305	1319		d__Bacteria;p__Proteobacteria;c__Gammaproteobacteria;o__Burkholderiales;f__Burkholderiaceae;g__Piscinibacter;s__	No Cluster Assigned	5.80593				Effluent	State C	Week 1
BIN0002	374804	5	k101_11305	1319		Unclassified	No Cluster Assigned	5.13097				Effluent	State C	Week 1
BIN0002	374804	1	k101_11305	1319		Unclassified	No Cluster Assigned	1.02619				Effluent	State C	Week 1
BIN0003	282003	4	k101_11305	1319		Unclassified	No Cluster Assigned	5.45557				Effluent	State C	Week 1
BIN0002	374804	1	k101_11305	1319		Unclassified	No Cluster Assigned	1.02619				Effluent	State C	Week 1
BIN0034	44415	3	k101_11305	1319		d__Bacteria;p__Proteobacteria;c__Gammaproteobacteria;o__Burkholderiales;f__Rhodocyclaceae;g__Desulfobacillus;s__	No Cluster Assigned	25.9792				Effluent	State C	Week 1
BIN0002	374804	5	k101_11305	1319		Unclassified	No Cluster Assigned	5.13097				Effluent	State C	Week 1
BIN0002	374804	1	k101_11305	1319		Unclassified	No Cluster Assigned	1.02619				Effluent	State C	Week 1
BIN0002	374804	3	k101_11305	1319		Unclassified	No Cluster Assigned	3.07858				Effluent	State C	Week 1
BIN0002	374804	1	k101_11305	1319		Unclassified	No Cluster Assigned	1.02619				Effluent	State C	Week 1
BIN0001	377239	35	k101_15328	9409		Unclassified	29	5.00249			MOBQ	Effluent	State C	Week 1
BIN0000	494004	1	k101_15328	9409		Unclassified	29	0.109145			MOBQ	Effluent	State C	Week 1
BIN0004	281752	24	k101_15328	9409		d__Bacteria;p__Proteobacteria;c__Gammaproteobacteria;o__Burkholderiales;f__Rhodocyclaceae;g__Accumulibacter;s__	29	4.59282			MOBQ	Effluent	State C	Week 1
BIN0001	377239	1	k101_15328	9409		Unclassified	29	0.142928			MOBQ	Effluent	State C	Week 1
BIN0001	377239	3	k101_15328	9409		Unclassified	29	0.428785			MOBQ	Effluent	State C	Week 1
BIN0001	377239	1	k101_15328	9409		Unclassified	29	0.142928			MOBQ	Effluent	State C	Week 1
BIN0011	168609	1	k101_15328	9409		d__Bacteria;p__Chloroflexota;c__Anaerolineae;o__Promineofilales;f__Promineofilaceae;g__Promineofilum;s__	29	0.319782			MOBQ	Effluent	State C	Week 1
BIN0001	377239	1	k101_15328	9409		Unclassified	29	0.142928			MOBQ	Effluent	State C	Week 1
BIN0080	11789	1	k101_15328	9409		Unclassified	29	4.5736			MOBQ	Effluent	State C	Week 1
BIN0001	377239	8	k101_15328	9409		Unclassified	29	1.14343			MOBQ	Effluent	State C	Week 1
BIN0001	377239	1	k101_15328	9409		Unclassified	29	0.142928			MOBQ	Effluent	State C	Week 1
BIN0001	377239	1	k101_15328	9409		Unclassified	29	0.142928			MOBQ	Effluent	State C	Week 1
BIN0023	101991	1	k101_15328	9409		d__Bacteria;p__Actinobacteriota;c__Actinomycetia;o__Nanopelagicales;f__UBA10799;g__;s__	29	0.528656			MOBQ	Effluent	State C	Week 1
BIN0001	377239	4	k101_15328	9409		Unclassified	29	0.571714			MOBQ	Effluent	State C	Week 1
BIN0001	377239	1	k101_15328	9409		Unclassified	29	0.142928			MOBQ	Effluent	State C	Week 1
BIN0001	377239	1	k101_15328	9409		Unclassified	29	0.142928			MOBQ	Effluent	State C	Week 1
BIN0021	55277	1	k101_15328	9409		d__Bacteria;p__Myxococcota;c__Polyangia;o__Polyangiales;f__Ga0077539;g__JAEUKH01;s__	29	0.975418			MOBQ	Effluent	State C	Week 1
BIN0013	131412	1	k101_567356	1183		d__Bacteria;p__Proteobacteria;c__Gammaproteobacteria;o__Steroidobacterales;f__Steroidobacteraceae;g__RPQJ01;s__	No Cluster Assigned	3.26331				Effluent	State C	Week 1
BIN0003	282003	1	k101_1156413	1146		Unclassified	No Cluster Assigned	1.56979				Effluent	State C	Week 1
BIN0002	374804	1	k101_1206324	1449		Unclassified	26	0.934127				Effluent	State C	Week 1
BIN0024	85409	1	k101_170423	1603		d__Bacteria;p__Proteobacteria;c__Gammaproteobacteria;o__Burkholderiales;f__Rhodocyclaceae;g__Fen-999;s__Fen-999	8	3.70545				Effluent	State C	Week 1
BIN0024	85409	1	k101_936485	1352		d__Bacteria;p__Proteobacteria;c__Gammaproteobacteria;o__Burkholderiales;f__Rhodocyclaceae;g__Fen-999;s__Fen-999	No Cluster Assigned	4.39338				Effluent	State C	Week 1
BIN0062	13386	2	k101_375825	2836		d__Bacteria;p__Proteobacteria;c__Gammaproteobacteria;o__Burkholderiales;f__Rhodocyclaceae;g__Accumulibacter;s__	No Cluster Assigned	26.7271				Effluent	State C	Week 1
BIN0006	198739	1	k101_703195	1184		d__Bacteria;p__Proteobacteria;c__Gammaproteobacteria;o__Burkholderiales;f__Burkholderiaceae;g__Piscinibacter;s__	27	2.15598				Effluent	State C	Week 1
BIN0055	32820	1	k101_782927	1562		d__Bacteria;p__Planctomycetota;c__GCA-002687715;o__GCA-002687715;f__CAIWVZ01;g__;s__	No Cluster Assigned	9.89598				Effluent	State C	Week 1
BIN0060	25175	1	k101_650418	1402		Unclassified	No Cluster Assigned	14.3735				Effluent	State C	Week 1
BIN0065	15216	1	k101_379496	2301		Unclassified	No Cluster Assigned	14.4898				Effluent	State C	Week 1
BIN0003	282003	1	k101_650418	1402		Unclassified	No Cluster Assigned	1.28315				Effluent	State C	Week 1
BIN0097	15805	3	k101_1032445	2298		Unclassified	No Cluster Assigned	41.904				Effluent	State C	Week 1
BIN0002	374804	1	k101_75676	1257		Unclassified	No Cluster Assigned	1.07681				Effluent	State C	Week 1
BIN0006	198739	5	k101_1206324	1449		d__Bacteria;p__Proteobacteria;c__Gammaproteobacteria;o__Burkholderiales;f__Burkholderiaceae;g__Piscinibacter;s__	26	8.8084				Effluent	State C	Week 1
BIN0000	494004	1	k101_1410938	4785		Unclassified	No Cluster Assigned	0.214618				Effluent	State C	Week 1
BIN0001	377239	2	k101_479184	1120		Unclassified	No Cluster Assigned	2.40145				Effluent	State C	Week 1
BIN0001	377239	7	k101_1183293	1607		Unclassified	No Cluster Assigned	5.85793				Effluent	State C	Week 1
BIN0000	494004	1	k101_900551	2186		Unclassified	No Cluster Assigned	0.469784				Effluent	State C	Week 1
BIN0006	198739	1	k101_1097042	2130		d__Bacteria;p__Proteobacteria;c__Gammaproteobacteria;o__Burkholderiales;f__Burkholderiaceae;g__Piscinibacter;s__	No Cluster Assigned	1.19844			virb4	Effluent	State C	Week 1
BIN0009	136357	1	k101_1301996	1240		d__Bacteria;p__Chloroflexota;c__Anaerolineae;o__Anaerolineales;f__EnvOPS12;g__OLB14;s__	No Cluster Assigned	3.0004				Effluent	State C	Week 1
BIN0025	93442	1	k101_1165652	1208		d__Bacteria;p__AABM5-125-24;c__RPQS01;o__RPQS01;f__RPQS01;g__JABWCQ01;s__	No Cluster Assigned	4.49438				Effluent	State C	Week 1
BIN0001	377239	12	k101_1154194	3147		Unclassified	No Cluster Assigned	5.12798				Effluent	State C	Week 1
BIN0006	198739	1	k101_95117	2825		d__Bacteria;p__Proteobacteria;c__Gammaproteobacteria;o__Burkholderiales;f__Burkholderiaceae;g__Piscinibacter;s__	No Cluster Assigned	0.903602				Effluent	State C	Week 1
BIN0001	377239	1	k101_73989	1299		Unclassified	No Cluster Assigned	1.03527	rep_cluster_1069	replicon		Effluent	State C	Week 1
BIN0001	377239	1	k101_73989	1299		Unclassified	No Cluster Assigned	1.03527	rep_cluster_2037	replicon		Effluent	State C	Week 1
BIN0001	377239	1	k101_73989	1299		Unclassified	No Cluster Assigned	1.03527	rep_cluster_1069	replicon		Effluent	State C	Week 1
BIN0001	377239	1	k101_73989	1299		Unclassified	No Cluster Assigned	1.03527	rep_cluster_2037	replicon		Effluent	State C	Week 1
BIN0019	85082	1	k101_567356	1183		d__Bacteria;p__Proteobacteria;c__Gammaproteobacteria;o__Burkholderiales;f__Rhodocyclaceae;g__Azonexus;s__	No Cluster Assigned	5.0403				Effluent	State C	Week 1
BIN0001	377239	6	k101_75676	1257		Unclassified	No Cluster Assigned	6.41916				Effluent	State C	Week 1
BIN0001	377239	1	k101_75676	1257		Unclassified	No Cluster Assigned	1.06986				Effluent	State C	Week 1
BIN0001	377239	1	k101_75676	1257		Unclassified	No Cluster Assigned	1.06986				Effluent	State C	Week 1
BIN0001	377239	1	k101_75676	1257		Unclassified	No Cluster Assigned	1.06986				Effluent	State C	Week 1
BIN0012	93173	1	k101_75676	1257		d__Bacteria;p__Acidobacteriota;c__Holophagae;o__Holophagales;f__Holophagaceae;g__Geothrix;s__	No Cluster Assigned	4.33165				Effluent	State C	Week 1
BIN0005	270529	1	k101_75676	1257		Unclassified	No Cluster Assigned	1.49186				Effluent	State C	Week 1
BIN0001	377239	1	k101_75676	1257		Unclassified	No Cluster Assigned	1.06986				Effluent	State C	Week 1
BIN0001	377239	1	k101_75676	1257		Unclassified	No Cluster Assigned	1.06986				Effluent	State C	Week 1
BIN0003	282003	2	k101_1252931	1227		Unclassified	No Cluster Assigned	2.93231				Effluent	State C	Week 1
BIN0034	44415	1	k101_1078761	1956		d__Bacteria;p__Proteobacteria;c__Gammaproteobacteria;o__Burkholderiales;f__Rhodocyclaceae;g__Desulfobacillus;s__	No Cluster Assigned	5.83956				Effluent	State C	Week 1
BIN0002	374804	1	k101_878519	1481		Unclassified	No Cluster Assigned	0.913943				Effluent	State C	Week 1
BIN0030	47035	1	k101_606314	1782		d__Bacteria;p__Actinobacteriota;c__Actinomycetia;o__Actinomycetales;f__Dermatophilaceae;g__GCA-2748155;s__GCA-2748155	No Cluster Assigned	6.05271				Effluent	State C	Week 1
BIN0000	494004	1	k101_900551	2186		Unclassified	No Cluster Assigned	0.469784				Effluent	State C	Week 1
BIN0018	67604	1	k101_501698	1362		d__Bacteria;p__Proteobacteria;c__Alphaproteobacteria;o__Sphingomonadales;f__Sphingomonadaceae;g__Sphingobium;s__	No Cluster Assigned	5.50971				Effluent	State C	Week 1
BIN0003	282003	1	k101_791725	1043		Unclassified	No Cluster Assigned	1.72481				Effluent	State C	Week 1
BIN0005	270529	1	k101_567356	1183		Unclassified	No Cluster Assigned	1.58519				Effluent	State C	Week 1
BIN0039	51519	1	k101_1078761	1956		d__Bacteria;p__Proteobacteria;c__Gammaproteobacteria;o__Burkholderiales;f__Casimicrobiaceae;g__Casimicrobium;s__Casimicrobium	No Cluster Assigned	5.03434				Effluent	State C	Week 1
BIN0003	282003	1	k101_1111387	1428		Unclassified	No Cluster Assigned	1.25979			MOBH;F_traW;F_traU;F_trbC	Effluent	State C	Week 1
BIN0076	4741	10	k101_1216446	1381		Unclassified	No Cluster Assigned	774.845				Effluent	State C	Week 1
BIN0000	494004	1	k101_1410938	4785		Unclassified	No Cluster Assigned	0.214618				Effluent	State C	Week 1
BIN0006	198739	1	k101_95117	2825		d__Bacteria;p__Proteobacteria;c__Gammaproteobacteria;o__Burkholderiales;f__Burkholderiaceae;g__Piscinibacter;s__	No Cluster Assigned	0.903602				Effluent	State C	Week 1
BIN0005	270529	1	k101_95117	2825		Unclassified	No Cluster Assigned	0.663814				Effluent	State C	Week 1
BIN0082	12751	1	k101_95117	2825		d__Bacteria;p__Proteobacteria;c__Gammaproteobacteria;o__Burkholderiales;f__Burkholderiaceae;g__Rubrivivax;s__	No Cluster Assigned	14.0837				Effluent	State C	Week 1
BIN0000	494004	1	k101_95117	2825		Unclassified	No Cluster Assigned	0.363521				Effluent	State C	Week 1
BIN0056	29685	1	k101_95117	2825		Unclassified	No Cluster Assigned	6.04955				Effluent	State C	Week 1
BIN0011	168609	7	k101_95117	2825		d__Bacteria;p__Chloroflexota;c__Anaerolineae;o__Promineofilales;f__Promineofilaceae;g__Promineofilum;s__	No Cluster Assigned	7.45551				Effluent	State C	Week 1
BIN0056	29685	1	k101_95117	2825		Unclassified	No Cluster Assigned	6.04955				Effluent	State C	Week 1
BIN0006	198739	1	k101_95117	2825		d__Bacteria;p__Proteobacteria;c__Gammaproteobacteria;o__Burkholderiales;f__Burkholderiaceae;g__Piscinibacter;s__	No Cluster Assigned	0.903602				Effluent	State C	Week 1
BIN0001	377239	1	k101_95117	2825		Unclassified	No Cluster Assigned	0.47604				Effluent	State C	Week 1
BIN0004	281752	1	k101_95117	2825		d__Bacteria;p__Proteobacteria;c__Gammaproteobacteria;o__Burkholderiales;f__Rhodocyclaceae;g__Accumulibacter;s__	No Cluster Assigned	0.637372				Effluent	State C	Week 1
BIN0056	29685	1	k101_95117	2825		Unclassified	No Cluster Assigned	6.04955				Effluent	State C	Week 1
BIN0001	377239	4	k101_95117	2825		Unclassified	No Cluster Assigned	1.90416				Effluent	State C	Week 1
BIN0005	270529	1	k101_95117	2825		Unclassified	No Cluster Assigned	0.663814				Effluent	State C	Week 1
BIN0023	101991	1	k101_95117	2825		d__Bacteria;p__Actinobacteriota;c__Actinomycetia;o__Nanopelagicales;f__UBA10799;g__;s__	No Cluster Assigned	1.76075				Effluent	State C	Week 1
BIN0003	282003	1	k101_95117	2825		Unclassified	No Cluster Assigned	0.636805				Effluent	State C	Week 1
BIN0056	29685	3	k101_95117	2825		Unclassified	No Cluster Assigned	18.1487				Effluent	State C	Week 1
BIN0056	29685	1	k101_95117	2825		Unclassified	No Cluster Assigned	6.04955				Effluent	State C	Week 1
BIN0002	374804	1	k101_95117	2825		Unclassified	No Cluster Assigned	0.479133				Effluent	State C	Week 1
BIN0002	374804	1	k101_95117	2825		Unclassified	No Cluster Assigned	0.479133				Effluent	State C	Week 1
BIN0003	282003	1	k101_95117	2825		Unclassified	No Cluster Assigned	0.636805				Effluent	State C	Week 1
BIN0056	29685	1	k101_95117	2825		Unclassified	No Cluster Assigned	6.04955				Effluent	State C	Week 1
BIN0091	5600	2	k101_375825	2836		Unclassified	No Cluster Assigned	63.8873				Effluent	State C	Week 1
BIN0072	13271	1	k101_501698	1362		d__Bacteria;p__Proteobacteria;c__Gammaproteobacteria;o__Burkholderiales;f__Aquaspirillaceae;g__Rivicola;s__Rivicola	No Cluster Assigned	28.0671				Effluent	State C	Week 1
BIN0001	377239	1	k101_1154194	3147		Unclassified	No Cluster Assigned	0.427332				Effluent	State C	Week 1
BIN0053	38824	1	k101_1058717	1617		d__Bacteria;p__Proteobacteria;c__Alphaproteobacteria;o__Micavibrionales;f__Micavibrionaceae;g__;s__	No Cluster Assigned	8.08106			I_traI	Effluent	State C	Week 1
BIN0003	282003	1	k101_1111387	1428		Unclassified	No Cluster Assigned	1.25979			MOBH;F_traW;F_traU;F_trbC	Effluent	State C	Week 1
BIN0011	168609	1	k101_1032445	2298		d__Bacteria;p__Chloroflexota;c__Anaerolineae;o__Promineofilales;f__Promineofilaceae;g__Promineofilum;s__	No Cluster Assigned	1.30933				Effluent	State C	Week 1
BIN0019	85082	1	k101_567356	1183		d__Bacteria;p__Proteobacteria;c__Gammaproteobacteria;o__Burkholderiales;f__Rhodocyclaceae;g__Azonexus;s__	No Cluster Assigned	5.0403				Effluent	State C	Week 1
BIN0000	494004	1	k101_293144	1059		Unclassified	3	0.969733			G_tfc7	Effluent	State C	Week 1
BIN0002	374804	1	k101_293144	1059		Unclassified	3	1.27814			G_tfc7	Effluent	State C	Week 1
BIN0002	374804	1	k101_878519	1481		Unclassified	No Cluster Assigned	0.913943				Effluent	State C	Week 1
BIN0053	38824	1	k101_1123692	1077		d__Bacteria;p__Proteobacteria;c__Alphaproteobacteria;o__Micavibrionales;f__Micavibrionaceae;g__;s__	No Cluster Assigned	12.1328				Effluent	State C	Week 1
BIN0000	494004	1	k101_1292156	1064		Unclassified	14	0.965176			F_trbC	Effluent	State C	Week 1
BIN0006	198739	17	k101_434446	1188		d__Bacteria;p__Proteobacteria;c__Gammaproteobacteria;o__Burkholderiales;f__Burkholderiaceae;g__Piscinibacter;s__	No Cluster Assigned	36.5282				Effluent	State C	Week 1
BIN0003	282003	1	k101_1111387	1428		Unclassified	No Cluster Assigned	1.25979			MOBH;F_traW;F_traU;F_trbC	Effluent	State C	Week 1
BIN0001	377239	2	k101_570792	1063		Unclassified	No Cluster Assigned	2.53022				Effluent	State C	Week 1
BIN0006	198739	1	k101_127294	1563		d__Bacteria;p__Proteobacteria;c__Gammaproteobacteria;o__Burkholderiales;f__Burkholderiaceae;g__Piscinibacter;s__	No Cluster Assigned	1.63319				Effluent	State C	Week 1
BIN0017	183992	1	k101_127294	1563		d__Bacteria;p__Bacteroidota;c__Bacteroidia;o__AKYH767-A;f__2013-40CM-41-45;g__CAINVI01;s__CAINVI01	No Cluster Assigned	1.76409				Effluent	State C	Week 1
BIN0051	49869	1	k101_127294	1563		d__Bacteria;p__Bacteroidota;c__Bacteroidia;o__Chitinophagales;f__Chitinophagaceae;g__Ferruginibacter;s__Ferruginibacter	No Cluster Assigned	6.50862				Effluent	State C	Week 1
BIN0049	26205	1	k101_127294	1563		d__Bacteria;p__Acidobacteriota;c__Vicinamibacteria;o__Fen-336;f__Fen-336;g__WYBL01;s__	No Cluster Assigned	12.3861				Effluent	State C	Week 1
BIN0001	377239	3	k101_127294	1563		Unclassified	No Cluster Assigned	2.58122				Effluent	State C	Week 1
BIN0003	282003	1	k101_127294	1563		Unclassified	No Cluster Assigned	1.15098				Effluent	State C	Week 1
BIN0059	16014	2	k101_127294	1563		d__Bacteria;p__Proteobacteria;c__Alphaproteobacteria;o__Rhodobacterales;f__Rhodobacteraceae;g__TMP-24;s__	No Cluster Assigned	40.5368				Effluent	State C	Week 1
BIN0059	16014	1	k101_127294	1563		d__Bacteria;p__Proteobacteria;c__Alphaproteobacteria;o__Rhodobacterales;f__Rhodobacteraceae;g__TMP-24;s__	No Cluster Assigned	20.2684				Effluent	State C	Week 1
BIN0056	29685	1	k101_127294	1563		Unclassified	No Cluster Assigned	10.9341				Effluent	State C	Week 1
BIN0001	377239	3	k101_570792	1063		Unclassified	No Cluster Assigned	3.79533				Effluent	State C	Week 1
BIN0001	377239	1	k101_1183293	1607		Unclassified	No Cluster Assigned	0.836847				Effluent	State C	Week 1
BIN0005	270529	1	k101_375825	2836		Unclassified	No Cluster Assigned	0.661239				Effluent	State C	Week 1
BIN0072	13271	1	k101_133106	2047		d__Bacteria;p__Proteobacteria;c__Gammaproteobacteria;o__Burkholderiales;f__Aquaspirillaceae;g__Rivicola;s__Rivicola	No Cluster Assigned	18.6748				Effluent	State C	Week 1
BIN0011	168609	1	k101_133369	3372		d__Bacteria;p__Chloroflexota;c__Anaerolineae;o__Promineofilales;f__Promineofilaceae;g__Promineofilum;s__	No Cluster Assigned	0.892299				Effluent	State C	Week 1
BIN0005	270529	1	k101_134249	1169		Unclassified	No Cluster Assigned	1.60417				Effluent	State C	Week 1
BIN0000	494004	1	k101_900551	2186		Unclassified	No Cluster Assigned	0.469784				Effluent	State C	Week 1
BIN0019	85082	9	k101_349256	4449		d__Bacteria;p__Proteobacteria;c__Gammaproteobacteria;o__Burkholderiales;f__Rhodocyclaceae;g__Azonexus;s__	No Cluster Assigned	12.062				Effluent	State C	Week 1
BIN0001	377239	1	k101_782927	1562		Unclassified	No Cluster Assigned	0.860956				Effluent	State C	Week 1
BIN0003	282003	1	k101_1111387	1428		Unclassified	No Cluster Assigned	1.25979			MOBH;F_traW;F_traU;F_trbC	Effluent	State C	Week 1
BIN0003	282003	1	k101_1111387	1428		Unclassified	No Cluster Assigned	1.25979			MOBH;F_traW;F_traU;F_trbC	Effluent	State C	Week 1
BIN0052	29684	1	k101_539524	1338		d__Bacteria;p__Elusimicrobiota;c__Elusimicrobia;o__F11;f__FEN-1173;g__JADKHR01;s__	No Cluster Assigned	12.7732				Effluent	State C	Week 1
BIN0019	85082	1	k101_567356	1183		d__Bacteria;p__Proteobacteria;c__Gammaproteobacteria;o__Burkholderiales;f__Rhodocyclaceae;g__Azonexus;s__	No Cluster Assigned	5.0403				Effluent	State C	Week 1
BIN0005	270529	1	k101_577869	2125		Unclassified	1	0.882482			F_traH;F_traG	Effluent	State C	Week 1
BIN0003	282003	1	k101_1111387	1428		Unclassified	No Cluster Assigned	1.25979			MOBH;F_traW;F_traU;F_trbC	Effluent	State C	Week 1
BIN0006	198739	1	k101_1206324	1449		d__Bacteria;p__Proteobacteria;c__Gammaproteobacteria;o__Burkholderiales;f__Burkholderiaceae;g__Piscinibacter;s__	26	1.76168				Effluent	State C	Week 1
BIN0002	374804	1	k101_293144	1059		Unclassified	3	1.27814			G_tfc7	Effluent	State C	Week 1
BIN0004	281752	2	k101_375825	2836		d__Bacteria;p__Proteobacteria;c__Gammaproteobacteria;o__Burkholderiales;f__Rhodocyclaceae;g__Accumulibacter;s__	No Cluster Assigned	1.2698				Effluent	State C	Week 1
BIN0009	136357	1	k101_900551	2186		d__Bacteria;p__Chloroflexota;c__Anaerolineae;o__Anaerolineales;f__EnvOPS12;g__OLB14;s__	No Cluster Assigned	1.70197				Effluent	State C	Week 1
BIN0000	494004	1	k101_900551	2186		Unclassified	No Cluster Assigned	0.469784				Effluent	State C	Week 1
BIN0006	198739	6	k101_170423	1603		d__Bacteria;p__Proteobacteria;c__Gammaproteobacteria;o__Burkholderiales;f__Burkholderiaceae;g__Piscinibacter;s__	8	9.55462				Effluent	State C	Week 1
BIN0005	270529	1	k101_170423	1603		Unclassified	8	1.16985				Effluent	State C	Week 1
BIN0110	2275	1	k101_170423	1603		Unclassified	8	139.112				Effluent	State C	Week 1
BIN0024	85409	1	k101_170423	1603		d__Bacteria;p__Proteobacteria;c__Gammaproteobacteria;o__Burkholderiales;f__Rhodocyclaceae;g__Fen-999;s__Fen-999	8	3.70545				Effluent	State C	Week 1
BIN0006	198739	1	k101_170423	1603		d__Bacteria;p__Proteobacteria;c__Gammaproteobacteria;o__Burkholderiales;f__Burkholderiaceae;g__Piscinibacter;s__	8	1.59244				Effluent	State C	Week 1
BIN0018	67604	1	k101_302691	1028		d__Bacteria;p__Proteobacteria;c__Alphaproteobacteria;o__Sphingomonadales;f__Sphingomonadaceae;g__Sphingobium;s__	No Cluster Assigned	7.29984				Effluent	State C	Week 1
BIN0019	85082	1	k101_567356	1183		d__Bacteria;p__Proteobacteria;c__Gammaproteobacteria;o__Burkholderiales;f__Rhodocyclaceae;g__Azonexus;s__	No Cluster Assigned	5.0403				Effluent	State C	Week 1
BIN0001	377239	1	k101_570792	1063		Unclassified	No Cluster Assigned	1.26511				Effluent	State C	Week 1
BIN0000	494004	1	k101_900551	2186		Unclassified	No Cluster Assigned	0.469784				Effluent	State C	Week 1
BIN0082	12751	3	k101_650418	1402		d__Bacteria;p__Proteobacteria;c__Gammaproteobacteria;o__Burkholderiales;f__Burkholderiaceae;g__Rubrivivax;s__	No Cluster Assigned	85.1349				Effluent	State C	Week 1
BIN0019	85082	1	k101_708249	3388		d__Bacteria;p__Proteobacteria;c__Gammaproteobacteria;o__Burkholderiales;f__Rhodocyclaceae;g__Azonexus;s__	No Cluster Assigned	1.75994				Effluent	State C	Week 1
BIN0002	374804	1	k101_1216446	1381		Unclassified	No Cluster Assigned	0.980123				Effluent	State C	Week 1
BIN0002	374804	1	k101_1165652	1208		Unclassified	No Cluster Assigned	1.12049				Effluent	State C	Week 1
BIN0003	282003	1	k101_650418	1402		Unclassified	No Cluster Assigned	1.28315				Effluent	State C	Week 1
BIN0003	282003	1	k101_1145080	1193		Unclassified	57	1.50794	MPF_G	mate-pair-formation	virb4;G_tfc15;G_tfc14	Effluent	State C	Week 1
BIN0003	282003	1	k101_1216446	1381		Unclassified	No Cluster Assigned	1.30266				Effluent	State C	Week 1
BIN0019	85082	1	k101_650418	1402		d__Bacteria;p__Proteobacteria;c__Gammaproteobacteria;o__Burkholderiales;f__Rhodocyclaceae;g__Azonexus;s__	No Cluster Assigned	4.25298				Effluent	State C	Week 1
BIN0002	374804	1	k101_878519	1481		Unclassified	No Cluster Assigned	0.913943				Effluent	State C	Week 1
BIN0001	377239	1	k101_889255	1195		Unclassified	No Cluster Assigned	1.12537			MOBP1	Effluent	State C	Week 1
BIN0002	374804	1	k101_994320	1168		Unclassified	1	1.15886			F_traU;F_trbC	Effluent	State C	Week 1
BIN0040	84100	1	k101_1032445	2298		d__Bacteria;p__Proteobacteria;c__Alphaproteobacteria;o__Caulobacterales;f__TH1-2;g__Terricaulis;s__	No Cluster Assigned	2.62502				Effluent	State C	Week 1
BIN0000	494004	1	k101_293144	1059		Unclassified	3	0.969733			G_tfc7	Effluent	State C	Week 1
BIN0001	377239	1	k101_703195	1184		Unclassified	27	1.13582				Effluent	State C	Week 1
BIN0000	494004	10	k101_900551	2186		Unclassified	No Cluster Assigned	4.69784				Effluent	State C	Week 1
BIN0003	282003	1	k101_650418	1402		Unclassified	No Cluster Assigned	1.28315				Effluent	State C	Week 1
BIN0060	25175	1	k101_1156413	1146		Unclassified	No Cluster Assigned	17.5843				Effluent	State C	Week 1
BIN0000	494004	1	k101_900551	2186		Unclassified	No Cluster Assigned	0.469784				Effluent	State C	Week 1
BIN0012	93173	1	k101_606314	1782		d__Bacteria;p__Acidobacteriota;c__Holophagae;o__Holophagales;f__Holophagaceae;g__Geothrix;s__	No Cluster Assigned	3.05549				Effluent	State C	Week 1
BIN0040	84100	1	k101_1144957	1250		d__Bacteria;p__Proteobacteria;c__Alphaproteobacteria;o__Caulobacterales;f__TH1-2;g__Terricaulis;s__	No Cluster Assigned	4.82584				Effluent	State C	Week 1
BIN0018	67604	1	k101_222932	1502		d__Bacteria;p__Proteobacteria;c__Alphaproteobacteria;o__Sphingomonadales;f__Sphingomonadaceae;g__Sphingobium;s__	No Cluster Assigned	4.99616				Effluent	State C	Week 1
BIN0001	377239	1	k101_782927	1562		Unclassified	No Cluster Assigned	0.860956				Effluent	State C	Week 1
BIN0053	38824	1	k101_1058717	1617		d__Bacteria;p__Proteobacteria;c__Alphaproteobacteria;o__Micavibrionales;f__Micavibrionaceae;g__;s__	No Cluster Assigned	8.08106			I_traI	Effluent	State C	Week 1
BIN0006	198739	1	k101_893914	1745		d__Bacteria;p__Proteobacteria;c__Gammaproteobacteria;o__Burkholderiales;f__Burkholderiaceae;g__Piscinibacter;s__	No Cluster Assigned	1.46285				Effluent	State C	Week 1
BIN0049	26205	1	k101_1144957	1250		d__Bacteria;p__Acidobacteriota;c__Vicinamibacteria;o__Fen-336;f__Fen-336;g__WYBL01;s__	No Cluster Assigned	15.4876				Effluent	State C	Week 1
BIN0000	494004	1	k101_1410938	4785		Unclassified	No Cluster Assigned	0.214618				Effluent	State C	Week 1
BIN0001	377239	2	k101_889255	1195		Unclassified	No Cluster Assigned	2.25073			MOBP1	Effluent	State C	Week 1
BIN0019	85082	1	k101_567356	1183		d__Bacteria;p__Proteobacteria;c__Gammaproteobacteria;o__Burkholderiales;f__Rhodocyclaceae;g__Azonexus;s__	No Cluster Assigned	5.0403				Effluent	State C	Week 1
BIN0009	136357	1	k101_567356	1183		d__Bacteria;p__Chloroflexota;c__Anaerolineae;o__Anaerolineales;f__EnvOPS12;g__OLB14;s__	No Cluster Assigned	3.14497				Effluent	State C	Week 1
BIN0003	282003	3	k101_1111387	1428		Unclassified	No Cluster Assigned	3.77936			MOBH;F_traW;F_traU;F_trbC	Effluent	State C	Week 1
BIN0006	198739	1	k101_893914	1745		d__Bacteria;p__Proteobacteria;c__Gammaproteobacteria;o__Burkholderiales;f__Burkholderiaceae;g__Piscinibacter;s__	No Cluster Assigned	1.46285				Effluent	State C	Week 1
BIN0003	282003	1	k101_888815	2401		Unclassified	No Cluster Assigned	0.74926			F_traL	Effluent	State C	Week 1
BIN0000	494004	1	k101_900551	2186		Unclassified	No Cluster Assigned	0.469784				Effluent	State C	Week 1
BIN0039	51519	1	k101_708249	3388		d__Bacteria;p__Proteobacteria;c__Gammaproteobacteria;o__Burkholderiales;f__Casimicrobiaceae;g__Casimicrobium;s__Casimicrobium	No Cluster Assigned	2.90648				Effluent	State C	Week 1
BIN0001	377239	1	k101_1154194	3147		Unclassified	No Cluster Assigned	0.427332				Effluent	State C	Week 1
BIN0037	66771	16	k101_718920	1705		d__Bacteria;p__Proteobacteria;c__Gammaproteobacteria;o__Steroidobacterales;f__Steroidobacteraceae;g__CADEFQ01;s__	No Cluster Assigned	71.2995			virb4	Effluent	State C	Week 1
BIN0000	494004	1	k101_1292156	1064		Unclassified	14	0.965176			F_trbC	Effluent	State C	Week 1
BIN0023	101991	1	k101_501698	1362		d__Bacteria;p__Actinobacteriota;c__Actinomycetia;o__Nanopelagicales;f__UBA10799;g__;s__	No Cluster Assigned	3.65207				Effluent	State C	Week 1
BIN0002	374804	1	k101_1252931	1227		Unclassified	No Cluster Assigned	1.10314				Effluent	State C	Week 1
BIN0015	84593	1	k101_267868	1558		d__Bacteria;p__Verrucomicrobiota;c__Verrucomicrobiae;o__Pedosphaerales;f__UBA11358;g__SCTL01;s__	No Cluster Assigned	3.84926				Effluent	State C	Week 1
BIN0001	377239	1	k101_269799	1402		Unclassified	No Cluster Assigned	0.959211				Effluent	State C	Week 1
BIN0034	44415	1	k101_275838	1103		d__Bacteria;p__Proteobacteria;c__Gammaproteobacteria;o__Burkholderiales;f__Rhodocyclaceae;g__Desulfobacillus;s__	No Cluster Assigned	10.3556				Effluent	State C	Week 1
BIN0000	494004	1	k101_1292156	1064		Unclassified	14	0.965176			F_trbC	Effluent	State C	Week 1
BIN0032	53970	1	k101_621893	1300		d__Bacteria;p__Proteobacteria;c__Alphaproteobacteria;o__Micropepsales;f__Micropepsaceae;g__Rhizomicrobium;s__	No Cluster Assigned	7.23074	MPF_T	mate-pair-formation	T_virB8;T_virB9	Effluent	State C	Week 1
BIN0045	60318	1	k101_275838	1103		d__Bacteria;p__Proteobacteria;c__Gammaproteobacteria;o__Xanthomonadales;f__Ahniellaceae;g__JADKHK01;s__	No Cluster Assigned	7.62529				Effluent	State C	Week 1
BIN0003	282003	1	k101_375825	2836		Unclassified	No Cluster Assigned	0.634335				Effluent	State C	Week 1
BIN0056	29685	1	k101_375308	1002		Unclassified	No Cluster Assigned	17.0559				Effluent	State C	Week 1
BIN0001	377239	2	k101_1154194	3147		Unclassified	No Cluster Assigned	0.854664				Effluent	State C	Week 1
BIN0000	494004	1	k101_900551	2186		Unclassified	No Cluster Assigned	0.469784				Effluent	State C	Week 1
BIN0006	198739	1	k101_708249	3388		d__Bacteria;p__Proteobacteria;c__Gammaproteobacteria;o__Burkholderiales;f__Burkholderiaceae;g__Piscinibacter;s__	No Cluster Assigned	0.753446				Effluent	State C	Week 1
BIN0033	29881	1	k101_293144	1059		d__Bacteria;p__Acidobacteriota;c__Blastocatellia;o__RBC074;f__RBC074;g__JADJLO01;s__JADJLO01	3	16.032			G_tfc7	Effluent	State C	Week 1
BIN0002	374804	1	k101_293144	1059		Unclassified	3	1.27814			G_tfc7	Effluent	State C	Week 1
BIN0002	374804	1	k101_293144	1059		Unclassified	3	1.27814			G_tfc7	Effluent	State C	Week 1
BIN0029	64812	1	k101_293144	1059		d__Bacteria;p__Proteobacteria;c__Gammaproteobacteria;o__Burkholderiales;f__Casimicrobiaceae;g__CAIWHR01;s__CAIWHR01	3	7.39141			G_tfc7	Effluent	State C	Week 1
BIN0011	168609	1	k101_293144	1059		d__Bacteria;p__Chloroflexota;c__Anaerolineae;o__Promineofilales;f__Promineofilaceae;g__Promineofilum;s__	3	2.8412			G_tfc7	Effluent	State C	Week 1
BIN0026	77696	1	k101_293144	1059		d__Bacteria;p__Krumholzibacteriota;c__Krumholzibacteria;o__LZORAL124-64-63;f__LZORAL124-64-63;g__CAINDZ01;s__	3	6.16572			G_tfc7	Effluent	State C	Week 1
BIN0011	168609	1	k101_293144	1059		d__Bacteria;p__Chloroflexota;c__Anaerolineae;o__Promineofilales;f__Promineofilaceae;g__Promineofilum;s__	3	2.8412			G_tfc7	Effluent	State C	Week 1
BIN0011	168609	1	k101_293144	1059		d__Bacteria;p__Chloroflexota;c__Anaerolineae;o__Promineofilales;f__Promineofilaceae;g__Promineofilum;s__	3	2.8412			G_tfc7	Effluent	State C	Week 1
BIN0011	168609	1	k101_293144	1059		d__Bacteria;p__Chloroflexota;c__Anaerolineae;o__Promineofilales;f__Promineofilaceae;g__Promineofilum;s__	3	2.8412			G_tfc7	Effluent	State C	Week 1
BIN0031	93527	1	k101_293144	1059		d__Bacteria;p__Bacteroidota;c__Bacteroidia;o__Chitinophagales;f__Chitinophagaceae;g__;s__	3	5.12207			G_tfc7	Effluent	State C	Week 1
BIN0002	374804	17	k101_293144	1059		Unclassified	3	21.7284			G_tfc7	Effluent	State C	Week 1
BIN0050	18352	1	k101_293144	1059		d__Bacteria;p__Acidobacteriota;c__Thermoanaerobaculia;o__UBA5704;f__UBA5704;g__JAGPDF01;s__	3	26.1035			G_tfc7	Effluent	State C	Week 1
BIN0002	374804	2	k101_293144	1059		Unclassified	3	2.55628			G_tfc7	Effluent	State C	Week 1
BIN0000	494004	1	k101_293144	1059		Unclassified	3	0.969733			G_tfc7	Effluent	State C	Week 1
BIN0005	270529	1	k101_293144	1059		Unclassified	3	1.7708			G_tfc7	Effluent	State C	Week 1
BIN0029	64812	1	k101_293144	1059		d__Bacteria;p__Proteobacteria;c__Gammaproteobacteria;o__Burkholderiales;f__Casimicrobiaceae;g__CAIWHR01;s__CAIWHR01	3	7.39141			G_tfc7	Effluent	State C	Week 1
BIN0002	374804	2	k101_293144	1059		Unclassified	3	2.55628			G_tfc7	Effluent	State C	Week 1
BIN0001	377239	6	k101_293144	1059		Unclassified	3	7.61934			G_tfc7	Effluent	State C	Week 1
BIN0018	67604	1	k101_293144	1059		d__Bacteria;p__Proteobacteria;c__Alphaproteobacteria;o__Sphingomonadales;f__Sphingomonadaceae;g__Sphingobium;s__	3	7.08615			G_tfc7	Effluent	State C	Week 1
BIN0002	374804	1	k101_293144	1059		Unclassified	3	1.27814			G_tfc7	Effluent	State C	Week 1
BIN0002	374804	2	k101_293144	1059		Unclassified	3	2.55628			G_tfc7	Effluent	State C	Week 1
BIN0002	374804	1	k101_293144	1059		Unclassified	3	1.27814			G_tfc7	Effluent	State C	Week 1
BIN0002	374804	1	k101_293144	1059		Unclassified	3	1.27814			G_tfc7	Effluent	State C	Week 1
BIN0002	374804	1	k101_293144	1059		Unclassified	3	1.27814			G_tfc7	Effluent	State C	Week 1
BIN0002	374804	1	k101_293144	1059		Unclassified	3	1.27814			G_tfc7	Effluent	State C	Week 1
BIN0002	374804	1	k101_293144	1059		Unclassified	3	1.27814			G_tfc7	Effluent	State C	Week 1
BIN0028	58378	1	k101_293144	1059		d__Bacteria;p__Proteobacteria;c__Gammaproteobacteria;o__Burkholderiales;f__Casimicrobiaceae;g__VBCG01;s__	3	8.20604			G_tfc7	Effluent	State C	Week 1
BIN0000	494004	1	k101_293144	1059		Unclassified	3	0.969733			G_tfc7	Effluent	State C	Week 1
BIN0002	374804	1	k101_293144	1059		Unclassified	3	1.27814			G_tfc7	Effluent	State C	Week 1
BIN0002	374804	1	k101_293144	1059		Unclassified	3	1.27814			G_tfc7	Effluent	State C	Week 1
BIN0002	374804	2	k101_293144	1059		Unclassified	3	2.55628			G_tfc7	Effluent	State C	Week 1
BIN0007	157555	1	k101_293144	1059		d__Bacteria;p__Acidobacteriota;c__Thermoanaerobaculia;o__UBA5066;f__UBA5066;g__;s__	3	3.04054			G_tfc7	Effluent	State C	Week 1
BIN0002	374804	1	k101_293144	1059		Unclassified	3	1.27814			G_tfc7	Effluent	State C	Week 1
BIN0002	374804	1	k101_293144	1059		Unclassified	3	1.27814			G_tfc7	Effluent	State C	Week 1
BIN0002	374804	1	k101_293144	1059		Unclassified	3	1.27814			G_tfc7	Effluent	State C	Week 1
BIN0002	374804	1	k101_293144	1059		Unclassified	3	1.27814			G_tfc7	Effluent	State C	Week 1
BIN0002	374804	1	k101_293144	1059		Unclassified	3	1.27814			G_tfc7	Effluent	State C	Week 1
BIN0001	377239	2	k101_570792	1063		Unclassified	No Cluster Assigned	2.53022				Effluent	State C	Week 1
BIN0002	374804	1	k101_878519	1481		Unclassified	No Cluster Assigned	0.913943				Effluent	State C	Week 1
BIN0002	374804	1	k101_1287640	1088		Unclassified	18	1.24407	MPF_G	mate-pair-formation	G_tfc23	Effluent	State C	Week 1
BIN0001	377239	1	k101_1301996	1240		Unclassified	No Cluster Assigned	1.08453				Effluent	State C	Week 1
BIN0000	494004	1	k101_1292156	1064		Unclassified	14	0.965176			F_trbC	Effluent	State C	Week 1
BIN0002	374804	36	k101_878519	1481		Unclassified	No Cluster Assigned	32.902				Effluent	State C	Week 1
BIN0000	494004	1	k101_1410938	4785		Unclassified	No Cluster Assigned	0.214618				Effluent	State C	Week 1
BIN0042	53723	1	k101_375825	2836		d__Bacteria;p__Gemmatimonadota;c__Gemmatimonadetes;o__Gemmatimonadales;f__GWC2-71-9;g__JADJOM01;s__	No Cluster Assigned	3.32975				Effluent	State C	Week 1
BIN0003	282003	7	k101_1156413	1146		Unclassified	No Cluster Assigned	10.9885				Effluent	State C	Week 1
BIN0018	67604	1	k101_302691	1028		d__Bacteria;p__Proteobacteria;c__Alphaproteobacteria;o__Sphingomonadales;f__Sphingomonadaceae;g__Sphingobium;s__	No Cluster Assigned	7.29984				Effluent	State C	Week 1
BIN0024	85409	1	k101_936485	1352		d__Bacteria;p__Proteobacteria;c__Gammaproteobacteria;o__Burkholderiales;f__Rhodocyclaceae;g__Fen-999;s__Fen-999	No Cluster Assigned	4.39338				Effluent	State C	Week 1
BIN0006	198739	1	k101_893914	1745		d__Bacteria;p__Proteobacteria;c__Gammaproteobacteria;o__Burkholderiales;f__Burkholderiaceae;g__Piscinibacter;s__	No Cluster Assigned	1.46285				Effluent	State C	Week 1
BIN0004	281752	1	k101_307492	1443		d__Bacteria;p__Proteobacteria;c__Gammaproteobacteria;o__Burkholderiales;f__Rhodocyclaceae;g__Accumulibacter;s__	17	1.2478				Effluent	State C	Week 1
BIN0004	281752	1	k101_307492	1443		d__Bacteria;p__Proteobacteria;c__Gammaproteobacteria;o__Burkholderiales;f__Rhodocyclaceae;g__Accumulibacter;s__	17	1.2478				Effluent	State C	Week 1
BIN0004	281752	1	k101_307492	1443		d__Bacteria;p__Proteobacteria;c__Gammaproteobacteria;o__Burkholderiales;f__Rhodocyclaceae;g__Accumulibacter;s__	17	1.2478				Effluent	State C	Week 1
BIN0004	281752	1	k101_307492	1443		d__Bacteria;p__Proteobacteria;c__Gammaproteobacteria;o__Burkholderiales;f__Rhodocyclaceae;g__Accumulibacter;s__	17	1.2478				Effluent	State C	Week 1
BIN0004	281752	1	k101_307492	1443		d__Bacteria;p__Proteobacteria;c__Gammaproteobacteria;o__Burkholderiales;f__Rhodocyclaceae;g__Accumulibacter;s__	17	1.2478				Effluent	State C	Week 1
BIN0022	78016	2	k101_744818	1471		d__Bacteria;p__Proteobacteria;c__Gammaproteobacteria;o__Burkholderiales;f__Neisseriaceae;g__Neisseria;s__Neisseria	No Cluster Assigned	8.84122				Effluent	State C	Week 1
BIN0001	377239	1	k101_308322	1241		Unclassified	No Cluster Assigned	1.08365				Effluent	State C	Week 1
BIN0012	93173	1	k101_308322	1241		d__Bacteria;p__Acidobacteriota;c__Holophagae;o__Holophagales;f__Holophagaceae;g__Geothrix;s__	No Cluster Assigned	4.3875				Effluent	State C	Week 1
BIN0010	107245	1	k101_308942	5629		d__Bacteria;p__Myxococcota;c__Polyangia;o__Palsa-1104;f__JAEUJZ01;g__JAGNNG01;s__	68	0.84037			T_virB8;T_virB9	Effluent	State C	Week 1
BIN0001	377239	1	k101_308942	5629		Unclassified	68	0.238908			T_virB8;T_virB9	Effluent	State C	Week 1
BIN0032	53970	1	k101_308942	5629		d__Bacteria;p__Proteobacteria;c__Alphaproteobacteria;o__Micropepsales;f__Micropepsaceae;g__Rhizomicrobium;s__	68	1.66992			T_virB8;T_virB9	Effluent	State C	Week 1
BIN0004	281752	1	k101_308942	5629		d__Bacteria;p__Proteobacteria;c__Gammaproteobacteria;o__Burkholderiales;f__Rhodocyclaceae;g__Accumulibacter;s__	68	0.319875			T_virB8;T_virB9	Effluent	State C	Week 1
BIN0011	168609	1	k101_900551	2186		d__Bacteria;p__Chloroflexota;c__Anaerolineae;o__Promineofilales;f__Promineofilaceae;g__Promineofilum;s__	No Cluster Assigned	1.37641				Effluent	State C	Week 1
BIN0019	85082	1	k101_349256	4449		d__Bacteria;p__Proteobacteria;c__Gammaproteobacteria;o__Burkholderiales;f__Rhodocyclaceae;g__Azonexus;s__	No Cluster Assigned	1.34023				Effluent	State C	Week 1
BIN0026	77696	1	k101_375308	1002		d__Bacteria;p__Krumholzibacteriota;c__Krumholzibacteria;o__LZORAL124-64-63;f__LZORAL124-64-63;g__CAINDZ01;s__	No Cluster Assigned	6.51647				Effluent	State C	Week 1
BIN0011	168609	1	k101_567356	1183		d__Bacteria;p__Chloroflexota;c__Anaerolineae;o__Promineofilales;f__Promineofilaceae;g__Promineofilum;s__	No Cluster Assigned	2.54339				Effluent	State C	Week 1
BIN0051	49869	1	k101_1122890	1828		d__Bacteria;p__Bacteroidota;c__Bacteroidia;o__Chitinophagales;f__Chitinophagaceae;g__Ferruginibacter;s__Ferruginibacter	No Cluster Assigned	5.56508			T_virB3	Effluent	State C	Week 1
BIN0063	39007	1	k101_606314	1782		d__Bacteria;p__Proteobacteria;c__Gammaproteobacteria;o__GCA-2729495;f__GCA-2729495;g__SHZI01;s__	No Cluster Assigned	7.29841				Effluent	State C	Week 1
BIN0001	377239	4	k101_479184	1120		Unclassified	No Cluster Assigned	4.8029				Effluent	State C	Week 1
BIN0000	494004	1	k101_1410938	4785		Unclassified	No Cluster Assigned	0.214618				Effluent	State C	Week 1
BIN0003	282003	2	k101_567356	1183		Unclassified	No Cluster Assigned	3.04138				Effluent	State C	Week 1
BIN0039	51519	10	k101_708249	3388		d__Bacteria;p__Proteobacteria;c__Gammaproteobacteria;o__Burkholderiales;f__Casimicrobiaceae;g__Casimicrobium;s__Casimicrobium	No Cluster Assigned	29.0648				Effluent	State C	Week 1
BIN0003	282003	11	k101_349256	4449		Unclassified	No Cluster Assigned	4.4479				Effluent	State C	Week 1
BIN0008	178646	1	k101_349256	4449		d__Bacteria;p__Proteobacteria;c__Gammaproteobacteria;o__Burkholderiales;f__Usitatibacteraceae;g__FEB-7;s__	No Cluster Assigned	0.638297				Effluent	State C	Week 1
BIN0006	198739	1	k101_349256	4449		d__Bacteria;p__Proteobacteria;c__Gammaproteobacteria;o__Burkholderiales;f__Burkholderiaceae;g__Piscinibacter;s__	No Cluster Assigned	0.573764				Effluent	State C	Week 1
BIN0011	168609	3	k101_349256	4449		d__Bacteria;p__Chloroflexota;c__Anaerolineae;o__Promineofilales;f__Promineofilaceae;g__Promineofilum;s__	No Cluster Assigned	2.02888				Effluent	State C	Week 1
BIN0006	198739	1	k101_349256	4449		d__Bacteria;p__Proteobacteria;c__Gammaproteobacteria;o__Burkholderiales;f__Burkholderiaceae;g__Piscinibacter;s__	No Cluster Assigned	0.573764				Effluent	State C	Week 1
BIN0001	377239	1	k101_349256	4449		Unclassified	No Cluster Assigned	0.302273				Effluent	State C	Week 1
BIN0060	25175	1	k101_349256	4449		Unclassified	No Cluster Assigned	4.52946				Effluent	State C	Week 1
BIN0028	58378	1	k101_349256	4449		d__Bacteria;p__Proteobacteria;c__Gammaproteobacteria;o__Burkholderiales;f__Casimicrobiaceae;g__VBCG01;s__	No Cluster Assigned	1.95329				Effluent	State C	Week 1
BIN0000	494004	1	k101_349256	4449		Unclassified	No Cluster Assigned	0.230827				Effluent	State C	Week 1
BIN0004	281752	6	k101_349256	4449		d__Bacteria;p__Proteobacteria;c__Gammaproteobacteria;o__Burkholderiales;f__Rhodocyclaceae;g__Accumulibacter;s__	No Cluster Assigned	2.42829				Effluent	State C	Week 1
BIN0050	18352	1	k101_349256	4449		d__Bacteria;p__Acidobacteriota;c__Thermoanaerobaculia;o__UBA5704;f__UBA5704;g__JAGPDF01;s__	No Cluster Assigned	6.21345				Effluent	State C	Week 1
BIN0068	22362	16	k101_349256	4449		Unclassified	No Cluster Assigned	81.5879				Effluent	State C	Week 1
BIN0017	183992	1	k101_349256	4449		d__Bacteria;p__Bacteroidota;c__Bacteroidia;o__AKYH767-A;f__2013-40CM-41-45;g__CAINVI01;s__CAINVI01	No Cluster Assigned	0.619751				Effluent	State C	Week 1
BIN0043	64073	1	k101_349256	4449		d__Bacteria;p__Cyanobacteria;c__Vampirovibrionia;o__Obscuribacterales;f__Obscuribacteraceae;g__Obscuribacter;s__Obscuribacter	No Cluster Assigned	1.77968				Effluent	State C	Week 1
BIN0006	198739	1	k101_349256	4449		d__Bacteria;p__Proteobacteria;c__Gammaproteobacteria;o__Burkholderiales;f__Burkholderiaceae;g__Piscinibacter;s__	No Cluster Assigned	0.573764				Effluent	State C	Week 1
BIN0015	84593	2	k101_389984	1419		d__Bacteria;p__Verrucomicrobiota;c__Verrucomicrobiae;o__Pedosphaerales;f__UBA11358;g__SCTL01;s__	No Cluster Assigned	8.45263				Effluent	State C	Week 1
BIN0000	494004	1	k101_1287640	1088		Unclassified	18	0.943885	MPF_G	mate-pair-formation	G_tfc23	Effluent	State C	Week 1
BIN0003	282003	1	k101_650418	1402		Unclassified	No Cluster Assigned	1.28315				Effluent	State C	Week 1
BIN0091	5600	2	k101_375825	2836		Unclassified	No Cluster Assigned	63.8873				Effluent	State C	Week 1
BIN0001	377239	1	k101_1154194	3147		Unclassified	No Cluster Assigned	0.427332				Effluent	State C	Week 1
BIN0001	377239	30	k101_479184	1120		Unclassified	No Cluster Assigned	36.0218				Effluent	State C	Week 1
BIN0008	178646	1	k101_1183293	1607		d__Bacteria;p__Proteobacteria;c__Gammaproteobacteria;o__Burkholderiales;f__Usitatibacteraceae;g__FEB-7;s__	No Cluster Assigned	1.76713				Effluent	State C	Week 1
BIN0003	282003	2	k101_1216446	1381		Unclassified	No Cluster Assigned	2.60532				Effluent	State C	Week 1
BIN0001	377239	1	k101_1154194	3147		Unclassified	No Cluster Assigned	0.427332				Effluent	State C	Week 1
BIN0032	53970	1	k101_372729	1073		d__Bacteria;p__Proteobacteria;c__Alphaproteobacteria;o__Micropepsales;f__Micropepsaceae;g__Rhizomicrobium;s__	No Cluster Assigned	8.76045				Effluent	State C	Week 1
BIN0013	131412	1	k101_372729	1073		d__Bacteria;p__Proteobacteria;c__Gammaproteobacteria;o__Steroidobacterales;f__Steroidobacteraceae;g__RPQJ01;s__	No Cluster Assigned	3.59786				Effluent	State C	Week 1
BIN0032	53970	1	k101_372729	1073		d__Bacteria;p__Proteobacteria;c__Alphaproteobacteria;o__Micropepsales;f__Micropepsaceae;g__Rhizomicrobium;s__	No Cluster Assigned	8.76045				Effluent	State C	Week 1
BIN0059	16014	1	k101_372729	1073		d__Bacteria;p__Proteobacteria;c__Alphaproteobacteria;o__Rhodobacterales;f__Rhodobacteraceae;g__TMP-24;s__	No Cluster Assigned	29.5243				Effluent	State C	Week 1
BIN0016	114531	3	k101_372729	1073		d__Bacteria;p__Myxococcota;c__Polyangia;o__Polyangiales;f__Polyangiaceae;g__;s__	No Cluster Assigned	12.3845				Effluent	State C	Week 1
BIN0065	15216	1	k101_379496	2301		Unclassified	No Cluster Assigned	14.4898				Effluent	State C	Week 1
BIN0001	377239	15	k101_1154194	3147		Unclassified	No Cluster Assigned	6.40998				Effluent	State C	Week 1
BIN0057	26230	2	k101_1216446	1381		d__Bacteria;p__Acidobacteriota;c__Vicinamibacteria;o__Fen-336;f__JAGNNV01;g__JAGNNV01;s__	No Cluster Assigned	28.0102				Effluent	State C	Week 1
BIN0002	374804	6	k101_1216446	1381		Unclassified	No Cluster Assigned	5.88074				Effluent	State C	Week 1
BIN0035	47511	1	k101_375308	1002		d__Bacteria;p__Proteobacteria;c__Gammaproteobacteria;o__Pseudomonadales;f__UBA5518;g__UBA5518;s__	No Cluster Assigned	10.6566				Effluent	State C	Week 1
BIN0056	29685	1	k101_375308	1002		Unclassified	No Cluster Assigned	17.0559				Effluent	State C	Week 1
BIN0056	29685	1	k101_375308	1002		Unclassified	No Cluster Assigned	17.0559				Effluent	State C	Week 1
BIN0002	374804	1	k101_375308	1002		Unclassified	No Cluster Assigned	1.35085				Effluent	State C	Week 1
BIN0001	377239	1	k101_1186021	1046		Unclassified	No Cluster Assigned	1.28567				Effluent	State C	Week 1
BIN0091	5600	3	k101_375825	2836		Unclassified	No Cluster Assigned	95.8309				Effluent	State C	Week 1
BIN0004	281752	2	k101_375825	2836		d__Bacteria;p__Proteobacteria;c__Gammaproteobacteria;o__Burkholderiales;f__Rhodocyclaceae;g__Accumulibacter;s__	No Cluster Assigned	1.2698				Effluent	State C	Week 1
BIN0004	281752	3	k101_375825	2836		d__Bacteria;p__Proteobacteria;c__Gammaproteobacteria;o__Burkholderiales;f__Rhodocyclaceae;g__Accumulibacter;s__	No Cluster Assigned	1.9047				Effluent	State C	Week 1
BIN0004	281752	2	k101_375825	2836		d__Bacteria;p__Proteobacteria;c__Gammaproteobacteria;o__Burkholderiales;f__Rhodocyclaceae;g__Accumulibacter;s__	No Cluster Assigned	1.2698				Effluent	State C	Week 1
BIN0001	377239	1	k101_375825	2836		Unclassified	No Cluster Assigned	0.474194				Effluent	State C	Week 1
BIN0096	5102	1	k101_375825	2836		Unclassified	No Cluster Assigned	35.0616				Effluent	State C	Week 1
BIN0004	281752	1	k101_375825	2836		d__Bacteria;p__Proteobacteria;c__Gammaproteobacteria;o__Burkholderiales;f__Rhodocyclaceae;g__Accumulibacter;s__	No Cluster Assigned	0.6349				Effluent	State C	Week 1
BIN0114	6086	1	k101_375825	2836		Unclassified	No Cluster Assigned	29.3928				Effluent	State C	Week 1
BIN0004	281752	1	k101_375825	2836		d__Bacteria;p__Proteobacteria;c__Gammaproteobacteria;o__Burkholderiales;f__Rhodocyclaceae;g__Accumulibacter;s__	No Cluster Assigned	0.6349				Effluent	State C	Week 1
BIN0002	374804	1	k101_375825	2836		Unclassified	No Cluster Assigned	0.477274				Effluent	State C	Week 1
BIN0004	281752	1	k101_375825	2836		d__Bacteria;p__Proteobacteria;c__Gammaproteobacteria;o__Burkholderiales;f__Rhodocyclaceae;g__Accumulibacter;s__	No Cluster Assigned	0.6349				Effluent	State C	Week 1
BIN0091	5600	4	k101_375825	2836		Unclassified	No Cluster Assigned	127.775				Effluent	State C	Week 1
BIN0005	270529	1	k101_375825	2836		Unclassified	No Cluster Assigned	0.661239				Effluent	State C	Week 1
BIN0002	374804	5	k101_375825	2836		Unclassified	No Cluster Assigned	2.38637				Effluent	State C	Week 1
BIN0101	4207	4	k101_375825	2836		Unclassified	No Cluster Assigned	170.083				Effluent	State C	Week 1
BIN0006	198739	1	k101_1090137	1519		d__Bacteria;p__Proteobacteria;c__Gammaproteobacteria;o__Burkholderiales;f__Burkholderiaceae;g__Piscinibacter;s__	No Cluster Assigned	1.6805			F_traG	Effluent	State C	Week 1
BIN0006	198739	1	k101_994320	1168		d__Bacteria;p__Proteobacteria;c__Gammaproteobacteria;o__Burkholderiales;f__Burkholderiaceae;g__Piscinibacter;s__	1	2.18551			F_traU;F_trbC	Effluent	State C	Week 1
BIN0000	494004	1	k101_900551	2186		Unclassified	No Cluster Assigned	0.469784				Effluent	State C	Week 1
BIN0001	377239	1	k101_379496	2301		Unclassified	No Cluster Assigned	0.584447				Effluent	State C	Week 1
BIN0002	374804	1	k101_379496	2301		Unclassified	No Cluster Assigned	0.588244				Effluent	State C	Week 1
BIN0006	198739	1	k101_1165652	1208		d__Bacteria;p__Proteobacteria;c__Gammaproteobacteria;o__Burkholderiales;f__Burkholderiaceae;g__Piscinibacter;s__	No Cluster Assigned	2.11314				Effluent	State C	Week 1
BIN0000	494004	1	k101_900551	2186		Unclassified	No Cluster Assigned	0.469784				Effluent	State C	Week 1
BIN0015	84593	3	k101_389984	1419		d__Bacteria;p__Verrucomicrobiota;c__Verrucomicrobiae;o__Pedosphaerales;f__UBA11358;g__SCTL01;s__	No Cluster Assigned	12.6789				Effluent	State C	Week 1
BIN0071	23352	1	k101_389984	1419		Unclassified	No Cluster Assigned	15.3099				Effluent	State C	Week 1
BIN0001	377239	2	k101_389984	1419		Unclassified	No Cluster Assigned	1.89544				Effluent	State C	Week 1
BIN0018	67604	1	k101_389984	1419		d__Bacteria;p__Proteobacteria;c__Alphaproteobacteria;o__Sphingomonadales;f__Sphingomonadaceae;g__Sphingobium;s__	No Cluster Assigned	5.28839				Effluent	State C	Week 1
BIN0064	20534	2	k101_389984	1419		Unclassified	No Cluster Assigned	34.8219				Effluent	State C	Week 1
BIN0001	377239	1	k101_889255	1195		Unclassified	No Cluster Assigned	1.12537			MOBP1	Effluent	State C	Week 1
BIN0003	282003	6	k101_393751	1623		Unclassified	No Cluster Assigned	6.65055				Effluent	State C	Week 1
BIN0003	282003	3	k101_393751	1623		Unclassified	No Cluster Assigned	3.32528				Effluent	State C	Week 1
BIN0003	282003	1	k101_393751	1623		Unclassified	No Cluster Assigned	1.10843				Effluent	State C	Week 1
BIN0016	114531	1	k101_393751	1623		d__Bacteria;p__Myxococcota;c__Polyangia;o__Polyangiales;f__Polyangiaceae;g__;s__	No Cluster Assigned	2.72921				Effluent	State C	Week 1
BIN0060	25175	1	k101_393751	1623		Unclassified	No Cluster Assigned	12.4163				Effluent	State C	Week 1
BIN0030	47035	1	k101_900551	2186		d__Bacteria;p__Actinobacteriota;c__Actinomycetia;o__Actinomycetales;f__Dermatophilaceae;g__GCA-2748155;s__GCA-2748155	No Cluster Assigned	4.93409				Effluent	State C	Week 1
BIN0000	494004	1	k101_1292156	1064		Unclassified	14	0.965176			F_trbC	Effluent	State C	Week 1
BIN0002	374804	1	k101_1287640	1088		Unclassified	18	1.24407	MPF_G	mate-pair-formation	G_tfc23	Effluent	State C	Week 1
BIN0006	198739	1	k101_446022	1159		d__Bacteria;p__Proteobacteria;c__Gammaproteobacteria;o__Burkholderiales;f__Burkholderiaceae;g__Piscinibacter;s__	No Cluster Assigned	2.20248				Effluent	State C	Week 1
BIN0001	377239	2	k101_416987	1394		Unclassified	No Cluster Assigned	1.92943				Effluent	State C	Week 1
BIN0018	67604	1	k101_416987	1394		d__Bacteria;p__Proteobacteria;c__Alphaproteobacteria;o__Sphingomonadales;f__Sphingomonadaceae;g__Sphingobium;s__	No Cluster Assigned	5.38324				Effluent	State C	Week 1
BIN0056	29685	1	k101_416987	1394		Unclassified	No Cluster Assigned	12.2597				Effluent	State C	Week 1
BIN0000	494004	1	k101_900551	2186		Unclassified	No Cluster Assigned	0.469784				Effluent	State C	Week 1
BIN0068	22362	2	k101_1216446	1381		Unclassified	No Cluster Assigned	32.8552				Effluent	State C	Week 1
BIN0008	178646	1	k101_888815	2401		d__Bacteria;p__Proteobacteria;c__Gammaproteobacteria;o__Burkholderiales;f__Usitatibacteraceae;g__FEB-7;s__	No Cluster Assigned	1.18275			F_traL	Effluent	State C	Week 1
BIN0001	377239	7	k101_703195	1184		Unclassified	27	7.95075				Effluent	State C	Week 1
BIN0002	374804	4	k101_1145080	1193		Unclassified	57	4.53831	MPF_G	mate-pair-formation	virb4;G_tfc15;G_tfc14	Effluent	State C	Week 1
BIN0000	494004	1	k101_900551	2186		Unclassified	No Cluster Assigned	0.469784				Effluent	State C	Week 1
BIN0001	377239	1	k101_1154194	3147		Unclassified	No Cluster Assigned	0.427332				Effluent	State C	Week 1
BIN0002	374804	1	k101_878519	1481		Unclassified	No Cluster Assigned	0.913943				Effluent	State C	Week 1
BIN0000	494004	1	k101_1410938	4785		Unclassified	No Cluster Assigned	0.214618				Effluent	State C	Week 1
BIN0006	198739	1	k101_434446	1188		d__Bacteria;p__Proteobacteria;c__Gammaproteobacteria;o__Burkholderiales;f__Burkholderiaceae;g__Piscinibacter;s__	No Cluster Assigned	2.14872				Effluent	State C	Week 1
BIN0002	374804	1	k101_434446	1188		Unclassified	No Cluster Assigned	1.13935				Effluent	State C	Week 1
BIN0006	198739	1	k101_434446	1188		d__Bacteria;p__Proteobacteria;c__Gammaproteobacteria;o__Burkholderiales;f__Burkholderiaceae;g__Piscinibacter;s__	No Cluster Assigned	2.14872				Effluent	State C	Week 1
BIN0023	101991	1	k101_434446	1188		d__Bacteria;p__Actinobacteriota;c__Actinomycetia;o__Nanopelagicales;f__UBA10799;g__;s__	No Cluster Assigned	4.18697				Effluent	State C	Week 1
BIN0006	198739	1	k101_434446	1188		d__Bacteria;p__Proteobacteria;c__Gammaproteobacteria;o__Burkholderiales;f__Burkholderiaceae;g__Piscinibacter;s__	No Cluster Assigned	2.14872				Effluent	State C	Week 1
BIN0005	270529	1	k101_858282	1679		Unclassified	No Cluster Assigned	1.1169			T_virB10	Effluent	State C	Week 1
BIN0044	39424	1	k101_444592	2548		d__Bacteria;p__Acidobacteriota;c__Holophagae;o__Holophagales;f__Holophagaceae;g__JACQZU01;s__	No Cluster Assigned	5.05032				Effluent	State C	Week 1
BIN0008	178646	1	k101_444592	2548		d__Bacteria;p__Proteobacteria;c__Gammaproteobacteria;o__Burkholderiales;f__Usitatibacteraceae;g__FEB-7;s__	No Cluster Assigned	1.11451				Effluent	State C	Week 1
BIN0008	178646	1	k101_444592	2548		d__Bacteria;p__Proteobacteria;c__Gammaproteobacteria;o__Burkholderiales;f__Usitatibacteraceae;g__FEB-7;s__	No Cluster Assigned	1.11451				Effluent	State C	Week 1
BIN0012	93173	1	k101_444592	2548		d__Bacteria;p__Acidobacteriota;c__Holophagae;o__Holophagales;f__Holophagaceae;g__Geothrix;s__	No Cluster Assigned	2.13692				Effluent	State C	Week 1
BIN0008	178646	1	k101_444592	2548		d__Bacteria;p__Proteobacteria;c__Gammaproteobacteria;o__Burkholderiales;f__Usitatibacteraceae;g__FEB-7;s__	No Cluster Assigned	1.11451				Effluent	State C	Week 1
BIN0008	178646	3	k101_444592	2548		d__Bacteria;p__Proteobacteria;c__Gammaproteobacteria;o__Burkholderiales;f__Usitatibacteraceae;g__FEB-7;s__	No Cluster Assigned	3.34354				Effluent	State C	Week 1
BIN0008	178646	1	k101_444592	2548		d__Bacteria;p__Proteobacteria;c__Gammaproteobacteria;o__Burkholderiales;f__Usitatibacteraceae;g__FEB-7;s__	No Cluster Assigned	1.11451				Effluent	State C	Week 1
BIN0022	78016	1	k101_444803	1748		d__Bacteria;p__Proteobacteria;c__Gammaproteobacteria;o__Burkholderiales;f__Neisseriaceae;g__Neisseria;s__Neisseria	No Cluster Assigned	3.72009			MOBP1	Effluent	State C	Week 1
BIN0022	78016	1	k101_444803	1748		d__Bacteria;p__Proteobacteria;c__Gammaproteobacteria;o__Burkholderiales;f__Neisseriaceae;g__Neisseria;s__Neisseria	No Cluster Assigned	3.72009			MOBP1	Effluent	State C	Week 1
BIN0003	282003	1	k101_446022	1159		Unclassified	No Cluster Assigned	1.55218				Effluent	State C	Week 1
BIN0006	198739	1	k101_446022	1159		d__Bacteria;p__Proteobacteria;c__Gammaproteobacteria;o__Burkholderiales;f__Burkholderiaceae;g__Piscinibacter;s__	No Cluster Assigned	2.20248				Effluent	State C	Week 1
BIN0000	494004	1	k101_446022	1159		Unclassified	No Cluster Assigned	0.886063				Effluent	State C	Week 1
BIN0006	198739	1	k101_446022	1159		d__Bacteria;p__Proteobacteria;c__Gammaproteobacteria;o__Burkholderiales;f__Burkholderiaceae;g__Piscinibacter;s__	No Cluster Assigned	2.20248				Effluent	State C	Week 1
BIN0000	494004	1	k101_446022	1159		Unclassified	No Cluster Assigned	0.886063				Effluent	State C	Week 1
BIN0003	282003	1	k101_1111387	1428		Unclassified	No Cluster Assigned	1.25979			MOBH;F_traW;F_traU;F_trbC	Effluent	State C	Week 1
BIN0002	374804	1	k101_878519	1481		Unclassified	No Cluster Assigned	0.913943				Effluent	State C	Week 1
BIN0016	114531	1	k101_606314	1782		d__Bacteria;p__Myxococcota;c__Polyangia;o__Polyangiales;f__Polyangiaceae;g__;s__	No Cluster Assigned	2.4857				Effluent	State C	Week 1
BIN0000	494004	1	k101_1292156	1064		Unclassified	14	0.965176			F_trbC	Effluent	State C	Week 1
BIN0022	78016	1	k101_1032445	2298		d__Bacteria;p__Proteobacteria;c__Gammaproteobacteria;o__Burkholderiales;f__Neisseriaceae;g__Neisseria;s__Neisseria	No Cluster Assigned	2.82973				Effluent	State C	Week 1
BIN0006	198739	1	k101_893914	1745		d__Bacteria;p__Proteobacteria;c__Gammaproteobacteria;o__Burkholderiales;f__Burkholderiaceae;g__Piscinibacter;s__	No Cluster Assigned	1.46285				Effluent	State C	Week 1
BIN0000	494004	1	k101_1292156	1064		Unclassified	14	0.965176			F_trbC	Effluent	State C	Week 1
BIN0056	29685	1	k101_479184	1120		Unclassified	No Cluster Assigned	15.2589				Effluent	State C	Week 1
BIN0001	377239	3	k101_479184	1120		Unclassified	No Cluster Assigned	3.60218				Effluent	State C	Week 1
BIN0001	377239	2	k101_479184	1120		Unclassified	No Cluster Assigned	2.40145				Effluent	State C	Week 1
BIN0001	377239	1	k101_479184	1120		Unclassified	No Cluster Assigned	1.20073				Effluent	State C	Week 1
BIN0002	374804	1	k101_479184	1120		Unclassified	No Cluster Assigned	1.20853				Effluent	State C	Week 1
BIN0004	281752	1	k101_479184	1120		d__Bacteria;p__Proteobacteria;c__Gammaproteobacteria;o__Burkholderiales;f__Rhodocyclaceae;g__Accumulibacter;s__	No Cluster Assigned	1.60766				Effluent	State C	Week 1
BIN0002	374804	1	k101_1292156	1064		Unclassified	14	1.27213			F_trbC	Effluent	State C	Week 1
BIN0000	494004	1	k101_900551	2186		Unclassified	No Cluster Assigned	0.469784				Effluent	State C	Week 1
BIN0000	494004	1	k101_900551	2186		Unclassified	No Cluster Assigned	0.469784				Effluent	State C	Week 1
BIN0000	494004	1	k101_900551	2186		Unclassified	No Cluster Assigned	0.469784				Effluent	State C	Week 1
BIN0001	377239	2	k101_703195	1184		Unclassified	27	2.27164				Effluent	State C	Week 1
BIN0019	85082	1	k101_490016	2685		d__Bacteria;p__Proteobacteria;c__Gammaproteobacteria;o__Burkholderiales;f__Rhodocyclaceae;g__Azonexus;s__	No Cluster Assigned	2.22073				Effluent	State C	Week 1
BIN0059	16014	1	k101_490016	2685		d__Bacteria;p__Proteobacteria;c__Alphaproteobacteria;o__Rhodobacterales;f__Rhodobacteraceae;g__TMP-24;s__	No Cluster Assigned	11.7987				Effluent	State C	Week 1
BIN0014	102997	1	k101_490016	2685		d__Bacteria;p__Chloroflexota;c__Anaerolineae;o__Thermoflexales;f__J036;g__JADKDT01;s__	No Cluster Assigned	1.83447				Effluent	State C	Week 1
BIN0006	198739	1	k101_490016	2685		d__Bacteria;p__Proteobacteria;c__Gammaproteobacteria;o__Burkholderiales;f__Burkholderiaceae;g__Piscinibacter;s__	No Cluster Assigned	0.950717				Effluent	State C	Week 1
BIN0001	377239	1	k101_490016	2685		Unclassified	No Cluster Assigned	0.500862				Effluent	State C	Week 1
BIN0059	16014	1	k101_490016	2685		d__Bacteria;p__Proteobacteria;c__Alphaproteobacteria;o__Rhodobacterales;f__Rhodobacteraceae;g__TMP-24;s__	No Cluster Assigned	11.7987				Effluent	State C	Week 1
BIN0047	96357	1	k101_490016	2685		d__Bacteria;p__Proteobacteria;c__Gammaproteobacteria;o__Burkholderiales;f__Rhodocyclaceae;g__Propionivibrio;s__	No Cluster Assigned	1.96088				Effluent	State C	Week 1
BIN0013	131412	5	k101_1046410	1036		d__Bacteria;p__Proteobacteria;c__Gammaproteobacteria;o__Steroidobacterales;f__Steroidobacteraceae;g__RPQJ01;s__	No Cluster Assigned	18.6318				Effluent	State C	Week 1
BIN0006	198739	1	k101_1097042	2130		d__Bacteria;p__Proteobacteria;c__Gammaproteobacteria;o__Burkholderiales;f__Burkholderiaceae;g__Piscinibacter;s__	No Cluster Assigned	1.19844			virb4	Effluent	State C	Week 1
BIN0002	374804	1	k101_878519	1481		Unclassified	No Cluster Assigned	0.913943				Effluent	State C	Week 1
BIN0023	101991	1	k101_994320	1168		d__Bacteria;p__Actinobacteriota;c__Actinomycetia;o__Nanopelagicales;f__UBA10799;g__;s__	1	4.25867			F_traU;F_trbC	Effluent	State C	Week 1
BIN0018	67604	1	k101_501698	1362		d__Bacteria;p__Proteobacteria;c__Alphaproteobacteria;o__Sphingomonadales;f__Sphingomonadaceae;g__Sphingobium;s__	No Cluster Assigned	5.50971				Effluent	State C	Week 1
BIN0011	168609	1	k101_501698	1362		d__Bacteria;p__Chloroflexota;c__Anaerolineae;o__Promineofilales;f__Promineofilaceae;g__Promineofilum;s__	No Cluster Assigned	2.20913				Effluent	State C	Week 1
BIN0011	168609	1	k101_501698	1362		d__Bacteria;p__Chloroflexota;c__Anaerolineae;o__Promineofilales;f__Promineofilaceae;g__Promineofilum;s__	No Cluster Assigned	2.20913				Effluent	State C	Week 1
BIN0018	67604	1	k101_501698	1362		d__Bacteria;p__Proteobacteria;c__Alphaproteobacteria;o__Sphingomonadales;f__Sphingomonadaceae;g__Sphingobium;s__	No Cluster Assigned	5.50971				Effluent	State C	Week 1
BIN0018	67604	1	k101_501698	1362		d__Bacteria;p__Proteobacteria;c__Alphaproteobacteria;o__Sphingomonadales;f__Sphingomonadaceae;g__Sphingobium;s__	No Cluster Assigned	5.50971				Effluent	State C	Week 1
BIN0001	377239	1	k101_501698	1362		Unclassified	No Cluster Assigned	0.987381				Effluent	State C	Week 1
BIN0001	377239	3	k101_501698	1362		Unclassified	No Cluster Assigned	2.96214				Effluent	State C	Week 1
BIN0055	32820	1	k101_501698	1362		d__Bacteria;p__Planctomycetota;c__GCA-002687715;o__GCA-002687715;f__CAIWVZ01;g__;s__	No Cluster Assigned	11.3491				Effluent	State C	Week 1
BIN0018	67604	1	k101_501698	1362		d__Bacteria;p__Proteobacteria;c__Alphaproteobacteria;o__Sphingomonadales;f__Sphingomonadaceae;g__Sphingobium;s__	No Cluster Assigned	5.50971				Effluent	State C	Week 1
BIN0018	67604	1	k101_501698	1362		d__Bacteria;p__Proteobacteria;c__Alphaproteobacteria;o__Sphingomonadales;f__Sphingomonadaceae;g__Sphingobium;s__	No Cluster Assigned	5.50971				Effluent	State C	Week 1
BIN0009	136357	1	k101_507712	3461		d__Bacteria;p__Chloroflexota;c__Anaerolineae;o__Anaerolineales;f__EnvOPS12;g__OLB14;s__	No Cluster Assigned	1.07498				Effluent	State C	Week 1
BIN0003	282003	1	k101_936485	1352		Unclassified	No Cluster Assigned	1.3306				Effluent	State C	Week 1
BIN0019	85082	1	k101_794335	1830		d__Bacteria;p__Proteobacteria;c__Gammaproteobacteria;o__Burkholderiales;f__Rhodocyclaceae;g__Azonexus;s__	No Cluster Assigned	3.25829				Effluent	State C	Week 1
BIN0000	494004	1	k101_900551	2186		Unclassified	No Cluster Assigned	0.469784				Effluent	State C	Week 1
BIN0053	38824	1	k101_1058717	1617		d__Bacteria;p__Proteobacteria;c__Alphaproteobacteria;o__Micavibrionales;f__Micavibrionaceae;g__;s__	No Cluster Assigned	8.08106			I_traI	Effluent	State C	Week 1
BIN0000	494004	1	k101_900551	2186		Unclassified	No Cluster Assigned	0.469784				Effluent	State C	Week 1
BIN0000	494004	1	k101_1410938	4785		Unclassified	No Cluster Assigned	0.214618				Effluent	State C	Week 1
BIN0002	374804	1	k101_606314	1782		Unclassified	No Cluster Assigned	0.759568				Effluent	State C	Week 1
BIN0002	374804	1	k101_878519	1481		Unclassified	No Cluster Assigned	0.913943				Effluent	State C	Week 1
BIN0000	494004	1	k101_900551	2186		Unclassified	No Cluster Assigned	0.469784				Effluent	State C	Week 1
BIN0005	270529	1	k101_535584	1028		Unclassified	No Cluster Assigned	1.8242				Effluent	State C	Week 1
BIN0059	16014	3	k101_535584	1028		d__Bacteria;p__Proteobacteria;c__Alphaproteobacteria;o__Rhodobacterales;f__Rhodobacteraceae;g__TMP-24;s__	No Cluster Assigned	92.45				Effluent	State C	Week 1
BIN0011	168609	1	k101_539524	1338		d__Bacteria;p__Chloroflexota;c__Anaerolineae;o__Promineofilales;f__Promineofilaceae;g__Promineofilum;s__	No Cluster Assigned	2.24875				Effluent	State C	Week 1
BIN0029	64812	1	k101_794335	1830		d__Bacteria;p__Proteobacteria;c__Gammaproteobacteria;o__Burkholderiales;f__Casimicrobiaceae;g__CAIWHR01;s__CAIWHR01	No Cluster Assigned	4.27732				Effluent	State C	Week 1
BIN0001	377239	1	k101_889255	1195		Unclassified	No Cluster Assigned	1.12537			MOBP1	Effluent	State C	Week 1
BIN0003	282003	1	k101_1216446	1381		Unclassified	No Cluster Assigned	1.30266				Effluent	State C	Week 1
BIN0001	377239	1	k101_544211	1246		Unclassified	No Cluster Assigned	1.0793			F_traK	Effluent	State C	Week 1
BIN0005	270529	1	k101_544211	1246		Unclassified	No Cluster Assigned	1.50504			F_traK	Effluent	State C	Week 1
BIN0006	198739	1	k101_1206324	1449		d__Bacteria;p__Proteobacteria;c__Gammaproteobacteria;o__Burkholderiales;f__Burkholderiaceae;g__Piscinibacter;s__	26	1.76168				Effluent	State C	Week 1
BIN0003	282003	1	k101_650418	1402		Unclassified	No Cluster Assigned	1.28315				Effluent	State C	Week 1
BIN0056	29685	1	k101_858282	1679		Unclassified	No Cluster Assigned	10.1787			T_virB10	Effluent	State C	Week 1
BIN0030	47035	3	k101_606314	1782		d__Bacteria;p__Actinobacteriota;c__Actinomycetia;o__Actinomycetales;f__Dermatophilaceae;g__GCA-2748155;s__GCA-2748155	No Cluster Assigned	18.1581				Effluent	State C	Week 1
BIN0019	85082	1	k101_567356	1183		d__Bacteria;p__Proteobacteria;c__Gammaproteobacteria;o__Burkholderiales;f__Rhodocyclaceae;g__Azonexus;s__	No Cluster Assigned	5.0403				Effluent	State C	Week 1
BIN0003	282003	1	k101_650418	1402		Unclassified	No Cluster Assigned	1.28315				Effluent	State C	Week 1
BIN0003	282003	1	k101_1111387	1428		Unclassified	No Cluster Assigned	1.25979			MOBH;F_traW;F_traU;F_trbC	Effluent	State C	Week 1
BIN0019	85082	1	k101_567356	1183		d__Bacteria;p__Proteobacteria;c__Gammaproteobacteria;o__Burkholderiales;f__Rhodocyclaceae;g__Azonexus;s__	No Cluster Assigned	5.0403				Effluent	State C	Week 1
BIN0022	78016	2	k101_567356	1183		d__Bacteria;p__Proteobacteria;c__Gammaproteobacteria;o__Burkholderiales;f__Neisseriaceae;g__Neisseria;s__Neisseria	No Cluster Assigned	10.9936				Effluent	State C	Week 1
BIN0011	168609	2	k101_567356	1183		d__Bacteria;p__Chloroflexota;c__Anaerolineae;o__Promineofilales;f__Promineofilaceae;g__Promineofilum;s__	No Cluster Assigned	5.08678				Effluent	State C	Week 1
BIN0019	85082	1	k101_567356	1183		d__Bacteria;p__Proteobacteria;c__Gammaproteobacteria;o__Burkholderiales;f__Rhodocyclaceae;g__Azonexus;s__	No Cluster Assigned	5.0403				Effluent	State C	Week 1
BIN0019	85082	1	k101_567356	1183		d__Bacteria;p__Proteobacteria;c__Gammaproteobacteria;o__Burkholderiales;f__Rhodocyclaceae;g__Azonexus;s__	No Cluster Assigned	5.0403				Effluent	State C	Week 1
BIN0110	2275	1	k101_567356	1183		Unclassified	No Cluster Assigned	188.5				Effluent	State C	Week 1
BIN0003	282003	1	k101_567356	1183		Unclassified	No Cluster Assigned	1.52069				Effluent	State C	Week 1
BIN0019	85082	1	k101_567356	1183		d__Bacteria;p__Proteobacteria;c__Gammaproteobacteria;o__Burkholderiales;f__Rhodocyclaceae;g__Azonexus;s__	No Cluster Assigned	5.0403				Effluent	State C	Week 1
BIN0017	183992	1	k101_567356	1183		d__Bacteria;p__Bacteroidota;c__Bacteroidia;o__AKYH767-A;f__2013-40CM-41-45;g__CAINVI01;s__CAINVI01	No Cluster Assigned	2.33075				Effluent	State C	Week 1
BIN0005	270529	1	k101_567356	1183		Unclassified	No Cluster Assigned	1.58519				Effluent	State C	Week 1
BIN0001	377239	12	k101_567356	1183		Unclassified	No Cluster Assigned	13.6414				Effluent	State C	Week 1
BIN0037	66771	1	k101_567356	1183		d__Bacteria;p__Proteobacteria;c__Gammaproteobacteria;o__Steroidobacterales;f__Steroidobacteraceae;g__CADEFQ01;s__	No Cluster Assigned	6.42253				Effluent	State C	Week 1
BIN0003	282003	1	k101_567356	1183		Unclassified	No Cluster Assigned	1.52069				Effluent	State C	Week 1
BIN0019	85082	1	k101_567356	1183		d__Bacteria;p__Proteobacteria;c__Gammaproteobacteria;o__Burkholderiales;f__Rhodocyclaceae;g__Azonexus;s__	No Cluster Assigned	5.0403				Effluent	State C	Week 1
BIN0019	85082	6	k101_567356	1183		d__Bacteria;p__Proteobacteria;c__Gammaproteobacteria;o__Burkholderiales;f__Rhodocyclaceae;g__Azonexus;s__	No Cluster Assigned	30.2418				Effluent	State C	Week 1
BIN0019	85082	1	k101_567356	1183		d__Bacteria;p__Proteobacteria;c__Gammaproteobacteria;o__Burkholderiales;f__Rhodocyclaceae;g__Azonexus;s__	No Cluster Assigned	5.0403				Effluent	State C	Week 1
BIN0019	85082	1	k101_567356	1183		d__Bacteria;p__Proteobacteria;c__Gammaproteobacteria;o__Burkholderiales;f__Rhodocyclaceae;g__Azonexus;s__	No Cluster Assigned	5.0403				Effluent	State C	Week 1
BIN0019	85082	1	k101_567356	1183		d__Bacteria;p__Proteobacteria;c__Gammaproteobacteria;o__Burkholderiales;f__Rhodocyclaceae;g__Azonexus;s__	No Cluster Assigned	5.0403				Effluent	State C	Week 1
BIN0009	136357	1	k101_567356	1183		d__Bacteria;p__Chloroflexota;c__Anaerolineae;o__Anaerolineales;f__EnvOPS12;g__OLB14;s__	No Cluster Assigned	3.14497				Effluent	State C	Week 1
BIN0009	136357	1	k101_567356	1183		d__Bacteria;p__Chloroflexota;c__Anaerolineae;o__Anaerolineales;f__EnvOPS12;g__OLB14;s__	No Cluster Assigned	3.14497				Effluent	State C	Week 1
BIN0039	51519	1	k101_567356	1183		d__Bacteria;p__Proteobacteria;c__Gammaproteobacteria;o__Burkholderiales;f__Casimicrobiaceae;g__Casimicrobium;s__Casimicrobium	No Cluster Assigned	8.32389				Effluent	State C	Week 1
BIN0001	377239	1	k101_567356	1183		Unclassified	No Cluster Assigned	1.13678				Effluent	State C	Week 1
BIN0019	85082	1	k101_567356	1183		d__Bacteria;p__Proteobacteria;c__Gammaproteobacteria;o__Burkholderiales;f__Rhodocyclaceae;g__Azonexus;s__	No Cluster Assigned	5.0403				Effluent	State C	Week 1
BIN0003	282003	1	k101_567356	1183		Unclassified	No Cluster Assigned	1.52069				Effluent	State C	Week 1
BIN0005	270529	1	k101_567356	1183		Unclassified	No Cluster Assigned	1.58519				Effluent	State C	Week 1
BIN0019	85082	1	k101_567356	1183		d__Bacteria;p__Proteobacteria;c__Gammaproteobacteria;o__Burkholderiales;f__Rhodocyclaceae;g__Azonexus;s__	No Cluster Assigned	5.0403				Effluent	State C	Week 1
BIN0002	374804	1	k101_567356	1183		Unclassified	No Cluster Assigned	1.14417				Effluent	State C	Week 1
BIN0019	85082	1	k101_567356	1183		d__Bacteria;p__Proteobacteria;c__Gammaproteobacteria;o__Burkholderiales;f__Rhodocyclaceae;g__Azonexus;s__	No Cluster Assigned	5.0403				Effluent	State C	Week 1
BIN0019	85082	1	k101_567356	1183		d__Bacteria;p__Proteobacteria;c__Gammaproteobacteria;o__Burkholderiales;f__Rhodocyclaceae;g__Azonexus;s__	No Cluster Assigned	5.0403				Effluent	State C	Week 1
BIN0005	270529	1	k101_570792	1063		Unclassified	No Cluster Assigned	1.76413				Effluent	State C	Week 1
BIN0001	377239	1	k101_570792	1063		Unclassified	No Cluster Assigned	1.26511				Effluent	State C	Week 1
BIN0011	168609	1	k101_570792	1063		d__Bacteria;p__Chloroflexota;c__Anaerolineae;o__Promineofilales;f__Promineofilaceae;g__Promineofilum;s__	No Cluster Assigned	2.83051				Effluent	State C	Week 1
BIN0001	377239	3	k101_570792	1063		Unclassified	No Cluster Assigned	3.79533				Effluent	State C	Week 1
BIN0001	377239	1	k101_570792	1063		Unclassified	No Cluster Assigned	1.26511				Effluent	State C	Week 1
BIN0001	377239	1	k101_570792	1063		Unclassified	No Cluster Assigned	1.26511				Effluent	State C	Week 1
BIN0001	377239	1	k101_570792	1063		Unclassified	No Cluster Assigned	1.26511				Effluent	State C	Week 1
BIN0001	377239	1	k101_570792	1063		Unclassified	No Cluster Assigned	1.26511				Effluent	State C	Week 1
BIN0000	494004	1	k101_570792	1063		Unclassified	No Cluster Assigned	0.966084				Effluent	State C	Week 1
BIN0001	377239	4	k101_570792	1063		Unclassified	No Cluster Assigned	5.06045				Effluent	State C	Week 1
BIN0001	377239	1	k101_570792	1063		Unclassified	No Cluster Assigned	1.26511				Effluent	State C	Week 1
BIN0001	377239	1	k101_570792	1063		Unclassified	No Cluster Assigned	1.26511				Effluent	State C	Week 1
BIN0001	377239	1	k101_570792	1063		Unclassified	No Cluster Assigned	1.26511				Effluent	State C	Week 1
BIN0001	377239	1	k101_1154194	3147		Unclassified	No Cluster Assigned	0.427332				Effluent	State C	Week 1
BIN0007	157555	3	k101_1144957	1250		d__Bacteria;p__Acidobacteriota;c__Thermoanaerobaculia;o__UBA5066;f__UBA5066;g__;s__	No Cluster Assigned	7.72783				Effluent	State C	Week 1
BIN0064	20534	2	k101_1118229	1022		Unclassified	No Cluster Assigned	48.3486				Effluent	State C	Week 1
BIN0060	25175	1	k101_577869	2125		Unclassified	1	9.4831			F_traH;F_traG	Effluent	State C	Week 1
BIN0006	198739	19	k101_577869	2125		d__Bacteria;p__Proteobacteria;c__Gammaproteobacteria;o__Burkholderiales;f__Burkholderiaceae;g__Piscinibacter;s__	1	22.8239			F_traH;F_traG	Effluent	State C	Week 1
BIN0011	168609	1	k101_577869	2125		d__Bacteria;p__Chloroflexota;c__Anaerolineae;o__Promineofilales;f__Promineofilaceae;g__Promineofilum;s__	1	1.41592			F_traH;F_traG	Effluent	State C	Week 1
BIN0002	374804	1	k101_577869	2125		Unclassified	1	0.636965			F_traH;F_traG	Effluent	State C	Week 1
BIN0005	270529	1	k101_1206324	1449		Unclassified	26	1.29419				Effluent	State C	Week 1
BIN0002	374804	1	k101_1145080	1193		Unclassified	57	1.13458	MPF_G	mate-pair-formation	virb4;G_tfc15;G_tfc14	Effluent	State C	Week 1
BIN0000	494004	1	k101_900551	2186		Unclassified	No Cluster Assigned	0.469784				Effluent	State C	Week 1
BIN0013	131412	1	k101_1032445	2298		d__Bacteria;p__Proteobacteria;c__Gammaproteobacteria;o__Steroidobacterales;f__Steroidobacteraceae;g__RPQJ01;s__	No Cluster Assigned	1.67994				Effluent	State C	Week 1
BIN0005	270529	1	k101_1252931	1227		Unclassified	No Cluster Assigned	1.52834				Effluent	State C	Week 1
BIN0001	377239	2	k101_1154194	3147		Unclassified	No Cluster Assigned	0.854664				Effluent	State C	Week 1
BIN0040	84100	1	k101_606314	1782		d__Bacteria;p__Proteobacteria;c__Alphaproteobacteria;o__Caulobacterales;f__TH1-2;g__Terricaulis;s__	No Cluster Assigned	3.38513				Effluent	State C	Week 1
BIN0011	168609	2	k101_606314	1782		d__Bacteria;p__Chloroflexota;c__Anaerolineae;o__Promineofilales;f__Promineofilaceae;g__Promineofilum;s__	No Cluster Assigned	3.37692				Effluent	State C	Week 1
BIN0026	77696	1	k101_606314	1782		d__Bacteria;p__Krumholzibacteriota;c__Krumholzibacteria;o__LZORAL124-64-63;f__LZORAL124-64-63;g__CAINDZ01;s__	No Cluster Assigned	3.66414				Effluent	State C	Week 1
BIN0011	168609	2	k101_606314	1782		d__Bacteria;p__Chloroflexota;c__Anaerolineae;o__Promineofilales;f__Promineofilaceae;g__Promineofilum;s__	No Cluster Assigned	3.37692				Effluent	State C	Week 1
BIN0030	47035	1	k101_606314	1782		d__Bacteria;p__Actinobacteriota;c__Actinomycetia;o__Actinomycetales;f__Dermatophilaceae;g__GCA-2748155;s__GCA-2748155	No Cluster Assigned	6.05271				Effluent	State C	Week 1
BIN0030	47035	1	k101_606314	1782		d__Bacteria;p__Actinobacteriota;c__Actinomycetia;o__Actinomycetales;f__Dermatophilaceae;g__GCA-2748155;s__GCA-2748155	No Cluster Assigned	6.05271				Effluent	State C	Week 1
BIN0030	47035	1	k101_606314	1782		d__Bacteria;p__Actinobacteriota;c__Actinomycetia;o__Actinomycetales;f__Dermatophilaceae;g__GCA-2748155;s__GCA-2748155	No Cluster Assigned	6.05271				Effluent	State C	Week 1
BIN0001	377239	5	k101_606314	1782		Unclassified	No Cluster Assigned	3.77333				Effluent	State C	Week 1
BIN0030	47035	1	k101_606314	1782		d__Bacteria;p__Actinobacteriota;c__Actinomycetia;o__Actinomycetales;f__Dermatophilaceae;g__GCA-2748155;s__GCA-2748155	No Cluster Assigned	6.05271				Effluent	State C	Week 1
BIN0030	47035	1	k101_606314	1782		d__Bacteria;p__Actinobacteriota;c__Actinomycetia;o__Actinomycetales;f__Dermatophilaceae;g__GCA-2748155;s__GCA-2748155	No Cluster Assigned	6.05271				Effluent	State C	Week 1
BIN0030	47035	1	k101_606314	1782		d__Bacteria;p__Actinobacteriota;c__Actinomycetia;o__Actinomycetales;f__Dermatophilaceae;g__GCA-2748155;s__GCA-2748155	No Cluster Assigned	6.05271				Effluent	State C	Week 1
BIN0030	47035	1	k101_606314	1782		d__Bacteria;p__Actinobacteriota;c__Actinomycetia;o__Actinomycetales;f__Dermatophilaceae;g__GCA-2748155;s__GCA-2748155	No Cluster Assigned	6.05271				Effluent	State C	Week 1
BIN0030	47035	1	k101_606314	1782		d__Bacteria;p__Actinobacteriota;c__Actinomycetia;o__Actinomycetales;f__Dermatophilaceae;g__GCA-2748155;s__GCA-2748155	No Cluster Assigned	6.05271				Effluent	State C	Week 1
BIN0030	47035	1	k101_606314	1782		d__Bacteria;p__Actinobacteriota;c__Actinomycetia;o__Actinomycetales;f__Dermatophilaceae;g__GCA-2748155;s__GCA-2748155	No Cluster Assigned	6.05271				Effluent	State C	Week 1
BIN0049	26205	1	k101_606314	1782		d__Bacteria;p__Acidobacteriota;c__Vicinamibacteria;o__Fen-336;f__Fen-336;g__WYBL01;s__	No Cluster Assigned	10.8639				Effluent	State C	Week 1
BIN0002	374804	1	k101_878519	1481		Unclassified	No Cluster Assigned	0.913943				Effluent	State C	Week 1
BIN0002	374804	1	k101_1277433	1000		Unclassified	No Cluster Assigned	1.35355			F_trbC	Effluent	State C	Week 1
BIN0001	377239	3	k101_703195	1184		Unclassified	27	3.40747				Effluent	State C	Week 1
BIN0003	282003	1	k101_900551	2186		Unclassified	No Cluster Assigned	0.822952				Effluent	State C	Week 1
BIN0001	377239	1	k101_703195	1184		Unclassified	27	1.13582				Effluent	State C	Week 1
BIN0000	494004	1	k101_900551	2186		Unclassified	No Cluster Assigned	0.469784				Effluent	State C	Week 1
BIN0051	49869	1	k101_878519	1481		d__Bacteria;p__Bacteroidota;c__Bacteroidia;o__Chitinophagales;f__Chitinophagaceae;g__Ferruginibacter;s__Ferruginibacter	No Cluster Assigned	6.86899				Effluent	State C	Week 1
BIN0001	377239	2	k101_703195	1184		Unclassified	27	2.27164				Effluent	State C	Week 1
BIN0055	32820	1	k101_634923	1873		d__Bacteria;p__Planctomycetota;c__GCA-002687715;o__GCA-002687715;f__CAIWVZ01;g__;s__	No Cluster Assigned	8.25282				Effluent	State C	Week 1
BIN0055	32820	1	k101_634923	1873		d__Bacteria;p__Planctomycetota;c__GCA-002687715;o__GCA-002687715;f__CAIWVZ01;g__;s__	No Cluster Assigned	8.25282				Effluent	State C	Week 1
BIN0055	32820	1	k101_634923	1873		d__Bacteria;p__Planctomycetota;c__GCA-002687715;o__GCA-002687715;f__CAIWVZ01;g__;s__	No Cluster Assigned	8.25282				Effluent	State C	Week 1
BIN0007	157555	1	k101_1225036	1037		d__Bacteria;p__Acidobacteriota;c__Thermoanaerobaculia;o__UBA5066;f__UBA5066;g__;s__	No Cluster Assigned	3.10504				Effluent	State C	Week 1
BIN0024	85409	2	k101_930671	1040		d__Bacteria;p__Proteobacteria;c__Gammaproteobacteria;o__Burkholderiales;f__Rhodocyclaceae;g__Fen-999;s__Fen-999	No Cluster Assigned	11.4228				Effluent	State C	Week 1
BIN0003	282003	1	k101_1292156	1064		Unclassified	14	1.69076			F_trbC	Effluent	State C	Week 1
BIN0000	494004	1	k101_1292156	1064		Unclassified	14	0.965176			F_trbC	Effluent	State C	Week 1
BIN0001	377239	1	k101_1301996	1240		Unclassified	No Cluster Assigned	1.08453				Effluent	State C	Week 1
BIN0003	282003	1	k101_650418	1402		Unclassified	No Cluster Assigned	1.28315				Effluent	State C	Week 1
BIN0015	84593	1	k101_650418	1402		d__Bacteria;p__Verrucomicrobiota;c__Verrucomicrobiae;o__Pedosphaerales;f__UBA11358;g__SCTL01;s__	No Cluster Assigned	4.27756				Effluent	State C	Week 1
BIN0003	282003	1	k101_650418	1402		Unclassified	No Cluster Assigned	1.28315				Effluent	State C	Week 1
BIN0003	282003	1	k101_650418	1402		Unclassified	No Cluster Assigned	1.28315				Effluent	State C	Week 1
BIN0008	178646	1	k101_650418	1402		d__Bacteria;p__Proteobacteria;c__Gammaproteobacteria;o__Burkholderiales;f__Usitatibacteraceae;g__FEB-7;s__	No Cluster Assigned	2.02552				Effluent	State C	Week 1
BIN0003	282003	6	k101_650418	1402		Unclassified	No Cluster Assigned	7.69889				Effluent	State C	Week 1
BIN0003	282003	3	k101_650418	1402		Unclassified	No Cluster Assigned	3.84944				Effluent	State C	Week 1
BIN0001	377239	4	k101_650418	1402		Unclassified	No Cluster Assigned	3.83684				Effluent	State C	Week 1
BIN0003	282003	1	k101_650418	1402		Unclassified	No Cluster Assigned	1.28315				Effluent	State C	Week 1
BIN0003	282003	8	k101_650418	1402		Unclassified	No Cluster Assigned	10.2652				Effluent	State C	Week 1
BIN0002	374804	2	k101_650418	1402		Unclassified	No Cluster Assigned	1.93088				Effluent	State C	Week 1
BIN0003	282003	1	k101_650418	1402		Unclassified	No Cluster Assigned	1.28315				Effluent	State C	Week 1
BIN0003	282003	1	k101_650418	1402		Unclassified	No Cluster Assigned	1.28315				Effluent	State C	Week 1
BIN0064	20534	1	k101_650418	1402		Unclassified	No Cluster Assigned	17.6221				Effluent	State C	Week 1
BIN0003	282003	1	k101_650418	1402		Unclassified	No Cluster Assigned	1.28315				Effluent	State C	Week 1
BIN0003	282003	1	k101_650418	1402		Unclassified	No Cluster Assigned	1.28315				Effluent	State C	Week 1
BIN0054	70702	1	k101_650418	1402		d__Bacteria;p__Proteobacteria;c__Gammaproteobacteria;o__Burkholderiales;f__Nitrosomonadaceae;g__Nitrosomonas;s__	No Cluster Assigned	5.11798				Effluent	State C	Week 1
BIN0003	282003	1	k101_650418	1402		Unclassified	No Cluster Assigned	1.28315				Effluent	State C	Week 1
BIN0003	282003	3	k101_650418	1402		Unclassified	No Cluster Assigned	3.84944				Effluent	State C	Week 1
BIN0003	282003	1	k101_650418	1402		Unclassified	No Cluster Assigned	1.28315				Effluent	State C	Week 1
BIN0003	282003	4	k101_650418	1402		Unclassified	No Cluster Assigned	5.13259				Effluent	State C	Week 1
BIN0003	282003	1	k101_650418	1402		Unclassified	No Cluster Assigned	1.28315				Effluent	State C	Week 1
BIN0003	282003	1	k101_650418	1402		Unclassified	No Cluster Assigned	1.28315				Effluent	State C	Week 1
BIN0003	282003	1	k101_650418	1402		Unclassified	No Cluster Assigned	1.28315				Effluent	State C	Week 1
BIN0003	282003	1	k101_650418	1402		Unclassified	No Cluster Assigned	1.28315				Effluent	State C	Week 1
BIN0054	70702	12	k101_650418	1402		d__Bacteria;p__Proteobacteria;c__Gammaproteobacteria;o__Burkholderiales;f__Nitrosomonadaceae;g__Nitrosomonas;s__	No Cluster Assigned	61.4158				Effluent	State C	Week 1
BIN0002	374804	1	k101_650418	1402		Unclassified	No Cluster Assigned	0.965442				Effluent	State C	Week 1
BIN0002	374804	5	k101_650418	1402		Unclassified	No Cluster Assigned	4.82721				Effluent	State C	Week 1
BIN0008	178646	2	k101_650418	1402		d__Bacteria;p__Proteobacteria;c__Gammaproteobacteria;o__Burkholderiales;f__Usitatibacteraceae;g__FEB-7;s__	No Cluster Assigned	4.05105				Effluent	State C	Week 1
BIN0003	282003	18	k101_650418	1402		Unclassified	No Cluster Assigned	23.0967				Effluent	State C	Week 1
BIN0019	85082	1	k101_650418	1402		d__Bacteria;p__Proteobacteria;c__Gammaproteobacteria;o__Burkholderiales;f__Rhodocyclaceae;g__Azonexus;s__	No Cluster Assigned	4.25298				Effluent	State C	Week 1
BIN0003	282003	1	k101_1216446	1381		Unclassified	No Cluster Assigned	1.30266				Effluent	State C	Week 1
BIN0006	198739	1	k101_651858	1301		d__Bacteria;p__Proteobacteria;c__Gammaproteobacteria;o__Burkholderiales;f__Burkholderiaceae;g__Piscinibacter;s__	No Cluster Assigned	1.96209				Effluent	State C	Week 1
BIN0059	16014	1	k101_651858	1301		d__Bacteria;p__Proteobacteria;c__Alphaproteobacteria;o__Rhodobacterales;f__Rhodobacteraceae;g__TMP-24;s__	No Cluster Assigned	24.3501				Effluent	State C	Week 1
BIN0025	93442	1	k101_651858	1301		d__Bacteria;p__AABM5-125-24;c__RPQS01;o__RPQS01;f__RPQS01;g__JABWCQ01;s__	No Cluster Assigned	4.1731				Effluent	State C	Week 1
BIN0001	377239	1	k101_651858	1301		Unclassified	No Cluster Assigned	1.03368				Effluent	State C	Week 1
BIN0005	270529	1	k101_651858	1301		Unclassified	No Cluster Assigned	1.44141				Effluent	State C	Week 1
BIN0059	16014	2	k101_651858	1301		d__Bacteria;p__Proteobacteria;c__Alphaproteobacteria;o__Rhodobacterales;f__Rhodobacteraceae;g__TMP-24;s__	No Cluster Assigned	48.7003				Effluent	State C	Week 1
BIN0003	282003	1	k101_651858	1301		Unclassified	No Cluster Assigned	1.38276				Effluent	State C	Week 1
BIN0087	18896	1	k101_651858	1301		Unclassified	No Cluster Assigned	20.6363				Effluent	State C	Week 1
BIN0013	131412	1	k101_651858	1301		d__Bacteria;p__Proteobacteria;c__Gammaproteobacteria;o__Steroidobacterales;f__Steroidobacteraceae;g__RPQJ01;s__	No Cluster Assigned	2.96733				Effluent	State C	Week 1
BIN0011	168609	1	k101_794335	1830		d__Bacteria;p__Chloroflexota;c__Anaerolineae;o__Promineofilales;f__Promineofilaceae;g__Promineofilum;s__	No Cluster Assigned	1.64417				Effluent	State C	Week 1
BIN0011	168609	1	k101_893914	1745		d__Bacteria;p__Chloroflexota;c__Anaerolineae;o__Promineofilales;f__Promineofilaceae;g__Promineofilum;s__	No Cluster Assigned	1.72426				Effluent	State C	Week 1
BIN0011	168609	1	k101_900551	2186		d__Bacteria;p__Chloroflexota;c__Anaerolineae;o__Promineofilales;f__Promineofilaceae;g__Promineofilum;s__	No Cluster Assigned	1.37641				Effluent	State C	Week 1
BIN0011	168609	1	k101_1090137	1519		d__Bacteria;p__Chloroflexota;c__Anaerolineae;o__Promineofilales;f__Promineofilaceae;g__Promineofilum;s__	No Cluster Assigned	1.9808			F_traG	Effluent	State C	Week 1
BIN0011	168609	1	k101_1111387	1428		d__Bacteria;p__Chloroflexota;c__Anaerolineae;o__Promineofilales;f__Promineofilaceae;g__Promineofilum;s__	No Cluster Assigned	2.10702			MOBH;F_traW;F_traU;F_trbC	Effluent	State C	Week 1
BIN0011	168609	2	k101_1154194	3147		d__Bacteria;p__Chloroflexota;c__Anaerolineae;o__Promineofilales;f__Promineofilaceae;g__Promineofilum;s__	No Cluster Assigned	1.91219				Effluent	State C	Week 1
BIN0011	168609	1	k101_1156413	1146		d__Bacteria;p__Chloroflexota;c__Anaerolineae;o__Promineofilales;f__Promineofilaceae;g__Promineofilum;s__	No Cluster Assigned	2.62551				Effluent	State C	Week 1
BIN0011	168609	1	k101_1216446	1381		d__Bacteria;p__Chloroflexota;c__Anaerolineae;o__Promineofilales;f__Promineofilaceae;g__Promineofilum;s__	No Cluster Assigned	2.17873				Effluent	State C	Week 1
BIN0011	168609	1	k101_1252931	1227		d__Bacteria;p__Chloroflexota;c__Anaerolineae;o__Promineofilales;f__Promineofilaceae;g__Promineofilum;s__	No Cluster Assigned	2.45219				Effluent	State C	Week 1
BIN0009	136357	1	k101_878519	1481		d__Bacteria;p__Chloroflexota;c__Anaerolineae;o__Anaerolineales;f__EnvOPS12;g__OLB14;s__	No Cluster Assigned	2.51215				Effluent	State C	Week 1
BIN0053	38824	1	k101_1058717	1617		d__Bacteria;p__Proteobacteria;c__Alphaproteobacteria;o__Micavibrionales;f__Micavibrionaceae;g__;s__	No Cluster Assigned	8.08106			I_traI	Effluent	State C	Week 1
BIN0002	374804	1	k101_878519	1481		Unclassified	No Cluster Assigned	0.913943				Effluent	State C	Week 1
BIN0006	198739	2	k101_1165652	1208		d__Bacteria;p__Proteobacteria;c__Gammaproteobacteria;o__Burkholderiales;f__Burkholderiaceae;g__Piscinibacter;s__	No Cluster Assigned	4.22628				Effluent	State C	Week 1
BIN0017	183992	1	k101_794335	1830		d__Bacteria;p__Bacteroidota;c__Bacteroidia;o__AKYH767-A;f__2013-40CM-41-45;g__CAINVI01;s__CAINVI01	No Cluster Assigned	1.50671				Effluent	State C	Week 1
BIN0011	168609	2	k101_667008	2206		d__Bacteria;p__Chloroflexota;c__Anaerolineae;o__Promineofilales;f__Promineofilaceae;g__Promineofilum;s__	No Cluster Assigned	2.72786			MOBP1	Effluent	State C	Week 1
BIN0001	377239	1	k101_667008	2206		Unclassified	No Cluster Assigned	0.609616			MOBP1	Effluent	State C	Week 1
BIN0001	377239	4	k101_667008	2206		Unclassified	No Cluster Assigned	2.43846			MOBP1	Effluent	State C	Week 1
BIN0069	21199	1	k101_667008	2206		d__Bacteria;p__Armatimonadota;c__Fimbriimonadia;o__Fimbriimonadales;f__Fimbriimonadaceae;g__;s__	No Cluster Assigned	10.8482			MOBP1	Effluent	State C	Week 1
BIN0060	25175	1	k101_667008	2206		Unclassified	No Cluster Assigned	9.1349			MOBP1	Effluent	State C	Week 1
BIN0001	377239	1	k101_667008	2206		Unclassified	No Cluster Assigned	0.609616			MOBP1	Effluent	State C	Week 1
BIN0001	377239	2	k101_667008	2206		Unclassified	No Cluster Assigned	1.21923			MOBP1	Effluent	State C	Week 1
BIN0001	377239	7	k101_667008	2206		Unclassified	No Cluster Assigned	4.26731			MOBP1	Effluent	State C	Week 1
BIN0024	85409	1	k101_936485	1352		d__Bacteria;p__Proteobacteria;c__Gammaproteobacteria;o__Burkholderiales;f__Rhodocyclaceae;g__Fen-999;s__Fen-999	No Cluster Assigned	4.39338				Effluent	State C	Week 1
BIN0000	494004	1	k101_900551	2186		Unclassified	No Cluster Assigned	0.469784				Effluent	State C	Week 1
BIN0000	494004	1	k101_1292156	1064		Unclassified	14	0.965176			F_trbC	Effluent	State C	Week 1
BIN0006	198739	1	k101_893914	1745		d__Bacteria;p__Proteobacteria;c__Gammaproteobacteria;o__Burkholderiales;f__Burkholderiaceae;g__Piscinibacter;s__	No Cluster Assigned	1.46285				Effluent	State C	Week 1
BIN0016	114531	2	k101_1032445	2298		d__Bacteria;p__Myxococcota;c__Polyangia;o__Polyangiales;f__Polyangiaceae;g__;s__	No Cluster Assigned	3.8551				Effluent	State C	Week 1
BIN0001	377239	2	k101_1154194	3147		Unclassified	No Cluster Assigned	0.854664				Effluent	State C	Week 1
BIN0059	16014	1	k101_1077461	1910		d__Bacteria;p__Proteobacteria;c__Alphaproteobacteria;o__Rhodobacterales;f__Rhodobacteraceae;g__TMP-24;s__	No Cluster Assigned	16.5861				Effluent	State C	Week 1
BIN0003	282003	1	k101_1111387	1428		Unclassified	No Cluster Assigned	1.25979			MOBH;F_traW;F_traU;F_trbC	Effluent	State C	Week 1
BIN0009	136357	1	k101_1252931	1227		d__Bacteria;p__Chloroflexota;c__Anaerolineae;o__Anaerolineales;f__EnvOPS12;g__OLB14;s__	No Cluster Assigned	3.03219				Effluent	State C	Week 1
BIN0026	77696	1	k101_1154194	3147		d__Bacteria;p__Krumholzibacteriota;c__Krumholzibacteria;o__LZORAL124-64-63;f__LZORAL124-64-63;g__CAINDZ01;s__	No Cluster Assigned	2.07483				Effluent	State C	Week 1
BIN0026	77696	1	k101_1252931	1227		d__Bacteria;p__Krumholzibacteriota;c__Krumholzibacteria;o__LZORAL124-64-63;f__LZORAL124-64-63;g__CAINDZ01;s__	No Cluster Assigned	5.32152				Effluent	State C	Week 1
BIN0004	281752	1	k101_703195	1184		d__Bacteria;p__Proteobacteria;c__Gammaproteobacteria;o__Burkholderiales;f__Rhodocyclaceae;g__Accumulibacter;s__	27	1.52076				Effluent	State C	Week 1
BIN0032	53970	1	k101_703195	1184		d__Bacteria;p__Proteobacteria;c__Alphaproteobacteria;o__Micropepsales;f__Micropepsaceae;g__Rhizomicrobium;s__	27	7.93916				Effluent	State C	Week 1
BIN0001	377239	1	k101_703195	1184		Unclassified	27	1.13582				Effluent	State C	Week 1
BIN0001	377239	4	k101_703195	1184		Unclassified	27	4.54329				Effluent	State C	Week 1
BIN0001	377239	2	k101_703195	1184		Unclassified	27	2.27164				Effluent	State C	Week 1
BIN0001	377239	1	k101_703195	1184		Unclassified	27	1.13582				Effluent	State C	Week 1
BIN0001	377239	1	k101_703195	1184		Unclassified	27	1.13582				Effluent	State C	Week 1
BIN0045	60318	1	k101_703195	1184		d__Bacteria;p__Proteobacteria;c__Gammaproteobacteria;o__Xanthomonadales;f__Ahniellaceae;g__JADKHK01;s__	27	7.10362				Effluent	State C	Week 1
BIN0001	377239	1	k101_703195	1184		Unclassified	27	1.13582				Effluent	State C	Week 1
BIN0006	198739	1	k101_878519	1481		d__Bacteria;p__Proteobacteria;c__Gammaproteobacteria;o__Burkholderiales;f__Burkholderiaceae;g__Piscinibacter;s__	No Cluster Assigned	1.72362				Effluent	State C	Week 1
BIN0000	494004	1	k101_1410938	4785		Unclassified	No Cluster Assigned	0.214618				Effluent	State C	Week 1
BIN0000	494004	1	k101_900551	2186		Unclassified	No Cluster Assigned	0.469784				Effluent	State C	Week 1
BIN0001	377239	2	k101_708249	3388		Unclassified	No Cluster Assigned	0.793869				Effluent	State C	Week 1
BIN0029	64812	2	k101_708249	3388		d__Bacteria;p__Proteobacteria;c__Gammaproteobacteria;o__Burkholderiales;f__Casimicrobiaceae;g__CAIWHR01;s__CAIWHR01	No Cluster Assigned	4.62072				Effluent	State C	Week 1
BIN0039	51519	1	k101_708249	3388		d__Bacteria;p__Proteobacteria;c__Gammaproteobacteria;o__Burkholderiales;f__Casimicrobiaceae;g__Casimicrobium;s__Casimicrobium	No Cluster Assigned	2.90648				Effluent	State C	Week 1
BIN0002	374804	1	k101_708249	3388		Unclassified	No Cluster Assigned	0.399513				Effluent	State C	Week 1
BIN0015	84593	1	k101_1206324	1449		d__Bacteria;p__Verrucomicrobiota;c__Verrucomicrobiae;o__Pedosphaerales;f__UBA11358;g__SCTL01;s__	26	4.13881				Effluent	State C	Week 1
BIN0008	178646	1	k101_878519	1481		d__Bacteria;p__Proteobacteria;c__Gammaproteobacteria;o__Burkholderiales;f__Usitatibacteraceae;g__FEB-7;s__	No Cluster Assigned	1.91748				Effluent	State C	Week 1
BIN0008	178646	1	k101_1144957	1250		d__Bacteria;p__Proteobacteria;c__Gammaproteobacteria;o__Burkholderiales;f__Usitatibacteraceae;g__FEB-7;s__	No Cluster Assigned	2.27183				Effluent	State C	Week 1
BIN0008	178646	1	k101_1183293	1607		d__Bacteria;p__Proteobacteria;c__Gammaproteobacteria;o__Burkholderiales;f__Usitatibacteraceae;g__FEB-7;s__	No Cluster Assigned	1.76713				Effluent	State C	Week 1
BIN0024	85409	2	k101_1252931	1227		d__Bacteria;p__Proteobacteria;c__Gammaproteobacteria;o__Burkholderiales;f__Rhodocyclaceae;g__Fen-999;s__Fen-999	No Cluster Assigned	9.6819				Effluent	State C	Week 1
BIN0002	374804	1	k101_878519	1481		Unclassified	No Cluster Assigned	0.913943				Effluent	State C	Week 1
BIN0018	67604	1	k101_878519	1481		d__Bacteria;p__Proteobacteria;c__Alphaproteobacteria;o__Sphingomonadales;f__Sphingomonadaceae;g__Sphingobium;s__	No Cluster Assigned	5.067				Effluent	State C	Week 1
BIN0006	198739	1	k101_1165652	1208		d__Bacteria;p__Proteobacteria;c__Gammaproteobacteria;o__Burkholderiales;f__Burkholderiaceae;g__Piscinibacter;s__	No Cluster Assigned	2.11314				Effluent	State C	Week 1
BIN0000	494004	1	k101_900551	2186		Unclassified	No Cluster Assigned	0.469784				Effluent	State C	Week 1
BIN0002	374804	1	k101_1206324	1449		Unclassified	26	0.934127				Effluent	State C	Week 1
BIN0053	38824	1	k101_1058717	1617		d__Bacteria;p__Proteobacteria;c__Alphaproteobacteria;o__Micavibrionales;f__Micavibrionaceae;g__;s__	No Cluster Assigned	8.08106			I_traI	Effluent	State C	Week 1
BIN0000	494004	1	k101_900551	2186		Unclassified	No Cluster Assigned	0.469784				Effluent	State C	Week 1
BIN0000	494004	1	k101_1292156	1064		Unclassified	14	0.965176			F_trbC	Effluent	State C	Week 1
BIN0012	93173	1	k101_744818	1471		d__Bacteria;p__Acidobacteriota;c__Holophagae;o__Holophagales;f__Holophagaceae;g__Geothrix;s__	No Cluster Assigned	3.70148				Effluent	State C	Week 1
BIN0019	85082	1	k101_744818	1471		d__Bacteria;p__Proteobacteria;c__Gammaproteobacteria;o__Burkholderiales;f__Rhodocyclaceae;g__Azonexus;s__	No Cluster Assigned	4.05348				Effluent	State C	Week 1
BIN0011	168609	1	k101_878519	1481		d__Bacteria;p__Chloroflexota;c__Anaerolineae;o__Promineofilales;f__Promineofilaceae;g__Promineofilum;s__	No Cluster Assigned	2.03162				Effluent	State C	Week 1
BIN0011	168609	1	k101_889255	1195		d__Bacteria;p__Chloroflexota;c__Anaerolineae;o__Promineofilales;f__Promineofilaceae;g__Promineofilum;s__	No Cluster Assigned	2.51785			MOBP1	Effluent	State C	Week 1
BIN0011	168609	1	k101_1123692	1077		d__Bacteria;p__Chloroflexota;c__Anaerolineae;o__Promineofilales;f__Promineofilaceae;g__Promineofilum;s__	No Cluster Assigned	2.79372				Effluent	State C	Week 1
BIN0001	377239	1	k101_1154194	3147		Unclassified	No Cluster Assigned	0.427332				Effluent	State C	Week 1
BIN0006	198739	3	k101_893914	1745		d__Bacteria;p__Proteobacteria;c__Gammaproteobacteria;o__Burkholderiales;f__Burkholderiaceae;g__Piscinibacter;s__	No Cluster Assigned	4.38855				Effluent	State C	Week 1
BIN0000	494004	1	k101_1292156	1064		Unclassified	14	0.965176			F_trbC	Effluent	State C	Week 1
BIN0000	494004	1	k101_1292156	1064		Unclassified	14	0.965176			F_trbC	Effluent	State C	Week 1
BIN0077	1964	1	k101_994320	1168		Unclassified	1	221.154			F_traU;F_trbC	Effluent	State C	Week 1
BIN0001	377239	1	k101_1154194	3147		Unclassified	No Cluster Assigned	0.427332				Effluent	State C	Week 1
BIN0001	377239	2	k101_782927	1562		Unclassified	No Cluster Assigned	1.72191				Effluent	State C	Week 1
BIN0001	377239	2	k101_782927	1562		Unclassified	No Cluster Assigned	1.72191				Effluent	State C	Week 1
BIN0001	377239	1	k101_782927	1562		Unclassified	No Cluster Assigned	0.860956				Effluent	State C	Week 1
BIN0001	377239	1	k101_1154194	3147		Unclassified	No Cluster Assigned	0.427332				Effluent	State C	Week 1
BIN0003	282003	1	k101_791725	1043		Unclassified	No Cluster Assigned	1.72481				Effluent	State C	Week 1
BIN0003	282003	2	k101_791725	1043		Unclassified	No Cluster Assigned	3.44961				Effluent	State C	Week 1
BIN0003	282003	1	k101_791725	1043		Unclassified	No Cluster Assigned	1.72481				Effluent	State C	Week 1
BIN0000	494004	1	k101_900551	2186		Unclassified	No Cluster Assigned	0.469784				Effluent	State C	Week 1
BIN0001	377239	3	k101_794335	1830		Unclassified	No Cluster Assigned	2.20461				Effluent	State C	Week 1
BIN0009	136357	1	k101_794335	1830		d__Bacteria;p__Chloroflexota;c__Anaerolineae;o__Anaerolineales;f__EnvOPS12;g__OLB14;s__	No Cluster Assigned	2.03306				Effluent	State C	Week 1
BIN0019	85082	1	k101_794335	1830		d__Bacteria;p__Proteobacteria;c__Gammaproteobacteria;o__Burkholderiales;f__Rhodocyclaceae;g__Azonexus;s__	No Cluster Assigned	3.25829				Effluent	State C	Week 1
BIN0002	374804	1	k101_794335	1830		Unclassified	No Cluster Assigned	0.739645				Effluent	State C	Week 1
BIN0019	85082	1	k101_794335	1830		d__Bacteria;p__Proteobacteria;c__Gammaproteobacteria;o__Burkholderiales;f__Rhodocyclaceae;g__Azonexus;s__	No Cluster Assigned	3.25829				Effluent	State C	Week 1
BIN0019	85082	8	k101_794335	1830		d__Bacteria;p__Proteobacteria;c__Gammaproteobacteria;o__Burkholderiales;f__Rhodocyclaceae;g__Azonexus;s__	No Cluster Assigned	26.0663				Effluent	State C	Week 1
BIN0005	270529	1	k101_794335	1830		Unclassified	No Cluster Assigned	1.02474				Effluent	State C	Week 1
BIN0019	85082	1	k101_794335	1830		d__Bacteria;p__Proteobacteria;c__Gammaproteobacteria;o__Burkholderiales;f__Rhodocyclaceae;g__Azonexus;s__	No Cluster Assigned	3.25829				Effluent	State C	Week 1
BIN0003	282003	1	k101_1111387	1428		Unclassified	No Cluster Assigned	1.25979			MOBH;F_traW;F_traU;F_trbC	Effluent	State C	Week 1
BIN0000	494004	1	k101_900551	2186		Unclassified	No Cluster Assigned	0.469784				Effluent	State C	Week 1
BIN0002	374804	1	k101_878519	1481		Unclassified	No Cluster Assigned	0.913943				Effluent	State C	Week 1
BIN0003	282003	1	k101_1111387	1428		Unclassified	No Cluster Assigned	1.25979			MOBH;F_traW;F_traU;F_trbC	Effluent	State C	Week 1
BIN0000	494004	1	k101_1341281	1028		Unclassified	No Cluster Assigned	0.998976			T_virB5	Effluent	State C	Week 1
BIN0012	93173	1	k101_1046410	1036		d__Bacteria;p__Acidobacteriota;c__Holophagae;o__Holophagales;f__Holophagaceae;g__Geothrix;s__	No Cluster Assigned	5.25568				Effluent	State C	Week 1
BIN0045	60318	1	k101_1154194	3147		d__Bacteria;p__Proteobacteria;c__Gammaproteobacteria;o__Xanthomonadales;f__Ahniellaceae;g__JADKHK01;s__	No Cluster Assigned	2.67261				Effluent	State C	Week 1
BIN0037	66771	1	k101_1029073	1843		d__Bacteria;p__Proteobacteria;c__Gammaproteobacteria;o__Steroidobacterales;f__Steroidobacteraceae;g__CADEFQ01;s__	No Cluster Assigned	4.12254				Effluent	State C	Week 1
BIN0001	377239	1	k101_889255	1195		Unclassified	No Cluster Assigned	1.12537			MOBP1	Effluent	State C	Week 1
BIN0000	494004	1	k101_1292156	1064		Unclassified	14	0.965176			F_trbC	Effluent	State C	Week 1
BIN0003	282003	1	k101_1216446	1381		Unclassified	No Cluster Assigned	1.30266				Effluent	State C	Week 1
BIN0000	494004	1	k101_1118229	1022		Unclassified	No Cluster Assigned	1.00484				Effluent	State C	Week 1
BIN0001	377239	2	k101_1154194	3147		Unclassified	No Cluster Assigned	0.854664				Effluent	State C	Week 1
BIN0001	377239	4	k101_858282	1679		Unclassified	No Cluster Assigned	3.20384			T_virB10	Effluent	State C	Week 1
BIN0056	29685	4	k101_858282	1679		Unclassified	No Cluster Assigned	40.7147			T_virB10	Effluent	State C	Week 1
BIN0040	84100	1	k101_858282	1679		d__Bacteria;p__Proteobacteria;c__Alphaproteobacteria;o__Caulobacterales;f__TH1-2;g__Terricaulis;s__	No Cluster Assigned	3.59279			T_virB10	Effluent	State C	Week 1
BIN0033	29881	1	k101_862832	1683		d__Bacteria;p__Acidobacteriota;c__Blastocatellia;o__RBC074;f__RBC074;g__JADJLO01;s__JADJLO01	No Cluster Assigned	10.0879			virb4	Effluent	State C	Week 1
BIN0032	53970	4	k101_862832	1683		d__Bacteria;p__Proteobacteria;c__Alphaproteobacteria;o__Micropepsales;f__Micropepsaceae;g__Rhizomicrobium;s__	No Cluster Assigned	22.341			virb4	Effluent	State C	Week 1
BIN0001	377239	7	k101_1154194	3147		Unclassified	No Cluster Assigned	2.99132				Effluent	State C	Week 1
BIN0005	270529	1	k101_1216446	1381		Unclassified	No Cluster Assigned	1.35791				Effluent	State C	Week 1
BIN0003	282003	1	k101_888815	2401		Unclassified	No Cluster Assigned	0.74926			F_traL	Effluent	State C	Week 1
BIN0037	66771	1	k101_878519	1481		d__Bacteria;p__Proteobacteria;c__Gammaproteobacteria;o__Steroidobacterales;f__Steroidobacteraceae;g__CADEFQ01;s__	No Cluster Assigned	5.13022				Effluent	State C	Week 1
BIN0002	374804	1	k101_878519	1481		Unclassified	No Cluster Assigned	0.913943				Effluent	State C	Week 1
BIN0001	377239	2	k101_878519	1481		Unclassified	No Cluster Assigned	1.81609				Effluent	State C	Week 1
BIN0002	374804	1	k101_878519	1481		Unclassified	No Cluster Assigned	0.913943				Effluent	State C	Week 1
BIN0002	374804	1	k101_878519	1481		Unclassified	No Cluster Assigned	0.913943				Effluent	State C	Week 1
BIN0002	374804	1	k101_878519	1481		Unclassified	No Cluster Assigned	0.913943				Effluent	State C	Week 1
BIN0045	60318	1	k101_878519	1481		d__Bacteria;p__Proteobacteria;c__Gammaproteobacteria;o__Xanthomonadales;f__Ahniellaceae;g__JADKHK01;s__	No Cluster Assigned	5.67906				Effluent	State C	Week 1
BIN0002	374804	1	k101_878519	1481		Unclassified	No Cluster Assigned	0.913943				Effluent	State C	Week 1
BIN0002	374804	1	k101_878519	1481		Unclassified	No Cluster Assigned	0.913943				Effluent	State C	Week 1
BIN0095	21954	1	k101_878519	1481		Unclassified	No Cluster Assigned	15.6031				Effluent	State C	Week 1
BIN0000	494004	1	k101_878519	1481		Unclassified	No Cluster Assigned	0.693415				Effluent	State C	Week 1
BIN0046	31915	1	k101_878519	1481		d__Bacteria;p__Proteobacteria;c__Alphaproteobacteria;o__UBA2400;f__UBA2400;g__;s__	No Cluster Assigned	10.7332				Effluent	State C	Week 1
BIN0008	178646	1	k101_878519	1481		d__Bacteria;p__Proteobacteria;c__Gammaproteobacteria;o__Burkholderiales;f__Usitatibacteraceae;g__FEB-7;s__	No Cluster Assigned	1.91748				Effluent	State C	Week 1
BIN0002	374804	2	k101_878519	1481		Unclassified	No Cluster Assigned	1.82789				Effluent	State C	Week 1
BIN0000	494004	1	k101_900551	2186		Unclassified	No Cluster Assigned	0.469784				Effluent	State C	Week 1
BIN0001	377239	1	k101_889255	1195		Unclassified	No Cluster Assigned	1.12537			MOBP1	Effluent	State C	Week 1
BIN0033	29881	6	k101_1206392	1928		d__Bacteria;p__Acidobacteriota;c__Blastocatellia;o__RBC074;f__RBC074;g__JADJLO01;s__JADJLO01	No Cluster Assigned	52.8357			T_virB2;T_virB3	Effluent	State C	Week 1
BIN0003	282003	1	k101_888815	2401		Unclassified	No Cluster Assigned	0.74926			F_traL	Effluent	State C	Week 1
BIN0000	494004	1	k101_900551	2186		Unclassified	No Cluster Assigned	0.469784				Effluent	State C	Week 1
BIN0001	377239	1	k101_889255	1195		Unclassified	No Cluster Assigned	1.12537			MOBP1	Effluent	State C	Week 1
BIN0001	377239	4	k101_889255	1195		Unclassified	No Cluster Assigned	4.50147			MOBP1	Effluent	State C	Week 1
BIN0001	377239	2	k101_889255	1195		Unclassified	No Cluster Assigned	2.25073			MOBP1	Effluent	State C	Week 1
BIN0004	281752	3	k101_889255	1195		d__Bacteria;p__Proteobacteria;c__Gammaproteobacteria;o__Burkholderiales;f__Rhodocyclaceae;g__Accumulibacter;s__	No Cluster Assigned	4.52028			MOBP1	Effluent	State C	Week 1
BIN0006	198739	1	k101_893914	1745		d__Bacteria;p__Proteobacteria;c__Gammaproteobacteria;o__Burkholderiales;f__Burkholderiaceae;g__Piscinibacter;s__	No Cluster Assigned	1.46285				Effluent	State C	Week 1
BIN0006	198739	1	k101_893914	1745		d__Bacteria;p__Proteobacteria;c__Gammaproteobacteria;o__Burkholderiales;f__Burkholderiaceae;g__Piscinibacter;s__	No Cluster Assigned	1.46285				Effluent	State C	Week 1
BIN0028	58378	1	k101_893914	1745		d__Bacteria;p__Proteobacteria;c__Gammaproteobacteria;o__Burkholderiales;f__Casimicrobiaceae;g__VBCG01;s__	No Cluster Assigned	4.98005				Effluent	State C	Week 1
BIN0000	494004	1	k101_893914	1745		Unclassified	No Cluster Assigned	0.588508				Effluent	State C	Week 1
BIN0006	198739	2	k101_893914	1745		d__Bacteria;p__Proteobacteria;c__Gammaproteobacteria;o__Burkholderiales;f__Burkholderiaceae;g__Piscinibacter;s__	No Cluster Assigned	2.9257				Effluent	State C	Week 1
BIN0006	198739	1	k101_893914	1745		d__Bacteria;p__Proteobacteria;c__Gammaproteobacteria;o__Burkholderiales;f__Burkholderiaceae;g__Piscinibacter;s__	No Cluster Assigned	1.46285				Effluent	State C	Week 1
BIN0006	198739	1	k101_893914	1745		d__Bacteria;p__Proteobacteria;c__Gammaproteobacteria;o__Burkholderiales;f__Burkholderiaceae;g__Piscinibacter;s__	No Cluster Assigned	1.46285				Effluent	State C	Week 1
BIN0024	85409	1	k101_936485	1352		d__Bacteria;p__Proteobacteria;c__Gammaproteobacteria;o__Burkholderiales;f__Rhodocyclaceae;g__Fen-999;s__Fen-999	No Cluster Assigned	4.39338				Effluent	State C	Week 1
BIN0000	494004	1	k101_1292156	1064		Unclassified	14	0.965176			F_trbC	Effluent	State C	Week 1
BIN0000	494004	1	k101_900551	2186		Unclassified	No Cluster Assigned	0.469784				Effluent	State C	Week 1
BIN0050	18352	1	k101_1154194	3147		d__Bacteria;p__Acidobacteriota;c__Thermoanaerobaculia;o__UBA5704;f__UBA5704;g__JAGPDF01;s__	No Cluster Assigned	8.78412				Effluent	State C	Week 1
BIN0000	494004	1	k101_900551	2186		Unclassified	No Cluster Assigned	0.469784				Effluent	State C	Week 1
BIN0000	494004	1	k101_900551	2186		Unclassified	No Cluster Assigned	0.469784				Effluent	State C	Week 1
BIN0000	494004	1	k101_900551	2186		Unclassified	No Cluster Assigned	0.469784				Effluent	State C	Week 1
BIN0000	494004	1	k101_900551	2186		Unclassified	No Cluster Assigned	0.469784				Effluent	State C	Week 1
BIN0000	494004	1	k101_900551	2186		Unclassified	No Cluster Assigned	0.469784				Effluent	State C	Week 1
BIN0000	494004	1	k101_900551	2186		Unclassified	No Cluster Assigned	0.469784				Effluent	State C	Week 1
BIN0001	377239	1	k101_900551	2186		Unclassified	No Cluster Assigned	0.615194				Effluent	State C	Week 1
BIN0000	494004	1	k101_900551	2186		Unclassified	No Cluster Assigned	0.469784				Effluent	State C	Week 1
BIN0000	494004	1	k101_900551	2186		Unclassified	No Cluster Assigned	0.469784				Effluent	State C	Week 1
BIN0001	377239	1	k101_900551	2186		Unclassified	No Cluster Assigned	0.615194				Effluent	State C	Week 1
BIN0000	494004	1	k101_900551	2186		Unclassified	No Cluster Assigned	0.469784				Effluent	State C	Week 1
BIN0000	494004	1	k101_900551	2186		Unclassified	No Cluster Assigned	0.469784				Effluent	State C	Week 1
BIN0000	494004	1	k101_900551	2186		Unclassified	No Cluster Assigned	0.469784				Effluent	State C	Week 1
BIN0000	494004	1	k101_900551	2186		Unclassified	No Cluster Assigned	0.469784				Effluent	State C	Week 1
BIN0000	494004	1	k101_900551	2186		Unclassified	No Cluster Assigned	0.469784				Effluent	State C	Week 1
BIN0000	494004	4	k101_900551	2186		Unclassified	No Cluster Assigned	1.87913				Effluent	State C	Week 1
BIN0000	494004	1	k101_900551	2186		Unclassified	No Cluster Assigned	0.469784				Effluent	State C	Week 1
BIN0000	494004	1	k101_900551	2186		Unclassified	No Cluster Assigned	0.469784				Effluent	State C	Week 1
BIN0000	494004	1	k101_900551	2186		Unclassified	No Cluster Assigned	0.469784				Effluent	State C	Week 1
BIN0000	494004	1	k101_900551	2186		Unclassified	No Cluster Assigned	0.469784				Effluent	State C	Week 1
BIN0000	494004	1	k101_900551	2186		Unclassified	No Cluster Assigned	0.469784				Effluent	State C	Week 1
BIN0000	494004	1	k101_900551	2186		Unclassified	No Cluster Assigned	0.469784				Effluent	State C	Week 1
BIN0000	494004	1	k101_900551	2186		Unclassified	No Cluster Assigned	0.469784				Effluent	State C	Week 1
BIN0000	494004	1	k101_900551	2186		Unclassified	No Cluster Assigned	0.469784				Effluent	State C	Week 1
BIN0000	494004	1	k101_900551	2186		Unclassified	No Cluster Assigned	0.469784				Effluent	State C	Week 1
BIN0000	494004	1	k101_900551	2186		Unclassified	No Cluster Assigned	0.469784				Effluent	State C	Week 1
BIN0000	494004	1	k101_900551	2186		Unclassified	No Cluster Assigned	0.469784				Effluent	State C	Week 1
BIN0000	494004	1	k101_900551	2186		Unclassified	No Cluster Assigned	0.469784				Effluent	State C	Week 1
BIN0000	494004	1	k101_900551	2186		Unclassified	No Cluster Assigned	0.469784				Effluent	State C	Week 1
BIN0000	494004	3	k101_900551	2186		Unclassified	No Cluster Assigned	1.40935				Effluent	State C	Week 1
BIN0000	494004	1	k101_900551	2186		Unclassified	No Cluster Assigned	0.469784				Effluent	State C	Week 1
BIN0000	494004	1	k101_900551	2186		Unclassified	No Cluster Assigned	0.469784				Effluent	State C	Week 1
BIN0000	494004	1	k101_900551	2186		Unclassified	No Cluster Assigned	0.469784				Effluent	State C	Week 1
BIN0000	494004	1	k101_900551	2186		Unclassified	No Cluster Assigned	0.469784				Effluent	State C	Week 1
BIN0000	494004	1	k101_900551	2186		Unclassified	No Cluster Assigned	0.469784				Effluent	State C	Week 1
BIN0000	494004	1	k101_900551	2186		Unclassified	No Cluster Assigned	0.469784				Effluent	State C	Week 1
BIN0000	494004	1	k101_900551	2186		Unclassified	No Cluster Assigned	0.469784				Effluent	State C	Week 1
BIN0000	494004	1	k101_900551	2186		Unclassified	No Cluster Assigned	0.469784				Effluent	State C	Week 1
BIN0002	374804	15	k101_1216446	1381		Unclassified	No Cluster Assigned	14.7018				Effluent	State C	Week 1
BIN0003	282003	1	k101_1111387	1428		Unclassified	No Cluster Assigned	1.25979			MOBH;F_traW;F_traU;F_trbC	Effluent	State C	Week 1
BIN0001	377239	1	k101_930671	1040		Unclassified	No Cluster Assigned	1.29309				Effluent	State C	Week 1
BIN0024	85409	1	k101_936485	1352		d__Bacteria;p__Proteobacteria;c__Gammaproteobacteria;o__Burkholderiales;f__Rhodocyclaceae;g__Fen-999;s__Fen-999	No Cluster Assigned	4.39338				Effluent	State C	Week 1
BIN0001	377239	1	k101_936485	1352		Unclassified	No Cluster Assigned	0.994684				Effluent	State C	Week 1
BIN0024	85409	1	k101_936485	1352		d__Bacteria;p__Proteobacteria;c__Gammaproteobacteria;o__Burkholderiales;f__Rhodocyclaceae;g__Fen-999;s__Fen-999	No Cluster Assigned	4.39338				Effluent	State C	Week 1
BIN0024	85409	1	k101_936485	1352		d__Bacteria;p__Proteobacteria;c__Gammaproteobacteria;o__Burkholderiales;f__Rhodocyclaceae;g__Fen-999;s__Fen-999	No Cluster Assigned	4.39338				Effluent	State C	Week 1
BIN0006	198739	2	k101_936485	1352		d__Bacteria;p__Proteobacteria;c__Gammaproteobacteria;o__Burkholderiales;f__Burkholderiaceae;g__Piscinibacter;s__	No Cluster Assigned	3.77615				Effluent	State C	Week 1
BIN0024	85409	1	k101_936485	1352		d__Bacteria;p__Proteobacteria;c__Gammaproteobacteria;o__Burkholderiales;f__Rhodocyclaceae;g__Fen-999;s__Fen-999	No Cluster Assigned	4.39338				Effluent	State C	Week 1
BIN0024	85409	4	k101_936485	1352		d__Bacteria;p__Proteobacteria;c__Gammaproteobacteria;o__Burkholderiales;f__Rhodocyclaceae;g__Fen-999;s__Fen-999	No Cluster Assigned	17.5735				Effluent	State C	Week 1
BIN0004	281752	2	k101_1156413	1146		d__Bacteria;p__Proteobacteria;c__Gammaproteobacteria;o__Burkholderiales;f__Rhodocyclaceae;g__Accumulibacter;s__	No Cluster Assigned	3.14237				Effluent	State C	Week 1
BIN0000	494004	1	k101_1292156	1064		Unclassified	14	0.965176			F_trbC	Effluent	State C	Week 1
BIN0005	270529	8	k101_1252931	1227		Unclassified	No Cluster Assigned	12.2267				Effluent	State C	Week 1
BIN0003	282003	1	k101_1216446	1381		Unclassified	No Cluster Assigned	1.30266				Effluent	State C	Week 1
BIN0001	377239	2	k101_1183293	1607		Unclassified	No Cluster Assigned	1.67369				Effluent	State C	Week 1
BIN0003	282003	1	k101_1111387	1428		Unclassified	No Cluster Assigned	1.25979			MOBH;F_traW;F_traU;F_trbC	Effluent	State C	Week 1
BIN0053	38824	1	k101_1032445	2298		d__Bacteria;p__Proteobacteria;c__Alphaproteobacteria;o__Micavibrionales;f__Micavibrionaceae;g__;s__	No Cluster Assigned	5.68628				Effluent	State C	Week 1
BIN0005	270529	1	k101_1032445	2298		Unclassified	No Cluster Assigned	0.816046				Effluent	State C	Week 1
BIN0002	374804	1	k101_1154194	3147		Unclassified	No Cluster Assigned	0.430108				Effluent	State C	Week 1
BIN0056	29685	1	k101_994320	1168		Unclassified	1	14.6318			F_traU;F_trbC	Effluent	State C	Week 1
BIN0001	377239	1	k101_994320	1168		Unclassified	1	1.15138			F_traU;F_trbC	Effluent	State C	Week 1
BIN0006	198739	1	k101_994320	1168		d__Bacteria;p__Proteobacteria;c__Gammaproteobacteria;o__Burkholderiales;f__Burkholderiaceae;g__Piscinibacter;s__	1	2.18551			F_traU;F_trbC	Effluent	State C	Week 1
BIN0000	494004	1	k101_1292156	1064		Unclassified	14	0.965176			F_trbC	Effluent	State C	Week 1
BIN0000	494004	1	k101_1292156	1064		Unclassified	14	0.965176			F_trbC	Effluent	State C	Week 1
BIN0001	377239	1	k101_1301996	1240		Unclassified	No Cluster Assigned	1.08453				Effluent	State C	Week 1
BIN0098	4125	1	k101_1032445	2298		Unclassified	No Cluster Assigned	53.5186				Effluent	State C	Week 1
BIN0002	374804	1	k101_1145080	1193		Unclassified	57	1.13458	MPF_G	mate-pair-formation	virb4;G_tfc15;G_tfc14	Effluent	State C	Week 1
BIN0053	38824	1	k101_1058717	1617		d__Bacteria;p__Proteobacteria;c__Alphaproteobacteria;o__Micavibrionales;f__Micavibrionaceae;g__;s__	No Cluster Assigned	8.08106			I_traI	Effluent	State C	Week 1
BIN0003	282003	1	k101_1154194	3147		Unclassified	No Cluster Assigned	0.571647				Effluent	State C	Week 1
BIN0002	374804	1	k101_1029073	1843		Unclassified	No Cluster Assigned	0.734428				Effluent	State C	Week 1
BIN0024	85409	1	k101_1029073	1843		d__Bacteria;p__Proteobacteria;c__Gammaproteobacteria;o__Burkholderiales;f__Rhodocyclaceae;g__Fen-999;s__Fen-999	No Cluster Assigned	3.22292				Effluent	State C	Week 1
BIN0034	44415	1	k101_1032445	2298		d__Bacteria;p__Proteobacteria;c__Gammaproteobacteria;o__Burkholderiales;f__Rhodocyclaceae;g__Desulfobacillus;s__	No Cluster Assigned	4.97049				Effluent	State C	Week 1
BIN0034	44415	1	k101_1032445	2298		d__Bacteria;p__Proteobacteria;c__Gammaproteobacteria;o__Burkholderiales;f__Rhodocyclaceae;g__Desulfobacillus;s__	No Cluster Assigned	4.97049				Effluent	State C	Week 1
BIN0071	23352	1	k101_1032445	2298		Unclassified	No Cluster Assigned	9.45376				Effluent	State C	Week 1
BIN0027	47339	5	k101_1032445	2298		d__Bacteria;p__Desulfobacterota_B;c__Binatia;o__UBA12015;f__UBA12015;g__VGTK01;s__	No Cluster Assigned	23.3174				Effluent	State C	Week 1
BIN0006	198739	1	k101_1032445	2298		d__Bacteria;p__Proteobacteria;c__Gammaproteobacteria;o__Burkholderiales;f__Burkholderiaceae;g__Piscinibacter;s__	No Cluster Assigned	1.11082				Effluent	State C	Week 1
BIN0003	282003	2	k101_1032445	2298		Unclassified	No Cluster Assigned	1.56569				Effluent	State C	Week 1
BIN0002	374804	4	k101_1032445	2298		Unclassified	No Cluster Assigned	2.35605				Effluent	State C	Week 1
BIN0034	44415	3	k101_1032445	2298		d__Bacteria;p__Proteobacteria;c__Gammaproteobacteria;o__Burkholderiales;f__Rhodocyclaceae;g__Desulfobacillus;s__	No Cluster Assigned	14.9115				Effluent	State C	Week 1
BIN0009	136357	1	k101_1032445	2298		d__Bacteria;p__Chloroflexota;c__Anaerolineae;o__Anaerolineales;f__EnvOPS12;g__OLB14;s__	No Cluster Assigned	1.61902				Effluent	State C	Week 1
BIN0002	374804	1	k101_1287640	1088		Unclassified	18	1.24407	MPF_G	mate-pair-formation	G_tfc23	Effluent	State C	Week 1
BIN0013	131412	1	k101_1046410	1036		d__Bacteria;p__Proteobacteria;c__Gammaproteobacteria;o__Steroidobacterales;f__Steroidobacteraceae;g__RPQJ01;s__	No Cluster Assigned	3.72635				Effluent	State C	Week 1
BIN0016	114531	1	k101_1046410	1036		d__Bacteria;p__Myxococcota;c__Polyangia;o__Polyangiales;f__Polyangiaceae;g__;s__	No Cluster Assigned	4.27559				Effluent	State C	Week 1
BIN0001	377239	2	k101_1154194	3147		Unclassified	No Cluster Assigned	0.854664				Effluent	State C	Week 1
BIN0006	198739	1	k101_1165652	1208		d__Bacteria;p__Proteobacteria;c__Gammaproteobacteria;o__Burkholderiales;f__Burkholderiaceae;g__Piscinibacter;s__	No Cluster Assigned	2.11314				Effluent	State C	Week 1
BIN0001	377239	1	k101_1058717	1617		Unclassified	No Cluster Assigned	0.831672			I_traI	Effluent	State C	Week 1
BIN0053	38824	2	k101_1058717	1617		d__Bacteria;p__Proteobacteria;c__Alphaproteobacteria;o__Micavibrionales;f__Micavibrionaceae;g__;s__	No Cluster Assigned	16.1621			I_traI	Effluent	State C	Week 1
BIN0053	38824	1	k101_1058717	1617		d__Bacteria;p__Proteobacteria;c__Alphaproteobacteria;o__Micavibrionales;f__Micavibrionaceae;g__;s__	No Cluster Assigned	8.08106			I_traI	Effluent	State C	Week 1
BIN0053	38824	1	k101_1058717	1617		d__Bacteria;p__Proteobacteria;c__Alphaproteobacteria;o__Micavibrionales;f__Micavibrionaceae;g__;s__	No Cluster Assigned	8.08106			I_traI	Effluent	State C	Week 1
BIN0053	38824	1	k101_1058717	1617		d__Bacteria;p__Proteobacteria;c__Alphaproteobacteria;o__Micavibrionales;f__Micavibrionaceae;g__;s__	No Cluster Assigned	8.08106			I_traI	Effluent	State C	Week 1
BIN0053	38824	1	k101_1058717	1617		d__Bacteria;p__Proteobacteria;c__Alphaproteobacteria;o__Micavibrionales;f__Micavibrionaceae;g__;s__	No Cluster Assigned	8.08106			I_traI	Effluent	State C	Week 1
BIN0053	38824	1	k101_1058717	1617		d__Bacteria;p__Proteobacteria;c__Alphaproteobacteria;o__Micavibrionales;f__Micavibrionaceae;g__;s__	No Cluster Assigned	8.08106			I_traI	Effluent	State C	Week 1
BIN0053	38824	1	k101_1058717	1617		d__Bacteria;p__Proteobacteria;c__Alphaproteobacteria;o__Micavibrionales;f__Micavibrionaceae;g__;s__	No Cluster Assigned	8.08106			I_traI	Effluent	State C	Week 1
BIN0014	102997	1	k101_1252931	1227		d__Bacteria;p__Chloroflexota;c__Anaerolineae;o__Thermoflexales;f__J036;g__JADKDT01;s__	No Cluster Assigned	4.0143				Effluent	State C	Week 1
BIN0003	282003	1	k101_1111387	1428		Unclassified	No Cluster Assigned	1.25979			MOBH;F_traW;F_traU;F_trbC	Effluent	State C	Week 1
BIN0003	282003	1	k101_1111387	1428		Unclassified	No Cluster Assigned	1.25979			MOBH;F_traW;F_traU;F_trbC	Effluent	State C	Week 1
BIN0001	377239	1	k101_1077461	1910		Unclassified	No Cluster Assigned	0.704091				Effluent	State C	Week 1
BIN0034	44415	1	k101_1078761	1956		d__Bacteria;p__Proteobacteria;c__Gammaproteobacteria;o__Burkholderiales;f__Rhodocyclaceae;g__Desulfobacillus;s__	No Cluster Assigned	5.83956				Effluent	State C	Week 1
BIN0034	44415	1	k101_1078761	1956		d__Bacteria;p__Proteobacteria;c__Gammaproteobacteria;o__Burkholderiales;f__Rhodocyclaceae;g__Desulfobacillus;s__	No Cluster Assigned	5.83956				Effluent	State C	Week 1
BIN0001	377239	1	k101_1078761	1956		Unclassified	No Cluster Assigned	0.687532				Effluent	State C	Week 1
BIN0034	44415	1	k101_1078761	1956		d__Bacteria;p__Proteobacteria;c__Gammaproteobacteria;o__Burkholderiales;f__Rhodocyclaceae;g__Desulfobacillus;s__	No Cluster Assigned	5.83956				Effluent	State C	Week 1
BIN0034	44415	1	k101_1078761	1956		d__Bacteria;p__Proteobacteria;c__Gammaproteobacteria;o__Burkholderiales;f__Rhodocyclaceae;g__Desulfobacillus;s__	No Cluster Assigned	5.83956				Effluent	State C	Week 1
BIN0002	374804	1	k101_1287640	1088		Unclassified	18	1.24407	MPF_G	mate-pair-formation	G_tfc23	Effluent	State C	Week 1
BIN0000	494004	1	k101_1292156	1064		Unclassified	14	0.965176			F_trbC	Effluent	State C	Week 1
BIN0002	374804	1	k101_1145080	1193		Unclassified	57	1.13458	MPF_G	mate-pair-formation	virb4;G_tfc15;G_tfc14	Effluent	State C	Week 1
BIN0001	377239	1	k101_1090137	1519		Unclassified	No Cluster Assigned	0.885328			F_traG	Effluent	State C	Week 1
BIN0002	374804	1	k101_1090137	1519		Unclassified	No Cluster Assigned	0.89108			F_traG	Effluent	State C	Week 1
BIN0006	198739	1	k101_1090137	1519		d__Bacteria;p__Proteobacteria;c__Gammaproteobacteria;o__Burkholderiales;f__Burkholderiaceae;g__Piscinibacter;s__	No Cluster Assigned	1.6805			F_traG	Effluent	State C	Week 1
BIN0003	282003	1	k101_1111387	1428		Unclassified	No Cluster Assigned	1.25979			MOBH;F_traW;F_traU;F_trbC	Effluent	State C	Week 1
BIN0001	377239	1	k101_1097042	2130		Unclassified	No Cluster Assigned	0.631368			virb4	Effluent	State C	Week 1
BIN0002	374804	10	k101_1287640	1088		Unclassified	18	12.4407	MPF_G	mate-pair-formation	G_tfc23	Effluent	State C	Week 1
BIN0001	377239	2	k101_1111387	1428		Unclassified	No Cluster Assigned	1.88349			MOBH;F_traW;F_traU;F_trbC	Effluent	State C	Week 1
BIN0003	282003	1	k101_1111387	1428		Unclassified	No Cluster Assigned	1.25979			MOBH;F_traW;F_traU;F_trbC	Effluent	State C	Week 1
BIN0003	282003	1	k101_1111387	1428		Unclassified	No Cluster Assigned	1.25979			MOBH;F_traW;F_traU;F_trbC	Effluent	State C	Week 1
BIN0024	85409	1	k101_1111387	1428		d__Bacteria;p__Proteobacteria;c__Gammaproteobacteria;o__Burkholderiales;f__Rhodocyclaceae;g__Fen-999;s__Fen-999	No Cluster Assigned	4.15955			MOBH;F_traW;F_traU;F_trbC	Effluent	State C	Week 1
BIN0003	282003	1	k101_1111387	1428		Unclassified	No Cluster Assigned	1.25979			MOBH;F_traW;F_traU;F_trbC	Effluent	State C	Week 1
BIN0003	282003	2	k101_1111387	1428		Unclassified	No Cluster Assigned	2.51957			MOBH;F_traW;F_traU;F_trbC	Effluent	State C	Week 1
BIN0024	85409	1	k101_1111387	1428		d__Bacteria;p__Proteobacteria;c__Gammaproteobacteria;o__Burkholderiales;f__Rhodocyclaceae;g__Fen-999;s__Fen-999	No Cluster Assigned	4.15955			MOBH;F_traW;F_traU;F_trbC	Effluent	State C	Week 1
BIN0003	282003	1	k101_1111387	1428		Unclassified	No Cluster Assigned	1.25979			MOBH;F_traW;F_traU;F_trbC	Effluent	State C	Week 1
BIN0003	282003	1	k101_1111387	1428		Unclassified	No Cluster Assigned	1.25979			MOBH;F_traW;F_traU;F_trbC	Effluent	State C	Week 1
BIN0003	282003	1	k101_1111387	1428		Unclassified	No Cluster Assigned	1.25979			MOBH;F_traW;F_traU;F_trbC	Effluent	State C	Week 1
BIN0024	85409	1	k101_1111387	1428		d__Bacteria;p__Proteobacteria;c__Gammaproteobacteria;o__Burkholderiales;f__Rhodocyclaceae;g__Fen-999;s__Fen-999	No Cluster Assigned	4.15955			MOBH;F_traW;F_traU;F_trbC	Effluent	State C	Week 1
BIN0003	282003	1	k101_1111387	1428		Unclassified	No Cluster Assigned	1.25979			MOBH;F_traW;F_traU;F_trbC	Effluent	State C	Week 1
BIN0003	282003	1	k101_1111387	1428		Unclassified	No Cluster Assigned	1.25979			MOBH;F_traW;F_traU;F_trbC	Effluent	State C	Week 1
BIN0003	282003	1	k101_1111387	1428		Unclassified	No Cluster Assigned	1.25979			MOBH;F_traW;F_traU;F_trbC	Effluent	State C	Week 1
BIN0003	282003	1	k101_1111387	1428		Unclassified	No Cluster Assigned	1.25979			MOBH;F_traW;F_traU;F_trbC	Effluent	State C	Week 1
BIN0006	198739	10	k101_1165652	1208		d__Bacteria;p__Proteobacteria;c__Gammaproteobacteria;o__Burkholderiales;f__Burkholderiaceae;g__Piscinibacter;s__	No Cluster Assigned	21.1314				Effluent	State C	Week 1
BIN0013	131412	1	k101_1156413	1146		d__Bacteria;p__Proteobacteria;c__Gammaproteobacteria;o__Steroidobacterales;f__Steroidobacteraceae;g__RPQJ01;s__	No Cluster Assigned	3.36867				Effluent	State C	Week 1
BIN0001	377239	1	k101_1118229	1022		Unclassified	No Cluster Assigned	1.31586				Effluent	State C	Week 1
BIN0064	20534	2	k101_1118229	1022		Unclassified	No Cluster Assigned	48.3486				Effluent	State C	Week 1
BIN0006	198739	1	k101_1118229	1022		d__Bacteria;p__Proteobacteria;c__Gammaproteobacteria;o__Burkholderiales;f__Burkholderiaceae;g__Piscinibacter;s__	No Cluster Assigned	2.49772				Effluent	State C	Week 1
BIN0017	183992	1	k101_1118229	1022		d__Bacteria;p__Bacteroidota;c__Bacteroidia;o__AKYH767-A;f__2013-40CM-41-45;g__CAINVI01;s__CAINVI01	No Cluster Assigned	2.69792				Effluent	State C	Week 1
BIN0002	374804	1	k101_1118229	1022		Unclassified	No Cluster Assigned	1.32441				Effluent	State C	Week 1
BIN0003	282003	1	k101_1118229	1022		Unclassified	No Cluster Assigned	1.76025				Effluent	State C	Week 1
BIN0006	198739	5	k101_1118229	1022		d__Bacteria;p__Proteobacteria;c__Gammaproteobacteria;o__Burkholderiales;f__Burkholderiaceae;g__Piscinibacter;s__	No Cluster Assigned	12.4886				Effluent	State C	Week 1
BIN0006	198739	1	k101_1118229	1022		d__Bacteria;p__Proteobacteria;c__Gammaproteobacteria;o__Burkholderiales;f__Burkholderiaceae;g__Piscinibacter;s__	No Cluster Assigned	2.49772				Effluent	State C	Week 1
BIN0003	282003	1	k101_1252931	1227		Unclassified	No Cluster Assigned	1.46616				Effluent	State C	Week 1
BIN0000	494004	1	k101_1292156	1064		Unclassified	14	0.965176			F_trbC	Effluent	State C	Week 1
BIN0005	270529	1	k101_1156413	1146		Unclassified	No Cluster Assigned	1.63636				Effluent	State C	Week 1
BIN0001	377239	1	k101_1144957	1250		Unclassified	No Cluster Assigned	1.07585				Effluent	State C	Week 1
BIN0001	377239	2	k101_1145080	1193		Unclassified	57	2.25451	MPF_G	mate-pair-formation	virb4;G_tfc15;G_tfc14	Effluent	State C	Week 1
BIN0001	377239	4	k101_1154194	3147		Unclassified	No Cluster Assigned	1.70933				Effluent	State C	Week 1
BIN0001	377239	1	k101_1156413	1146		Unclassified	No Cluster Assigned	1.17348				Effluent	State C	Week 1
BIN0001	377239	7	k101_1165652	1208		Unclassified	No Cluster Assigned	7.79279				Effluent	State C	Week 1
BIN0001	377239	1	k101_1206324	1449		Unclassified	26	0.928098				Effluent	State C	Week 1
BIN0001	377239	1	k101_1216446	1381		Unclassified	No Cluster Assigned	0.973797				Effluent	State C	Week 1
BIN0001	377239	4	k101_1252931	1227		Unclassified	No Cluster Assigned	4.38407				Effluent	State C	Week 1
BIN0001	377239	1	k101_1277433	1000		Unclassified	No Cluster Assigned	1.34481			F_trbC	Effluent	State C	Week 1
BIN0001	377239	2	k101_1287640	1088		Unclassified	18	2.47208	MPF_G	mate-pair-formation	G_tfc23	Effluent	State C	Week 1
BIN0001	377239	1	k101_1292156	1064		Unclassified	14	1.26392			F_trbC	Effluent	State C	Week 1
BIN0001	377239	1	k101_1301996	1240		Unclassified	No Cluster Assigned	1.08453				Effluent	State C	Week 1
BIN0001	377239	1	k101_1371253	1509		Unclassified	No Cluster Assigned	0.891195				Effluent	State C	Week 1
BIN0001	377239	3	k101_1410938	4785		Unclassified	No Cluster Assigned	0.843143				Effluent	State C	Week 1
BIN0013	131412	1	k101_1122890	1828		d__Bacteria;p__Proteobacteria;c__Gammaproteobacteria;o__Steroidobacterales;f__Steroidobacteraceae;g__RPQJ01;s__	No Cluster Assigned	2.11187			T_virB3	Effluent	State C	Week 1
BIN0003	282003	1	k101_1216446	1381		Unclassified	No Cluster Assigned	1.30266				Effluent	State C	Week 1
BIN0028	58378	2	k101_1123692	1077		d__Bacteria;p__Proteobacteria;c__Gammaproteobacteria;o__Burkholderiales;f__Casimicrobiaceae;g__VBCG01;s__	No Cluster Assigned	16.1378				Effluent	State C	Week 1
BIN0032	53970	1	k101_1123692	1077		d__Bacteria;p__Proteobacteria;c__Alphaproteobacteria;o__Micropepsales;f__Micropepsaceae;g__Rhizomicrobium;s__	No Cluster Assigned	8.72791				Effluent	State C	Week 1
BIN0059	16014	1	k101_1123692	1077		d__Bacteria;p__Proteobacteria;c__Alphaproteobacteria;o__Rhodobacterales;f__Rhodobacteraceae;g__TMP-24;s__	No Cluster Assigned	29.4146				Effluent	State C	Week 1
BIN0008	178646	1	k101_1165652	1208		d__Bacteria;p__Proteobacteria;c__Gammaproteobacteria;o__Burkholderiales;f__Usitatibacteraceae;g__FEB-7;s__	No Cluster Assigned	2.35081				Effluent	State C	Week 1
BIN0003	282003	2	k101_1259570	1061		Unclassified	No Cluster Assigned	3.39109				Effluent	State C	Week 1
BIN0059	16014	1	k101_1144957	1250		d__Bacteria;p__Proteobacteria;c__Alphaproteobacteria;o__Rhodobacterales;f__Rhodobacteraceae;g__TMP-24;s__	No Cluster Assigned	25.3436				Effluent	State C	Week 1
BIN0001	377239	1	k101_1144957	1250		Unclassified	No Cluster Assigned	1.07585				Effluent	State C	Week 1
BIN0002	374804	1	k101_1145080	1193		Unclassified	57	1.13458	MPF_G	mate-pair-formation	virb4;G_tfc15;G_tfc14	Effluent	State C	Week 1
BIN0002	374804	1	k101_1145080	1193		Unclassified	57	1.13458	MPF_G	mate-pair-formation	virb4;G_tfc15;G_tfc14	Effluent	State C	Week 1
BIN0002	374804	1	k101_1145080	1193		Unclassified	57	1.13458	MPF_G	mate-pair-formation	virb4;G_tfc15;G_tfc14	Effluent	State C	Week 1
BIN0000	494004	1	k101_1145080	1193		Unclassified	57	0.860811	MPF_G	mate-pair-formation	virb4;G_tfc15;G_tfc14	Effluent	State C	Week 1
BIN0003	282003	1	k101_1145080	1193		Unclassified	57	1.50794	MPF_G	mate-pair-formation	virb4;G_tfc15;G_tfc14	Effluent	State C	Week 1
BIN0009	136357	1	k101_1145080	1193		d__Bacteria;p__Chloroflexota;c__Anaerolineae;o__Anaerolineales;f__EnvOPS12;g__OLB14;s__	57	3.11861	MPF_G	mate-pair-formation	virb4;G_tfc15;G_tfc14	Effluent	State C	Week 1
BIN0005	270529	1	k101_1252931	1227		Unclassified	No Cluster Assigned	1.52834				Effluent	State C	Week 1
BIN0002	374804	1	k101_1292156	1064		Unclassified	14	1.27213			F_trbC	Effluent	State C	Week 1
BIN0001	377239	2	k101_1154194	3147		Unclassified	No Cluster Assigned	0.854664				Effluent	State C	Week 1
BIN0001	377239	1	k101_1154194	3147		Unclassified	No Cluster Assigned	0.427332				Effluent	State C	Week 1
BIN0001	377239	1	k101_1154194	3147		Unclassified	No Cluster Assigned	0.427332				Effluent	State C	Week 1
BIN0001	377239	60	k101_1154194	3147		Unclassified	No Cluster Assigned	25.6399				Effluent	State C	Week 1
BIN0001	377239	2	k101_1154194	3147		Unclassified	No Cluster Assigned	0.854664				Effluent	State C	Week 1
BIN0001	377239	1	k101_1154194	3147		Unclassified	No Cluster Assigned	0.427332				Effluent	State C	Week 1
BIN0001	377239	1	k101_1154194	3147		Unclassified	No Cluster Assigned	0.427332				Effluent	State C	Week 1
BIN0021	55277	1	k101_1154194	3147		d__Bacteria;p__Myxococcota;c__Polyangia;o__Polyangiales;f__Ga0077539;g__JAEUKH01;s__	No Cluster Assigned	2.91633				Effluent	State C	Week 1
BIN0001	377239	1	k101_1154194	3147		Unclassified	No Cluster Assigned	0.427332				Effluent	State C	Week 1
BIN0001	377239	1	k101_1154194	3147		Unclassified	No Cluster Assigned	0.427332				Effluent	State C	Week 1
BIN0001	377239	5	k101_1154194	3147		Unclassified	No Cluster Assigned	2.13666				Effluent	State C	Week 1
BIN0001	377239	1	k101_1154194	3147		Unclassified	No Cluster Assigned	0.427332				Effluent	State C	Week 1
BIN0001	377239	1	k101_1154194	3147		Unclassified	No Cluster Assigned	0.427332				Effluent	State C	Week 1
BIN0001	377239	1	k101_1154194	3147		Unclassified	No Cluster Assigned	0.427332				Effluent	State C	Week 1
BIN0003	282003	1	k101_1156413	1146		Unclassified	No Cluster Assigned	1.56979				Effluent	State C	Week 1
BIN0067	12330	3	k101_1156413	1146		Unclassified	No Cluster Assigned	107.709				Effluent	State C	Week 1
BIN0000	494004	1	k101_1156413	1146		Unclassified	No Cluster Assigned	0.896115				Effluent	State C	Week 1
BIN0004	281752	1	k101_1156413	1146		d__Bacteria;p__Proteobacteria;c__Gammaproteobacteria;o__Burkholderiales;f__Rhodocyclaceae;g__Accumulibacter;s__	No Cluster Assigned	1.57118				Effluent	State C	Week 1
BIN0002	374804	2	k101_1156413	1146		Unclassified	No Cluster Assigned	2.36222				Effluent	State C	Week 1
BIN0060	25175	1	k101_1156413	1146		Unclassified	No Cluster Assigned	17.5843				Effluent	State C	Week 1
BIN0005	270529	1	k101_1156413	1146		Unclassified	No Cluster Assigned	1.63636				Effluent	State C	Week 1
BIN0004	281752	1	k101_1156413	1146		d__Bacteria;p__Proteobacteria;c__Gammaproteobacteria;o__Burkholderiales;f__Rhodocyclaceae;g__Accumulibacter;s__	No Cluster Assigned	1.57118				Effluent	State C	Week 1
BIN0006	198739	1	k101_1165652	1208		d__Bacteria;p__Proteobacteria;c__Gammaproteobacteria;o__Burkholderiales;f__Burkholderiaceae;g__Piscinibacter;s__	No Cluster Assigned	2.11314				Effluent	State C	Week 1
BIN0006	198739	1	k101_1165652	1208		d__Bacteria;p__Proteobacteria;c__Gammaproteobacteria;o__Burkholderiales;f__Burkholderiaceae;g__Piscinibacter;s__	No Cluster Assigned	2.11314				Effluent	State C	Week 1
BIN0006	198739	1	k101_1165652	1208		d__Bacteria;p__Proteobacteria;c__Gammaproteobacteria;o__Burkholderiales;f__Burkholderiaceae;g__Piscinibacter;s__	No Cluster Assigned	2.11314				Effluent	State C	Week 1
BIN0006	198739	1	k101_1165652	1208		d__Bacteria;p__Proteobacteria;c__Gammaproteobacteria;o__Burkholderiales;f__Burkholderiaceae;g__Piscinibacter;s__	No Cluster Assigned	2.11314				Effluent	State C	Week 1
BIN0006	198739	1	k101_1165652	1208		d__Bacteria;p__Proteobacteria;c__Gammaproteobacteria;o__Burkholderiales;f__Burkholderiaceae;g__Piscinibacter;s__	No Cluster Assigned	2.11314				Effluent	State C	Week 1
BIN0003	282003	1	k101_1165652	1208		Unclassified	No Cluster Assigned	1.48922				Effluent	State C	Week 1
BIN0006	198739	1	k101_1165652	1208		d__Bacteria;p__Proteobacteria;c__Gammaproteobacteria;o__Burkholderiales;f__Burkholderiaceae;g__Piscinibacter;s__	No Cluster Assigned	2.11314				Effluent	State C	Week 1
BIN0068	22362	1	k101_1165652	1208		Unclassified	No Cluster Assigned	18.7802				Effluent	State C	Week 1
BIN0032	53970	1	k101_1165652	1208		d__Bacteria;p__Proteobacteria;c__Alphaproteobacteria;o__Micropepsales;f__Micropepsaceae;g__Rhizomicrobium;s__	No Cluster Assigned	7.78143				Effluent	State C	Week 1
BIN0040	84100	1	k101_1165652	1208		d__Bacteria;p__Proteobacteria;c__Alphaproteobacteria;o__Caulobacterales;f__TH1-2;g__Terricaulis;s__	No Cluster Assigned	4.99362				Effluent	State C	Week 1
BIN0027	47339	1	k101_1183293	1607		d__Bacteria;p__Desulfobacterota_B;c__Binatia;o__UBA12015;f__UBA12015;g__VGTK01;s__	No Cluster Assigned	6.66874				Effluent	State C	Week 1
BIN0002	374804	1	k101_1183293	1607		Unclassified	No Cluster Assigned	0.842284				Effluent	State C	Week 1
BIN0000	494004	1	k101_1410938	4785		Unclassified	No Cluster Assigned	0.214618				Effluent	State C	Week 1
BIN0003	282003	4	k101_1216446	1381		Unclassified	No Cluster Assigned	5.21064				Effluent	State C	Week 1
BIN0000	494004	1	k101_1292156	1064		Unclassified	14	0.965176			F_trbC	Effluent	State C	Week 1
BIN0002	374804	1	k101_1206324	1449		Unclassified	26	0.934127				Effluent	State C	Week 1
BIN0002	374804	1	k101_1206324	1449		Unclassified	26	0.934127				Effluent	State C	Week 1
BIN0006	198739	7	k101_1206324	1449		d__Bacteria;p__Proteobacteria;c__Gammaproteobacteria;o__Burkholderiales;f__Burkholderiaceae;g__Piscinibacter;s__	26	12.3318				Effluent	State C	Week 1
BIN0024	85409	1	k101_1206324	1449		d__Bacteria;p__Proteobacteria;c__Gammaproteobacteria;o__Burkholderiales;f__Rhodocyclaceae;g__Fen-999;s__Fen-999	26	4.09927				Effluent	State C	Week 1
BIN0003	282003	1	k101_1206324	1449		Unclassified	26	1.24153				Effluent	State C	Week 1
BIN0002	374804	1	k101_1206324	1449		Unclassified	26	0.934127				Effluent	State C	Week 1
BIN0006	198739	2	k101_1206324	1449		d__Bacteria;p__Proteobacteria;c__Gammaproteobacteria;o__Burkholderiales;f__Burkholderiaceae;g__Piscinibacter;s__	26	3.52336				Effluent	State C	Week 1
BIN0003	282003	1	k101_1216446	1381		Unclassified	No Cluster Assigned	1.30266				Effluent	State C	Week 1
BIN0003	282003	4	k101_1216446	1381		Unclassified	No Cluster Assigned	5.21064				Effluent	State C	Week 1
BIN0003	282003	1	k101_1216446	1381		Unclassified	No Cluster Assigned	1.30266				Effluent	State C	Week 1
BIN0003	282003	2	k101_1216446	1381		Unclassified	No Cluster Assigned	2.60532				Effluent	State C	Week 1
BIN0001	377239	1	k101_1216446	1381		Unclassified	No Cluster Assigned	0.973797				Effluent	State C	Week 1
BIN0003	282003	1	k101_1216446	1381		Unclassified	No Cluster Assigned	1.30266				Effluent	State C	Week 1
BIN0003	282003	1	k101_1216446	1381		Unclassified	No Cluster Assigned	1.30266				Effluent	State C	Week 1
BIN0003	282003	1	k101_1216446	1381		Unclassified	No Cluster Assigned	1.30266				Effluent	State C	Week 1
BIN0008	178646	1	k101_1216446	1381		d__Bacteria;p__Proteobacteria;c__Gammaproteobacteria;o__Burkholderiales;f__Usitatibacteraceae;g__FEB-7;s__	No Cluster Assigned	2.05632				Effluent	State C	Week 1
BIN0003	282003	1	k101_1216446	1381		Unclassified	No Cluster Assigned	1.30266				Effluent	State C	Week 1
BIN0003	282003	1	k101_1216446	1381		Unclassified	No Cluster Assigned	1.30266				Effluent	State C	Week 1
BIN0003	282003	1	k101_1216446	1381		Unclassified	No Cluster Assigned	1.30266				Effluent	State C	Week 1
BIN0003	282003	2	k101_1216446	1381		Unclassified	No Cluster Assigned	2.60532				Effluent	State C	Week 1
BIN0003	282003	1	k101_1216446	1381		Unclassified	No Cluster Assigned	1.30266				Effluent	State C	Week 1
BIN0004	281752	1	k101_1252931	1227		d__Bacteria;p__Proteobacteria;c__Gammaproteobacteria;o__Burkholderiales;f__Rhodocyclaceae;g__Accumulibacter;s__	No Cluster Assigned	1.46746				Effluent	State C	Week 1
BIN0005	270529	1	k101_1252931	1227		Unclassified	No Cluster Assigned	1.52834				Effluent	State C	Week 1
BIN0029	64812	2	k101_1252931	1227		d__Bacteria;p__Proteobacteria;c__Gammaproteobacteria;o__Burkholderiales;f__Casimicrobiaceae;g__CAIWHR01;s__CAIWHR01	No Cluster Assigned	12.7588				Effluent	State C	Week 1
BIN0005	270529	14	k101_1252931	1227		Unclassified	No Cluster Assigned	21.3968				Effluent	State C	Week 1
BIN0065	15216	1	k101_1252931	1227		Unclassified	No Cluster Assigned	27.1727				Effluent	State C	Week 1
BIN0005	270529	9	k101_1252931	1227		Unclassified	No Cluster Assigned	13.7551				Effluent	State C	Week 1
BIN0019	85082	1	k101_1252931	1227		d__Bacteria;p__Proteobacteria;c__Gammaproteobacteria;o__Burkholderiales;f__Rhodocyclaceae;g__Azonexus;s__	No Cluster Assigned	4.85955				Effluent	State C	Week 1
BIN0004	281752	1	k101_1252931	1227		d__Bacteria;p__Proteobacteria;c__Gammaproteobacteria;o__Burkholderiales;f__Rhodocyclaceae;g__Accumulibacter;s__	No Cluster Assigned	1.46746				Effluent	State C	Week 1
BIN0017	183992	1	k101_1252931	1227		d__Bacteria;p__Bacteroidota;c__Bacteroidia;o__AKYH767-A;f__2013-40CM-41-45;g__CAINVI01;s__CAINVI01	No Cluster Assigned	2.24717				Effluent	State C	Week 1
BIN0005	270529	7	k101_1252931	1227		Unclassified	No Cluster Assigned	10.6984				Effluent	State C	Week 1
BIN0005	270529	1	k101_1252931	1227		Unclassified	No Cluster Assigned	1.52834				Effluent	State C	Week 1
BIN0000	494004	1	k101_1292156	1064		Unclassified	14	0.965176			F_trbC	Effluent	State C	Week 1
BIN0003	282003	5	k101_1277433	1000		Unclassified	No Cluster Assigned	8.99487			F_trbC	Effluent	State C	Week 1
BIN0096	5102	1	k101_1277433	1000		Unclassified	No Cluster Assigned	99.4347			F_trbC	Effluent	State C	Week 1
BIN0006	198739	1	k101_1277433	1000		d__Bacteria;p__Proteobacteria;c__Gammaproteobacteria;o__Burkholderiales;f__Burkholderiaceae;g__Piscinibacter;s__	No Cluster Assigned	2.55267			F_trbC	Effluent	State C	Week 1
BIN0002	374804	1	k101_1287640	1088		Unclassified	18	1.24407	MPF_G	mate-pair-formation	G_tfc23	Effluent	State C	Week 1
BIN0005	270529	1	k101_1287640	1088		Unclassified	18	1.7236	MPF_G	mate-pair-formation	G_tfc23	Effluent	State C	Week 1
BIN0025	93442	1	k101_1287640	1088		d__Bacteria;p__AABM5-125-24;c__RPQS01;o__RPQS01;f__RPQS01;g__JABWCQ01;s__	18	4.99008	MPF_G	mate-pair-formation	G_tfc23	Effluent	State C	Week 1
BIN0002	374804	1	k101_1287640	1088		Unclassified	18	1.24407	MPF_G	mate-pair-formation	G_tfc23	Effluent	State C	Week 1
BIN0060	25175	1	k101_1292156	1064		Unclassified	14	18.9395			F_trbC	Effluent	State C	Week 1
BIN0000	494004	1	k101_1292156	1064		Unclassified	14	0.965176			F_trbC	Effluent	State C	Week 1
BIN0000	494004	1	k101_1292156	1064		Unclassified	14	0.965176			F_trbC	Effluent	State C	Week 1
BIN0000	494004	1	k101_1292156	1064		Unclassified	14	0.965176			F_trbC	Effluent	State C	Week 1
BIN0000	494004	1	k101_1292156	1064		Unclassified	14	0.965176			F_trbC	Effluent	State C	Week 1
BIN0000	494004	1	k101_1292156	1064		Unclassified	14	0.965176			F_trbC	Effluent	State C	Week 1
BIN0000	494004	11	k101_1292156	1064		Unclassified	14	10.6169			F_trbC	Effluent	State C	Week 1
BIN0000	494004	1	k101_1292156	1064		Unclassified	14	0.965176			F_trbC	Effluent	State C	Week 1
BIN0000	494004	1	k101_1292156	1064		Unclassified	14	0.965176			F_trbC	Effluent	State C	Week 1
BIN0000	494004	1	k101_1292156	1064		Unclassified	14	0.965176			F_trbC	Effluent	State C	Week 1
BIN0000	494004	1	k101_1292156	1064		Unclassified	14	0.965176			F_trbC	Effluent	State C	Week 1
BIN0000	494004	1	k101_1292156	1064		Unclassified	14	0.965176			F_trbC	Effluent	State C	Week 1
BIN0000	494004	1	k101_1292156	1064		Unclassified	14	0.965176			F_trbC	Effluent	State C	Week 1
BIN0000	494004	1	k101_1292156	1064		Unclassified	14	0.965176			F_trbC	Effluent	State C	Week 1
BIN0000	494004	1	k101_1292156	1064		Unclassified	14	0.965176			F_trbC	Effluent	State C	Week 1
BIN0000	494004	1	k101_1292156	1064		Unclassified	14	0.965176			F_trbC	Effluent	State C	Week 1
BIN0000	494004	1	k101_1292156	1064		Unclassified	14	0.965176			F_trbC	Effluent	State C	Week 1
BIN0000	494004	1	k101_1292156	1064		Unclassified	14	0.965176			F_trbC	Effluent	State C	Week 1
BIN0000	494004	1	k101_1292156	1064		Unclassified	14	0.965176			F_trbC	Effluent	State C	Week 1
BIN0000	494004	1	k101_1292156	1064		Unclassified	14	0.965176			F_trbC	Effluent	State C	Week 1
BIN0038	63237	1	k101_1297719	19040		d__Bacteria;p__Proteobacteria;c__Gammaproteobacteria;o__Chromatiales;f__Chromatiaceae;g__M0108;s__	No Cluster Assigned	0.421347				Effluent	State C	Week 1
BIN0001	377239	9	k101_1301996	1240		Unclassified	No Cluster Assigned	9.76074				Effluent	State C	Week 1
BIN0000	494004	1	k101_1410938	4785		Unclassified	No Cluster Assigned	0.214618				Effluent	State C	Week 1
BIN0000	494004	1	k101_1410938	4785		Unclassified	No Cluster Assigned	0.214618				Effluent	State C	Week 1
BIN0000	494004	1	k101_1410938	4785		Unclassified	No Cluster Assigned	0.214618				Effluent	State C	Week 1
BIN0000	494004	1	k101_1410938	4785		Unclassified	No Cluster Assigned	0.214618				Effluent	State C	Week 1
BIN0000	494004	1	k101_1410938	4785		Unclassified	No Cluster Assigned	0.214618				Effluent	State C	Week 1
BIN0000	494004	1	k101_1410938	4785		Unclassified	No Cluster Assigned	0.214618				Effluent	State C	Week 1
BIN0000	494004	1	k101_1410938	4785		Unclassified	No Cluster Assigned	0.214618				Effluent	State C	Week 1
BIN0011	120164	1	k101_412559	4108		d__Bacteria;p__Proteobacteria;c__Gammaproteobacteria;o__Burkholderiales;f__Rhodocyclaceae;g__Azonexus;s__	No Cluster Assigned	0.546769				Influent	State C	Week 2
BIN0002	181229	1	k101_350706	1120		d__Bacteria;p__Proteobacteria;c__Gammaproteobacteria;o__Burkholderiales;f__Burkholderiaceae;g__Ottowia;s__Ottowia	No Cluster Assigned	1.32973			MOBH	Influent	State C	Week 2
BIN0000	211031	1	k101_151625	2866		d__Bacteria;p__Proteobacteria;c__Gammaproteobacteria;o__Burkholderiales;f__Burkholderiaceae;g__Piscinibacter;s__Piscinibacter	No Cluster Assigned	0.446258				Influent	State C	Week 2
BIN0001	119150	1	k101_172854	5934		d__Bacteria;p__Proteobacteria;c__Gammaproteobacteria;o__Competibacterales;f__Competibacteraceae;g__Competibacter_A;s__	16	0.38174				Influent	State C	Week 2
BIN0002	181229	1	k101_357702	1130		d__Bacteria;p__Proteobacteria;c__Gammaproteobacteria;o__Burkholderiales;f__Burkholderiaceae;g__Ottowia;s__Ottowia	No Cluster Assigned	1.31796				Influent	State C	Week 2
BIN0002	181229	1	k101_280642	4463		d__Bacteria;p__Proteobacteria;c__Gammaproteobacteria;o__Burkholderiales;f__Burkholderiaceae;g__Ottowia;s__Ottowia	No Cluster Assigned	0.333698				Influent	State C	Week 2
BIN0001	119150	1	k101_172854	5934		d__Bacteria;p__Proteobacteria;c__Gammaproteobacteria;o__Competibacterales;f__Competibacteraceae;g__Competibacter_A;s__	16	0.38174				Influent	State C	Week 2
BIN0103	2590	1	k101_412559	4108		Unclassified	No Cluster Assigned	25.3676				Influent	State C	Week 2
BIN0007	442292	1	k101_83650	1189		d__Bacteria;p__Proteobacteria;c__Gammaproteobacteria;o__Competibacterales;f__Competibacteraceae;g__Competibacter_A;s__	No Cluster Assigned	0.513237				Influent	State C	Week 2
BIN0007	442292	1	k101_572674	5396		d__Bacteria;p__Proteobacteria;c__Gammaproteobacteria;o__Competibacterales;f__Competibacteraceae;g__Competibacter_A;s__	No Cluster Assigned	0.113091				Influent	State C	Week 2
BIN0010	114596	2	k101_319162	1970		d__Bacteria;p__Nitrospirota;c__Nitrospiria;o__Nitrospirales;f__Nitrospiraceae;g__Nitrospira_A;s__Nitrospira_A	No Cluster Assigned	2.39113				Influent	State C	Week 2
BIN0002	181229	1	k101_280642	4463		d__Bacteria;p__Proteobacteria;c__Gammaproteobacteria;o__Burkholderiales;f__Burkholderiaceae;g__Ottowia;s__Ottowia	No Cluster Assigned	0.333698				Influent	State C	Week 2
BIN0002	181229	1	k101_280642	4463		d__Bacteria;p__Proteobacteria;c__Gammaproteobacteria;o__Burkholderiales;f__Burkholderiaceae;g__Ottowia;s__Ottowia	No Cluster Assigned	0.333698				Influent	State C	Week 2
BIN0027	25836	1	k101_6344	2890		d__Bacteria;p__Proteobacteria;c__Gammaproteobacteria;o__Competibacterales;f__Competibacteraceae;g__Competibacter_A;s__Competibacter_A	No Cluster Assigned	3.61481				Influent	State C	Week 2
BIN0008	102013	1	k101_6344	2890		d__Bacteria;p__Proteobacteria;c__Gammaproteobacteria;o__Competibacterales;f__Competibacteraceae;g__Competibacter;s__Competibacter	No Cluster Assigned	0.915494				Influent	State C	Week 2
BIN0051	41746	1	k101_6344	2890		Unclassified	No Cluster Assigned	2.23715				Influent	State C	Week 2
BIN0008	102013	1	k101_6344	2890		d__Bacteria;p__Proteobacteria;c__Gammaproteobacteria;o__Competibacterales;f__Competibacteraceae;g__Competibacter;s__Competibacter	No Cluster Assigned	0.915494				Influent	State C	Week 2
BIN0008	102013	1	k101_6344	2890		d__Bacteria;p__Proteobacteria;c__Gammaproteobacteria;o__Competibacterales;f__Competibacteraceae;g__Competibacter;s__Competibacter	No Cluster Assigned	0.915494				Influent	State C	Week 2
BIN0008	102013	1	k101_6344	2890		d__Bacteria;p__Proteobacteria;c__Gammaproteobacteria;o__Competibacterales;f__Competibacteraceae;g__Competibacter;s__Competibacter	No Cluster Assigned	0.915494				Influent	State C	Week 2
BIN0008	102013	1	k101_6344	2890		d__Bacteria;p__Proteobacteria;c__Gammaproteobacteria;o__Competibacterales;f__Competibacteraceae;g__Competibacter;s__Competibacter	No Cluster Assigned	0.915494				Influent	State C	Week 2
BIN0008	102013	1	k101_6344	2890		d__Bacteria;p__Proteobacteria;c__Gammaproteobacteria;o__Competibacterales;f__Competibacteraceae;g__Competibacter;s__Competibacter	No Cluster Assigned	0.915494				Influent	State C	Week 2
BIN0008	102013	1	k101_309551	1338		d__Bacteria;p__Proteobacteria;c__Gammaproteobacteria;o__Competibacterales;f__Competibacteraceae;g__Competibacter;s__Competibacter	25	1.97741			I_traI	Influent	State C	Week 2
BIN0001	119150	1	k101_172854	5934		d__Bacteria;p__Proteobacteria;c__Gammaproteobacteria;o__Competibacterales;f__Competibacteraceae;g__Competibacter_A;s__	16	0.38174				Influent	State C	Week 2
BIN0002	181229	1	k101_350706	1120		d__Bacteria;p__Proteobacteria;c__Gammaproteobacteria;o__Burkholderiales;f__Burkholderiaceae;g__Ottowia;s__Ottowia	No Cluster Assigned	1.32973			MOBH	Influent	State C	Week 2
BIN0010	114596	1	k101_319162	1970		d__Bacteria;p__Nitrospirota;c__Nitrospiria;o__Nitrospirales;f__Nitrospiraceae;g__Nitrospira_A;s__Nitrospira_A	No Cluster Assigned	1.19556				Influent	State C	Week 2
BIN0002	181229	1	k101_280642	4463		d__Bacteria;p__Proteobacteria;c__Gammaproteobacteria;o__Burkholderiales;f__Burkholderiaceae;g__Ottowia;s__Ottowia	No Cluster Assigned	0.333698				Influent	State C	Week 2
BIN0002	181229	1	k101_350706	1120		d__Bacteria;p__Proteobacteria;c__Gammaproteobacteria;o__Burkholderiales;f__Burkholderiaceae;g__Ottowia;s__Ottowia	No Cluster Assigned	1.32973			MOBH	Influent	State C	Week 2
BIN0001	119150	1	k101_55613	5102		d__Bacteria;p__Proteobacteria;c__Gammaproteobacteria;o__Competibacterales;f__Competibacteraceae;g__Competibacter_A;s__	12	0.443991			MOBQ	Influent	State C	Week 2
BIN0002	181229	1	k101_8931	1000		d__Bacteria;p__Proteobacteria;c__Gammaproteobacteria;o__Burkholderiales;f__Burkholderiaceae;g__Ottowia;s__Ottowia	31	1.4893			G_tfc7	Influent	State C	Week 2
BIN0000	211031	1	k101_8931	1000		d__Bacteria;p__Proteobacteria;c__Gammaproteobacteria;o__Burkholderiales;f__Burkholderiaceae;g__Piscinibacter;s__Piscinibacter	31	1.27898			G_tfc7	Influent	State C	Week 2
BIN0002	181229	1	k101_8931	1000		d__Bacteria;p__Proteobacteria;c__Gammaproteobacteria;o__Burkholderiales;f__Burkholderiaceae;g__Ottowia;s__Ottowia	31	1.4893			G_tfc7	Influent	State C	Week 2
BIN0002	181229	1	k101_8931	1000		d__Bacteria;p__Proteobacteria;c__Gammaproteobacteria;o__Burkholderiales;f__Burkholderiaceae;g__Ottowia;s__Ottowia	31	1.4893			G_tfc7	Influent	State C	Week 2
BIN0002	181229	1	k101_8931	1000		d__Bacteria;p__Proteobacteria;c__Gammaproteobacteria;o__Burkholderiales;f__Burkholderiaceae;g__Ottowia;s__Ottowia	31	1.4893			G_tfc7	Influent	State C	Week 2
BIN0002	181229	1	k101_8931	1000		d__Bacteria;p__Proteobacteria;c__Gammaproteobacteria;o__Burkholderiales;f__Burkholderiaceae;g__Ottowia;s__Ottowia	31	1.4893			G_tfc7	Influent	State C	Week 2
BIN0002	181229	1	k101_8931	1000		d__Bacteria;p__Proteobacteria;c__Gammaproteobacteria;o__Burkholderiales;f__Burkholderiaceae;g__Ottowia;s__Ottowia	31	1.4893			G_tfc7	Influent	State C	Week 2
BIN0002	181229	1	k101_8931	1000		d__Bacteria;p__Proteobacteria;c__Gammaproteobacteria;o__Burkholderiales;f__Burkholderiaceae;g__Ottowia;s__Ottowia	31	1.4893			G_tfc7	Influent	State C	Week 2
BIN0000	211031	1	k101_8931	1000		d__Bacteria;p__Proteobacteria;c__Gammaproteobacteria;o__Burkholderiales;f__Burkholderiaceae;g__Piscinibacter;s__Piscinibacter	31	1.27898			G_tfc7	Influent	State C	Week 2
BIN0006	124381	1	k101_8931	1000		d__Bacteria;p__Planctomycetota;c__Phycisphaerae;o__Phycisphaerales;f__UBA1924;g__GCA-016699835;s__	31	2.16997			G_tfc7	Influent	State C	Week 2
BIN0002	181229	1	k101_8931	1000		d__Bacteria;p__Proteobacteria;c__Gammaproteobacteria;o__Burkholderiales;f__Burkholderiaceae;g__Ottowia;s__Ottowia	31	1.4893			G_tfc7	Influent	State C	Week 2
BIN0002	181229	1	k101_8931	1000		d__Bacteria;p__Proteobacteria;c__Gammaproteobacteria;o__Burkholderiales;f__Burkholderiaceae;g__Ottowia;s__Ottowia	31	1.4893			G_tfc7	Influent	State C	Week 2
BIN0002	181229	1	k101_8931	1000		d__Bacteria;p__Proteobacteria;c__Gammaproteobacteria;o__Burkholderiales;f__Burkholderiaceae;g__Ottowia;s__Ottowia	31	1.4893			G_tfc7	Influent	State C	Week 2
BIN0002	181229	1	k101_8931	1000		d__Bacteria;p__Proteobacteria;c__Gammaproteobacteria;o__Burkholderiales;f__Burkholderiaceae;g__Ottowia;s__Ottowia	31	1.4893			G_tfc7	Influent	State C	Week 2
BIN0002	181229	1	k101_8931	1000		d__Bacteria;p__Proteobacteria;c__Gammaproteobacteria;o__Burkholderiales;f__Burkholderiaceae;g__Ottowia;s__Ottowia	31	1.4893			G_tfc7	Influent	State C	Week 2
BIN0002	181229	1	k101_8931	1000		d__Bacteria;p__Proteobacteria;c__Gammaproteobacteria;o__Burkholderiales;f__Burkholderiaceae;g__Ottowia;s__Ottowia	31	1.4893			G_tfc7	Influent	State C	Week 2
BIN0002	181229	1	k101_8931	1000		d__Bacteria;p__Proteobacteria;c__Gammaproteobacteria;o__Burkholderiales;f__Burkholderiaceae;g__Ottowia;s__Ottowia	31	1.4893			G_tfc7	Influent	State C	Week 2
BIN0002	181229	1	k101_8931	1000		d__Bacteria;p__Proteobacteria;c__Gammaproteobacteria;o__Burkholderiales;f__Burkholderiaceae;g__Ottowia;s__Ottowia	31	1.4893			G_tfc7	Influent	State C	Week 2
BIN0002	181229	1	k101_8931	1000		d__Bacteria;p__Proteobacteria;c__Gammaproteobacteria;o__Burkholderiales;f__Burkholderiaceae;g__Ottowia;s__Ottowia	31	1.4893			G_tfc7	Influent	State C	Week 2
BIN0002	181229	1	k101_8931	1000		d__Bacteria;p__Proteobacteria;c__Gammaproteobacteria;o__Burkholderiales;f__Burkholderiaceae;g__Ottowia;s__Ottowia	31	1.4893			G_tfc7	Influent	State C	Week 2
BIN0002	181229	1	k101_8931	1000		d__Bacteria;p__Proteobacteria;c__Gammaproteobacteria;o__Burkholderiales;f__Burkholderiaceae;g__Ottowia;s__Ottowia	31	1.4893			G_tfc7	Influent	State C	Week 2
BIN0002	181229	1	k101_8931	1000		d__Bacteria;p__Proteobacteria;c__Gammaproteobacteria;o__Burkholderiales;f__Burkholderiaceae;g__Ottowia;s__Ottowia	31	1.4893			G_tfc7	Influent	State C	Week 2
BIN0002	181229	1	k101_8931	1000		d__Bacteria;p__Proteobacteria;c__Gammaproteobacteria;o__Burkholderiales;f__Burkholderiaceae;g__Ottowia;s__Ottowia	31	1.4893			G_tfc7	Influent	State C	Week 2
BIN0011	120164	1	k101_8931	1000		d__Bacteria;p__Proteobacteria;c__Gammaproteobacteria;o__Burkholderiales;f__Rhodocyclaceae;g__Azonexus;s__	31	2.24613			G_tfc7	Influent	State C	Week 2
BIN0002	181229	1	k101_8931	1000		d__Bacteria;p__Proteobacteria;c__Gammaproteobacteria;o__Burkholderiales;f__Burkholderiaceae;g__Ottowia;s__Ottowia	31	1.4893			G_tfc7	Influent	State C	Week 2
BIN0106	4864	1	k101_8931	1000		Unclassified	31	55.4901			G_tfc7	Influent	State C	Week 2
BIN0002	181229	1	k101_8931	1000		d__Bacteria;p__Proteobacteria;c__Gammaproteobacteria;o__Burkholderiales;f__Burkholderiaceae;g__Ottowia;s__Ottowia	31	1.4893			G_tfc7	Influent	State C	Week 2
BIN0002	181229	1	k101_8931	1000		d__Bacteria;p__Proteobacteria;c__Gammaproteobacteria;o__Burkholderiales;f__Burkholderiaceae;g__Ottowia;s__Ottowia	31	1.4893			G_tfc7	Influent	State C	Week 2
BIN0002	181229	1	k101_8931	1000		d__Bacteria;p__Proteobacteria;c__Gammaproteobacteria;o__Burkholderiales;f__Burkholderiaceae;g__Ottowia;s__Ottowia	31	1.4893			G_tfc7	Influent	State C	Week 2
BIN0002	181229	1	k101_8931	1000		d__Bacteria;p__Proteobacteria;c__Gammaproteobacteria;o__Burkholderiales;f__Burkholderiaceae;g__Ottowia;s__Ottowia	31	1.4893			G_tfc7	Influent	State C	Week 2
BIN0002	181229	1	k101_8931	1000		d__Bacteria;p__Proteobacteria;c__Gammaproteobacteria;o__Burkholderiales;f__Burkholderiaceae;g__Ottowia;s__Ottowia	31	1.4893			G_tfc7	Influent	State C	Week 2
BIN0002	181229	1	k101_8931	1000		d__Bacteria;p__Proteobacteria;c__Gammaproteobacteria;o__Burkholderiales;f__Burkholderiaceae;g__Ottowia;s__Ottowia	31	1.4893			G_tfc7	Influent	State C	Week 2
BIN0026	62853	1	k101_289627	1681		Unclassified	No Cluster Assigned	2.55455				Influent	State C	Week 2
BIN0027	25836	1	k101_87192	1065		d__Bacteria;p__Proteobacteria;c__Gammaproteobacteria;o__Competibacterales;f__Competibacteraceae;g__Competibacter_A;s__Competibacter_A	27	9.80921			I_traN;I_traO	Influent	State C	Week 2
BIN0002	181229	2	k101_280642	4463		d__Bacteria;p__Proteobacteria;c__Gammaproteobacteria;o__Burkholderiales;f__Burkholderiaceae;g__Ottowia;s__Ottowia	No Cluster Assigned	0.667397				Influent	State C	Week 2
BIN0002	181229	1	k101_357702	1130		d__Bacteria;p__Proteobacteria;c__Gammaproteobacteria;o__Burkholderiales;f__Burkholderiaceae;g__Ottowia;s__Ottowia	No Cluster Assigned	1.31796				Influent	State C	Week 2
BIN0000	211031	1	k101_83650	1189		d__Bacteria;p__Proteobacteria;c__Gammaproteobacteria;o__Burkholderiales;f__Burkholderiaceae;g__Piscinibacter;s__Piscinibacter	No Cluster Assigned	1.07567				Influent	State C	Week 2
BIN0010	114596	1	k101_319162	1970		d__Bacteria;p__Nitrospirota;c__Nitrospiria;o__Nitrospirales;f__Nitrospiraceae;g__Nitrospira_A;s__Nitrospira_A	No Cluster Assigned	1.19556				Influent	State C	Week 2
BIN0002	181229	2	k101_324606	1149		d__Bacteria;p__Proteobacteria;c__Gammaproteobacteria;o__Burkholderiales;f__Burkholderiaceae;g__Ottowia;s__Ottowia	9	2.59233			virb4	Influent	State C	Week 2
BIN0007	442292	1	k101_55613	5102		d__Bacteria;p__Proteobacteria;c__Gammaproteobacteria;o__Competibacterales;f__Competibacteraceae;g__Competibacter_A;s__	12	0.119608			MOBQ	Influent	State C	Week 2
BIN0002	181229	1	k101_357702	1130		d__Bacteria;p__Proteobacteria;c__Gammaproteobacteria;o__Burkholderiales;f__Burkholderiaceae;g__Ottowia;s__Ottowia	No Cluster Assigned	1.31796				Influent	State C	Week 2
BIN0001	119150	1	k101_172854	5934		d__Bacteria;p__Proteobacteria;c__Gammaproteobacteria;o__Competibacterales;f__Competibacteraceae;g__Competibacter_A;s__	16	0.38174				Influent	State C	Week 2
BIN0122	10018	1	k101_47680	1709		Unclassified	No Cluster Assigned	15.7647				Influent	State C	Week 2
BIN0023	58608	1	k101_55613	5102		d__Bacteria;p__Nitrospirota;c__Nitrospiria;o__Nitrospirales;f__Nitrospiraceae;g__Nitrospira_A;s__Nitrospira_A	12	0.902633			MOBQ	Influent	State C	Week 2
BIN0001	119150	1	k101_87192	1065		d__Bacteria;p__Proteobacteria;c__Gammaproteobacteria;o__Competibacterales;f__Competibacteraceae;g__Competibacter_A;s__	27	2.12699			I_traN;I_traO	Influent	State C	Week 2
BIN0037	37125	1	k101_57920	1361		Unclassified	No Cluster Assigned	5.34176			F_traW;F_traU	Influent	State C	Week 2
BIN0011	120164	11	k101_83650	1189		d__Bacteria;p__Proteobacteria;c__Gammaproteobacteria;o__Burkholderiales;f__Rhodocyclaceae;g__Azonexus;s__	No Cluster Assigned	20.78				Influent	State C	Week 2
BIN0072	21464	1	k101_16538	2219		d__Bacteria;p__Acidobacteriota;c__Blastocatellia;o__RBC074;f__RBC074;g__JADJLO01;s__JADJLO01	No Cluster Assigned	5.66684			MOBH	Influent	State C	Week 2
BIN0037	37125	20	k101_16538	2219		Unclassified	No Cluster Assigned	65.5262			MOBH	Influent	State C	Week 2
BIN0037	37125	1	k101_16538	2219		Unclassified	No Cluster Assigned	3.27631			MOBH	Influent	State C	Week 2
BIN0037	37125	1	k101_16538	2219		Unclassified	No Cluster Assigned	3.27631			MOBH	Influent	State C	Week 2
BIN0002	181229	1	k101_280642	4463		d__Bacteria;p__Proteobacteria;c__Gammaproteobacteria;o__Burkholderiales;f__Burkholderiaceae;g__Ottowia;s__Ottowia	No Cluster Assigned	0.333698				Influent	State C	Week 2
BIN0002	181229	1	k101_357702	1130		d__Bacteria;p__Proteobacteria;c__Gammaproteobacteria;o__Burkholderiales;f__Burkholderiaceae;g__Ottowia;s__Ottowia	No Cluster Assigned	1.31796				Influent	State C	Week 2
BIN0008	102013	2	k101_55613	5102		d__Bacteria;p__Proteobacteria;c__Gammaproteobacteria;o__Competibacterales;f__Competibacteraceae;g__Competibacter;s__Competibacter	12	1.03715			MOBQ	Influent	State C	Week 2
BIN0010	114596	2	k101_319162	1970		d__Bacteria;p__Nitrospirota;c__Nitrospiria;o__Nitrospirales;f__Nitrospiraceae;g__Nitrospira_A;s__Nitrospira_A	No Cluster Assigned	2.39113				Influent	State C	Week 2
BIN0002	181229	1	k101_357702	1130		d__Bacteria;p__Proteobacteria;c__Gammaproteobacteria;o__Burkholderiales;f__Burkholderiaceae;g__Ottowia;s__Ottowia	No Cluster Assigned	1.31796				Influent	State C	Week 2
BIN0010	114596	2	k101_319162	1970		d__Bacteria;p__Nitrospirota;c__Nitrospiria;o__Nitrospirales;f__Nitrospiraceae;g__Nitrospira_A;s__Nitrospira_A	No Cluster Assigned	2.39113				Influent	State C	Week 2
BIN0039	37179	1	k101_289627	1681		d__Bacteria;p__Cyanobacteria;c__Vampirovibrionia;o__Obscuribacterales;f__Obscuribacteraceae;g__Obscuribacter;s__Obscuribacter	No Cluster Assigned	4.3186				Influent	State C	Week 2
BIN0011	120164	1	k101_357702	1130		d__Bacteria;p__Proteobacteria;c__Gammaproteobacteria;o__Burkholderiales;f__Rhodocyclaceae;g__Azonexus;s__	No Cluster Assigned	1.98772				Influent	State C	Week 2
BIN0007	442292	1	k101_87192	1065		d__Bacteria;p__Proteobacteria;c__Gammaproteobacteria;o__Competibacterales;f__Competibacteraceae;g__Competibacter_A;s__	27	0.572994			I_traN;I_traO	Influent	State C	Week 2
BIN0002	181229	1	k101_357702	1130		d__Bacteria;p__Proteobacteria;c__Gammaproteobacteria;o__Burkholderiales;f__Burkholderiaceae;g__Ottowia;s__Ottowia	No Cluster Assigned	1.31796				Influent	State C	Week 2
BIN0010	114596	2	k101_319162	1970		d__Bacteria;p__Nitrospirota;c__Nitrospiria;o__Nitrospirales;f__Nitrospiraceae;g__Nitrospira_A;s__Nitrospira_A	No Cluster Assigned	2.39113				Influent	State C	Week 2
BIN0011	120164	1	k101_412559	4108		d__Bacteria;p__Proteobacteria;c__Gammaproteobacteria;o__Burkholderiales;f__Rhodocyclaceae;g__Azonexus;s__	No Cluster Assigned	0.546769				Influent	State C	Week 2
BIN0010	114596	1	k101_319162	1970		d__Bacteria;p__Nitrospirota;c__Nitrospiria;o__Nitrospirales;f__Nitrospiraceae;g__Nitrospira_A;s__Nitrospira_A	No Cluster Assigned	1.19556				Influent	State C	Week 2
BIN0039	37179	1	k101_289627	1681		d__Bacteria;p__Cyanobacteria;c__Vampirovibrionia;o__Obscuribacterales;f__Obscuribacteraceae;g__Obscuribacter;s__Obscuribacter	No Cluster Assigned	4.3186				Influent	State C	Week 2
BIN0002	181229	1	k101_280642	4463		d__Bacteria;p__Proteobacteria;c__Gammaproteobacteria;o__Burkholderiales;f__Burkholderiaceae;g__Ottowia;s__Ottowia	No Cluster Assigned	0.333698				Influent	State C	Week 2
BIN0010	114596	1	k101_319162	1970		d__Bacteria;p__Nitrospirota;c__Nitrospiria;o__Nitrospirales;f__Nitrospiraceae;g__Nitrospira_A;s__Nitrospira_A	No Cluster Assigned	1.19556				Influent	State C	Week 2
BIN0007	442292	1	k101_83650	1189		d__Bacteria;p__Proteobacteria;c__Gammaproteobacteria;o__Competibacterales;f__Competibacteraceae;g__Competibacter_A;s__	No Cluster Assigned	0.513237				Influent	State C	Week 2
BIN0000	211031	1	k101_151625	2866		d__Bacteria;p__Proteobacteria;c__Gammaproteobacteria;o__Burkholderiales;f__Burkholderiaceae;g__Piscinibacter;s__Piscinibacter	No Cluster Assigned	0.446258				Influent	State C	Week 2
BIN0010	114596	1	k101_319162	1970		d__Bacteria;p__Nitrospirota;c__Nitrospiria;o__Nitrospirales;f__Nitrospiraceae;g__Nitrospira_A;s__Nitrospira_A	No Cluster Assigned	1.19556				Influent	State C	Week 2
BIN0010	114596	1	k101_319162	1970		d__Bacteria;p__Nitrospirota;c__Nitrospiria;o__Nitrospirales;f__Nitrospiraceae;g__Nitrospira_A;s__Nitrospira_A	No Cluster Assigned	1.19556				Influent	State C	Week 2
BIN0002	181229	1	k101_350706	1120		d__Bacteria;p__Proteobacteria;c__Gammaproteobacteria;o__Burkholderiales;f__Burkholderiaceae;g__Ottowia;s__Ottowia	No Cluster Assigned	1.32973			MOBH	Influent	State C	Week 2
BIN0001	119150	1	k101_87192	1065		d__Bacteria;p__Proteobacteria;c__Gammaproteobacteria;o__Competibacterales;f__Competibacteraceae;g__Competibacter_A;s__	27	2.12699			I_traN;I_traO	Influent	State C	Week 2
BIN0010	114596	1	k101_319162	1970		d__Bacteria;p__Nitrospirota;c__Nitrospiria;o__Nitrospirales;f__Nitrospiraceae;g__Nitrospira_A;s__Nitrospira_A	No Cluster Assigned	1.19556				Influent	State C	Week 2
BIN0002	181229	1	k101_357702	1130		d__Bacteria;p__Proteobacteria;c__Gammaproteobacteria;o__Burkholderiales;f__Burkholderiaceae;g__Ottowia;s__Ottowia	No Cluster Assigned	1.31796				Influent	State C	Week 2
BIN0054	46881	1	k101_289627	1681		Unclassified	No Cluster Assigned	3.42487				Influent	State C	Week 2
BIN0000	211031	1	k101_151625	2866		d__Bacteria;p__Proteobacteria;c__Gammaproteobacteria;o__Burkholderiales;f__Burkholderiaceae;g__Piscinibacter;s__Piscinibacter	No Cluster Assigned	0.446258				Influent	State C	Week 2
BIN0116	4528	1	k101_412559	4108		Unclassified	No Cluster Assigned	14.5101				Influent	State C	Week 2
BIN0010	114596	1	k101_319162	1970		d__Bacteria;p__Nitrospirota;c__Nitrospiria;o__Nitrospirales;f__Nitrospiraceae;g__Nitrospira_A;s__Nitrospira_A	No Cluster Assigned	1.19556				Influent	State C	Week 2
BIN0002	181229	1	k101_280642	4463		d__Bacteria;p__Proteobacteria;c__Gammaproteobacteria;o__Burkholderiales;f__Burkholderiaceae;g__Ottowia;s__Ottowia	No Cluster Assigned	0.333698				Influent	State C	Week 2
BIN0039	37179	1	k101_289627	1681		d__Bacteria;p__Cyanobacteria;c__Vampirovibrionia;o__Obscuribacterales;f__Obscuribacteraceae;g__Obscuribacter;s__Obscuribacter	No Cluster Assigned	4.3186				Influent	State C	Week 2
BIN0000	211031	1	k101_553163	1635		d__Bacteria;p__Proteobacteria;c__Gammaproteobacteria;o__Burkholderiales;f__Burkholderiaceae;g__Piscinibacter;s__Piscinibacter	No Cluster Assigned	0.782248			F_traH;F_traG	Influent	State C	Week 2
BIN0005	196171	2	k101_319162	1970		d__Bacteria;p__Nitrospirota;c__Nitrospiria;o__Nitrospirales;f__Nitrospiraceae;g__Nitrospira_A;s__Nitrospira_A	No Cluster Assigned	1.39681				Influent	State C	Week 2
BIN0024	24854	4	k101_539793	2538		Unclassified	No Cluster Assigned	17.1152			virb4	Influent	State C	Week 2
BIN0072	21464	1	k101_561981	1013		d__Bacteria;p__Acidobacteriota;c__Blastocatellia;o__RBC074;f__RBC074;g__JADJLO01;s__JADJLO01	No Cluster Assigned	12.4133				Influent	State C	Week 2
BIN0000	211031	1	k101_151625	2866		d__Bacteria;p__Proteobacteria;c__Gammaproteobacteria;o__Burkholderiales;f__Burkholderiaceae;g__Piscinibacter;s__Piscinibacter	No Cluster Assigned	0.446258				Influent	State C	Week 2
BIN0039	37179	1	k101_289627	1681		d__Bacteria;p__Cyanobacteria;c__Vampirovibrionia;o__Obscuribacterales;f__Obscuribacteraceae;g__Obscuribacter;s__Obscuribacter	No Cluster Assigned	4.3186				Influent	State C	Week 2
BIN0002	181229	1	k101_280642	4463		d__Bacteria;p__Proteobacteria;c__Gammaproteobacteria;o__Burkholderiales;f__Burkholderiaceae;g__Ottowia;s__Ottowia	No Cluster Assigned	0.333698				Influent	State C	Week 2
BIN0001	119150	1	k101_172854	5934		d__Bacteria;p__Proteobacteria;c__Gammaproteobacteria;o__Competibacterales;f__Competibacteraceae;g__Competibacter_A;s__	16	0.38174				Influent	State C	Week 2
BIN0010	114596	2	k101_319162	1970		d__Bacteria;p__Nitrospirota;c__Nitrospiria;o__Nitrospirales;f__Nitrospiraceae;g__Nitrospira_A;s__Nitrospira_A	No Cluster Assigned	2.39113				Influent	State C	Week 2
BIN0011	120164	1	k101_412559	4108		d__Bacteria;p__Proteobacteria;c__Gammaproteobacteria;o__Burkholderiales;f__Rhodocyclaceae;g__Azonexus;s__	No Cluster Assigned	0.546769				Influent	State C	Week 2
BIN0001	119150	1	k101_87192	1065		d__Bacteria;p__Proteobacteria;c__Gammaproteobacteria;o__Competibacterales;f__Competibacteraceae;g__Competibacter_A;s__	27	2.12699			I_traN;I_traO	Influent	State C	Week 2
BIN0001	119150	1	k101_172854	5934		d__Bacteria;p__Proteobacteria;c__Gammaproteobacteria;o__Competibacterales;f__Competibacteraceae;g__Competibacter_A;s__	16	0.38174				Influent	State C	Week 2
BIN0010	114596	1	k101_319162	1970		d__Bacteria;p__Nitrospirota;c__Nitrospiria;o__Nitrospirales;f__Nitrospiraceae;g__Nitrospira_A;s__Nitrospira_A	No Cluster Assigned	1.19556				Influent	State C	Week 2
BIN0000	211031	1	k101_57920	1361		d__Bacteria;p__Proteobacteria;c__Gammaproteobacteria;o__Burkholderiales;f__Burkholderiaceae;g__Piscinibacter;s__Piscinibacter	No Cluster Assigned	0.939733			F_traW;F_traU	Influent	State C	Week 2
BIN0000	211031	1	k101_87192	1065		d__Bacteria;p__Proteobacteria;c__Gammaproteobacteria;o__Burkholderiales;f__Burkholderiaceae;g__Piscinibacter;s__Piscinibacter	27	1.20092			I_traN;I_traO	Influent	State C	Week 2
BIN0002	181229	1	k101_280642	4463		d__Bacteria;p__Proteobacteria;c__Gammaproteobacteria;o__Burkholderiales;f__Burkholderiaceae;g__Ottowia;s__Ottowia	No Cluster Assigned	0.333698				Influent	State C	Week 2
BIN0101	8138	2	k101_412559	4108		Unclassified	No Cluster Assigned	16.147				Influent	State C	Week 2
BIN0002	181229	1	k101_280642	4463		d__Bacteria;p__Proteobacteria;c__Gammaproteobacteria;o__Burkholderiales;f__Burkholderiaceae;g__Ottowia;s__Ottowia	No Cluster Assigned	0.333698				Influent	State C	Week 2
BIN0042	21735	1	k101_87192	1065		d__Bacteria;p__Proteobacteria;c__Gammaproteobacteria;o__Burkholderiales;f__Nitrosomonadaceae;g__Nitrosomonas;s__	27	11.66			I_traN;I_traO	Influent	State C	Week 2
BIN0074	16574	1	k101_561981	1013		Unclassified	No Cluster Assigned	16.0758				Influent	State C	Week 2
BIN0010	114596	1	k101_319162	1970		d__Bacteria;p__Nitrospirota;c__Nitrospiria;o__Nitrospirales;f__Nitrospiraceae;g__Nitrospira_A;s__Nitrospira_A	No Cluster Assigned	1.19556				Influent	State C	Week 2
BIN0002	181229	1	k101_350706	1120		d__Bacteria;p__Proteobacteria;c__Gammaproteobacteria;o__Burkholderiales;f__Burkholderiaceae;g__Ottowia;s__Ottowia	No Cluster Assigned	1.32973			MOBH	Influent	State C	Week 2
BIN0033	49229	1	k101_289627	1681		d__Bacteria;p__Cyanobacteria;c__Vampirovibrionia;o__Obscuribacterales;f__Obscuribacteraceae;g__Obscuribacter;s__Obscuribacter	No Cluster Assigned	3.26152				Influent	State C	Week 2
BIN0010	114596	1	k101_319162	1970		d__Bacteria;p__Nitrospirota;c__Nitrospiria;o__Nitrospirales;f__Nitrospiraceae;g__Nitrospira_A;s__Nitrospira_A	No Cluster Assigned	1.19556				Influent	State C	Week 2
BIN0001	119150	1	k101_604679	3071		d__Bacteria;p__Proteobacteria;c__Gammaproteobacteria;o__Competibacterales;f__Competibacteraceae;g__Competibacter_A;s__	No Cluster Assigned	0.737624				Influent	State C	Week 2
BIN0021	82742	1	k101_319162	1970		d__Bacteria;p__Nitrospirota;c__Nitrospiria;o__Nitrospirales;f__Nitrospiraceae;g__Nitrospira_A;s__	No Cluster Assigned	1.65583				Influent	State C	Week 2
BIN0000	211031	1	k101_280642	4463		d__Bacteria;p__Proteobacteria;c__Gammaproteobacteria;o__Burkholderiales;f__Burkholderiaceae;g__Piscinibacter;s__Piscinibacter	No Cluster Assigned	0.286573				Influent	State C	Week 2
BIN0002	181229	1	k101_280642	4463		d__Bacteria;p__Proteobacteria;c__Gammaproteobacteria;o__Burkholderiales;f__Burkholderiaceae;g__Ottowia;s__Ottowia	No Cluster Assigned	0.333698				Influent	State C	Week 2
BIN0000	211031	1	k101_47680	1709		d__Bacteria;p__Proteobacteria;c__Gammaproteobacteria;o__Burkholderiales;f__Burkholderiaceae;g__Piscinibacter;s__Piscinibacter	No Cluster Assigned	0.748377				Influent	State C	Week 2
BIN0011	120164	1	k101_47680	1709		d__Bacteria;p__Proteobacteria;c__Gammaproteobacteria;o__Burkholderiales;f__Rhodocyclaceae;g__Azonexus;s__	No Cluster Assigned	1.31429				Influent	State C	Week 2
BIN0011	120164	1	k101_47680	1709		d__Bacteria;p__Proteobacteria;c__Gammaproteobacteria;o__Burkholderiales;f__Rhodocyclaceae;g__Azonexus;s__	No Cluster Assigned	1.31429				Influent	State C	Week 2
BIN0122	10018	1	k101_47680	1709		Unclassified	No Cluster Assigned	15.7647				Influent	State C	Week 2
BIN0122	10018	1	k101_47680	1709		Unclassified	No Cluster Assigned	15.7647				Influent	State C	Week 2
BIN0000	211031	1	k101_47680	1709		d__Bacteria;p__Proteobacteria;c__Gammaproteobacteria;o__Burkholderiales;f__Burkholderiaceae;g__Piscinibacter;s__Piscinibacter	No Cluster Assigned	0.748377				Influent	State C	Week 2
BIN0037	37125	1	k101_47680	1709		Unclassified	No Cluster Assigned	4.25403				Influent	State C	Week 2
BIN0122	10018	1	k101_47680	1709		Unclassified	No Cluster Assigned	15.7647				Influent	State C	Week 2
BIN0122	10018	1	k101_47680	1709		Unclassified	No Cluster Assigned	15.7647				Influent	State C	Week 2
BIN0122	10018	1	k101_47680	1709		Unclassified	No Cluster Assigned	15.7647				Influent	State C	Week 2
BIN0029	42475	1	k101_47680	1709		d__Bacteria;p__Proteobacteria;c__Gammaproteobacteria;o__Steroidobacterales;f__Steroidobacteraceae;g__RPQJ01;s__	No Cluster Assigned	3.7182				Influent	State C	Week 2
BIN0122	10018	1	k101_47680	1709		Unclassified	No Cluster Assigned	15.7647				Influent	State C	Week 2
BIN0013	105494	1	k101_47680	1709		d__Bacteria;p__Chloroflexota;c__Anaerolineae;o__Promineofilales;f__Promineofilaceae;g__Promineofilum;s__	No Cluster Assigned	1.49706				Influent	State C	Week 2
BIN0122	10018	1	k101_47680	1709		Unclassified	No Cluster Assigned	15.7647				Influent	State C	Week 2
BIN0011	120164	1	k101_47680	1709		d__Bacteria;p__Proteobacteria;c__Gammaproteobacteria;o__Burkholderiales;f__Rhodocyclaceae;g__Azonexus;s__	No Cluster Assigned	1.31429				Influent	State C	Week 2
BIN0122	10018	1	k101_47680	1709		Unclassified	No Cluster Assigned	15.7647				Influent	State C	Week 2
BIN0002	181229	1	k101_47680	1709		d__Bacteria;p__Proteobacteria;c__Gammaproteobacteria;o__Burkholderiales;f__Burkholderiaceae;g__Ottowia;s__Ottowia	No Cluster Assigned	0.871443				Influent	State C	Week 2
BIN0002	181229	1	k101_280642	4463		d__Bacteria;p__Proteobacteria;c__Gammaproteobacteria;o__Burkholderiales;f__Burkholderiaceae;g__Ottowia;s__Ottowia	No Cluster Assigned	0.333698				Influent	State C	Week 2
BIN0011	120164	2	k101_539793	2538		d__Bacteria;p__Proteobacteria;c__Gammaproteobacteria;o__Burkholderiales;f__Rhodocyclaceae;g__Azonexus;s__	No Cluster Assigned	1.77			virb4	Influent	State C	Week 2
BIN0002	181229	1	k101_350706	1120		d__Bacteria;p__Proteobacteria;c__Gammaproteobacteria;o__Burkholderiales;f__Burkholderiaceae;g__Ottowia;s__Ottowia	No Cluster Assigned	1.32973			MOBH	Influent	State C	Week 2
BIN0039	37179	1	k101_289627	1681		d__Bacteria;p__Cyanobacteria;c__Vampirovibrionia;o__Obscuribacterales;f__Obscuribacteraceae;g__Obscuribacter;s__Obscuribacter	No Cluster Assigned	4.3186				Influent	State C	Week 2
BIN0002	181229	2	k101_357702	1130		d__Bacteria;p__Proteobacteria;c__Gammaproteobacteria;o__Burkholderiales;f__Burkholderiaceae;g__Ottowia;s__Ottowia	No Cluster Assigned	2.63592				Influent	State C	Week 2
BIN0010	114596	2	k101_319162	1970		d__Bacteria;p__Nitrospirota;c__Nitrospiria;o__Nitrospirales;f__Nitrospiraceae;g__Nitrospira_A;s__Nitrospira_A	No Cluster Assigned	2.39113				Influent	State C	Week 2
BIN0010	114596	1	k101_319162	1970		d__Bacteria;p__Nitrospirota;c__Nitrospiria;o__Nitrospirales;f__Nitrospiraceae;g__Nitrospira_A;s__Nitrospira_A	No Cluster Assigned	1.19556				Influent	State C	Week 2
BIN0011	120164	19	k101_572674	5396		d__Bacteria;p__Proteobacteria;c__Gammaproteobacteria;o__Burkholderiales;f__Rhodocyclaceae;g__Azonexus;s__	No Cluster Assigned	7.9089				Influent	State C	Week 2
BIN0008	102013	1	k101_55613	5102		d__Bacteria;p__Proteobacteria;c__Gammaproteobacteria;o__Competibacterales;f__Competibacteraceae;g__Competibacter;s__Competibacter	12	0.518576			MOBQ	Influent	State C	Week 2
BIN0010	114596	1	k101_319162	1970		d__Bacteria;p__Nitrospirota;c__Nitrospiria;o__Nitrospirales;f__Nitrospiraceae;g__Nitrospira_A;s__Nitrospira_A	No Cluster Assigned	1.19556				Influent	State C	Week 2
BIN0023	58608	1	k101_87192	1065		d__Bacteria;p__Nitrospirota;c__Nitrospiria;o__Nitrospirales;f__Nitrospiraceae;g__Nitrospira_A;s__Nitrospira_A	27	4.32416			I_traN;I_traO	Influent	State C	Week 2
BIN0002	181229	2	k101_357702	1130		d__Bacteria;p__Proteobacteria;c__Gammaproteobacteria;o__Burkholderiales;f__Burkholderiaceae;g__Ottowia;s__Ottowia	No Cluster Assigned	2.63592				Influent	State C	Week 2
BIN0007	442292	1	k101_83650	1189		d__Bacteria;p__Proteobacteria;c__Gammaproteobacteria;o__Competibacterales;f__Competibacteraceae;g__Competibacter_A;s__	No Cluster Assigned	0.513237				Influent	State C	Week 2
BIN0039	37179	1	k101_289627	1681		d__Bacteria;p__Cyanobacteria;c__Vampirovibrionia;o__Obscuribacterales;f__Obscuribacteraceae;g__Obscuribacter;s__Obscuribacter	No Cluster Assigned	4.3186				Influent	State C	Week 2
BIN0072	21464	1	k101_561981	1013		d__Bacteria;p__Acidobacteriota;c__Blastocatellia;o__RBC074;f__RBC074;g__JADJLO01;s__JADJLO01	No Cluster Assigned	12.4133				Influent	State C	Week 2
BIN0008	102013	1	k101_55613	5102		d__Bacteria;p__Proteobacteria;c__Gammaproteobacteria;o__Competibacterales;f__Competibacteraceae;g__Competibacter;s__Competibacter	12	0.518576			MOBQ	Influent	State C	Week 2
BIN0008	102013	1	k101_55613	5102		d__Bacteria;p__Proteobacteria;c__Gammaproteobacteria;o__Competibacterales;f__Competibacteraceae;g__Competibacter;s__Competibacter	12	0.518576			MOBQ	Influent	State C	Week 2
BIN0007	442292	1	k101_55613	5102		d__Bacteria;p__Proteobacteria;c__Gammaproteobacteria;o__Competibacterales;f__Competibacteraceae;g__Competibacter_A;s__	12	0.119608			MOBQ	Influent	State C	Week 2
BIN0094	20838	1	k101_55613	5102		Unclassified	12	2.53871			MOBQ	Influent	State C	Week 2
BIN0010	114596	1	k101_55613	5102		d__Bacteria;p__Nitrospirota;c__Nitrospiria;o__Nitrospirales;f__Nitrospiraceae;g__Nitrospira_A;s__Nitrospira_A	12	0.461635			MOBQ	Influent	State C	Week 2
BIN0001	119150	1	k101_55613	5102		d__Bacteria;p__Proteobacteria;c__Gammaproteobacteria;o__Competibacterales;f__Competibacteraceae;g__Competibacter_A;s__	12	0.443991			MOBQ	Influent	State C	Week 2
BIN0006	124381	1	k101_55613	5102		d__Bacteria;p__Planctomycetota;c__Phycisphaerae;o__Phycisphaerales;f__UBA1924;g__GCA-016699835;s__	12	0.425318			MOBQ	Influent	State C	Week 2
BIN0008	102013	1	k101_55613	5102		d__Bacteria;p__Proteobacteria;c__Gammaproteobacteria;o__Competibacterales;f__Competibacteraceae;g__Competibacter;s__Competibacter	12	0.518576			MOBQ	Influent	State C	Week 2
BIN0008	102013	1	k101_55613	5102		d__Bacteria;p__Proteobacteria;c__Gammaproteobacteria;o__Competibacterales;f__Competibacteraceae;g__Competibacter;s__Competibacter	12	0.518576			MOBQ	Influent	State C	Week 2
BIN0008	102013	1	k101_55613	5102		d__Bacteria;p__Proteobacteria;c__Gammaproteobacteria;o__Competibacterales;f__Competibacteraceae;g__Competibacter;s__Competibacter	12	0.518576			MOBQ	Influent	State C	Week 2
BIN0007	442292	1	k101_55613	5102		d__Bacteria;p__Proteobacteria;c__Gammaproteobacteria;o__Competibacterales;f__Competibacteraceae;g__Competibacter_A;s__	12	0.119608			MOBQ	Influent	State C	Week 2
BIN0074	16574	1	k101_55613	5102		Unclassified	12	3.19184			MOBQ	Influent	State C	Week 2
BIN0001	119150	1	k101_55613	5102		d__Bacteria;p__Proteobacteria;c__Gammaproteobacteria;o__Competibacterales;f__Competibacteraceae;g__Competibacter_A;s__	12	0.443991			MOBQ	Influent	State C	Week 2
BIN0001	119150	1	k101_55613	5102		d__Bacteria;p__Proteobacteria;c__Gammaproteobacteria;o__Competibacterales;f__Competibacteraceae;g__Competibacter_A;s__	12	0.443991			MOBQ	Influent	State C	Week 2
BIN0008	102013	1	k101_55613	5102		d__Bacteria;p__Proteobacteria;c__Gammaproteobacteria;o__Competibacterales;f__Competibacteraceae;g__Competibacter;s__Competibacter	12	0.518576			MOBQ	Influent	State C	Week 2
BIN0008	102013	1	k101_55613	5102		d__Bacteria;p__Proteobacteria;c__Gammaproteobacteria;o__Competibacterales;f__Competibacteraceae;g__Competibacter;s__Competibacter	12	0.518576			MOBQ	Influent	State C	Week 2
BIN0007	442292	1	k101_55613	5102		d__Bacteria;p__Proteobacteria;c__Gammaproteobacteria;o__Competibacterales;f__Competibacteraceae;g__Competibacter_A;s__	12	0.119608			MOBQ	Influent	State C	Week 2
BIN0027	25836	1	k101_55613	5102		d__Bacteria;p__Proteobacteria;c__Gammaproteobacteria;o__Competibacterales;f__Competibacteraceae;g__Competibacter_A;s__Competibacter_A	12	2.04759			MOBQ	Influent	State C	Week 2
BIN0001	119150	1	k101_55613	5102		d__Bacteria;p__Proteobacteria;c__Gammaproteobacteria;o__Competibacterales;f__Competibacteraceae;g__Competibacter_A;s__	12	0.443991			MOBQ	Influent	State C	Week 2
BIN0008	102013	205	k101_55613	5102		d__Bacteria;p__Proteobacteria;c__Gammaproteobacteria;o__Competibacterales;f__Competibacteraceae;g__Competibacter;s__Competibacter	12	106.308			MOBQ	Influent	State C	Week 2
BIN0007	442292	1	k101_55613	5102		d__Bacteria;p__Proteobacteria;c__Gammaproteobacteria;o__Competibacterales;f__Competibacteraceae;g__Competibacter_A;s__	12	0.119608			MOBQ	Influent	State C	Week 2
BIN0001	119150	1	k101_55613	5102		d__Bacteria;p__Proteobacteria;c__Gammaproteobacteria;o__Competibacterales;f__Competibacteraceae;g__Competibacter_A;s__	12	0.443991			MOBQ	Influent	State C	Week 2
BIN0104	4760	1	k101_55613	5102		Unclassified	12	11.1138			MOBQ	Influent	State C	Week 2
BIN0008	102013	1	k101_55613	5102		d__Bacteria;p__Proteobacteria;c__Gammaproteobacteria;o__Competibacterales;f__Competibacteraceae;g__Competibacter;s__Competibacter	12	0.518576			MOBQ	Influent	State C	Week 2
BIN0008	102013	1	k101_55613	5102		d__Bacteria;p__Proteobacteria;c__Gammaproteobacteria;o__Competibacterales;f__Competibacteraceae;g__Competibacter;s__Competibacter	12	0.518576			MOBQ	Influent	State C	Week 2
BIN0001	119150	1	k101_55613	5102		d__Bacteria;p__Proteobacteria;c__Gammaproteobacteria;o__Competibacterales;f__Competibacteraceae;g__Competibacter_A;s__	12	0.443991			MOBQ	Influent	State C	Week 2
BIN0001	119150	1	k101_55613	5102		d__Bacteria;p__Proteobacteria;c__Gammaproteobacteria;o__Competibacterales;f__Competibacteraceae;g__Competibacter_A;s__	12	0.443991			MOBQ	Influent	State C	Week 2
BIN0007	442292	1	k101_55613	5102		d__Bacteria;p__Proteobacteria;c__Gammaproteobacteria;o__Competibacterales;f__Competibacteraceae;g__Competibacter_A;s__	12	0.119608			MOBQ	Influent	State C	Week 2
BIN0014	84779	1	k101_55613	5102		d__Bacteria;p__Proteobacteria;c__Gammaproteobacteria;o__Burkholderiales;f__Burkholderiaceae;g__JAABQG01;s__JAABQG01	12	0.623993			MOBQ	Influent	State C	Week 2
BIN0007	442292	1	k101_55613	5102		d__Bacteria;p__Proteobacteria;c__Gammaproteobacteria;o__Competibacterales;f__Competibacteraceae;g__Competibacter_A;s__	12	0.119608			MOBQ	Influent	State C	Week 2
BIN0008	102013	1	k101_55613	5102		d__Bacteria;p__Proteobacteria;c__Gammaproteobacteria;o__Competibacterales;f__Competibacteraceae;g__Competibacter;s__Competibacter	12	0.518576			MOBQ	Influent	State C	Week 2
BIN0027	25836	1	k101_55613	5102		d__Bacteria;p__Proteobacteria;c__Gammaproteobacteria;o__Competibacterales;f__Competibacteraceae;g__Competibacter_A;s__Competibacter_A	12	2.04759			MOBQ	Influent	State C	Week 2
BIN0002	181229	1	k101_55613	5102		d__Bacteria;p__Proteobacteria;c__Gammaproteobacteria;o__Burkholderiales;f__Burkholderiaceae;g__Ottowia;s__Ottowia	12	0.291904			MOBQ	Influent	State C	Week 2
BIN0007	442292	1	k101_55613	5102		d__Bacteria;p__Proteobacteria;c__Gammaproteobacteria;o__Competibacterales;f__Competibacteraceae;g__Competibacter_A;s__	12	0.119608			MOBQ	Influent	State C	Week 2
BIN0008	102013	1	k101_55613	5102		d__Bacteria;p__Proteobacteria;c__Gammaproteobacteria;o__Competibacterales;f__Competibacteraceae;g__Competibacter;s__Competibacter	12	0.518576			MOBQ	Influent	State C	Week 2
BIN0008	102013	1	k101_55613	5102		d__Bacteria;p__Proteobacteria;c__Gammaproteobacteria;o__Competibacterales;f__Competibacteraceae;g__Competibacter;s__Competibacter	12	0.518576			MOBQ	Influent	State C	Week 2
BIN0001	119150	1	k101_55613	5102		d__Bacteria;p__Proteobacteria;c__Gammaproteobacteria;o__Competibacterales;f__Competibacteraceae;g__Competibacter_A;s__	12	0.443991			MOBQ	Influent	State C	Week 2
BIN0007	442292	1	k101_55613	5102		d__Bacteria;p__Proteobacteria;c__Gammaproteobacteria;o__Competibacterales;f__Competibacteraceae;g__Competibacter_A;s__	12	0.119608			MOBQ	Influent	State C	Week 2
BIN0001	119150	1	k101_55613	5102		d__Bacteria;p__Proteobacteria;c__Gammaproteobacteria;o__Competibacterales;f__Competibacteraceae;g__Competibacter_A;s__	12	0.443991			MOBQ	Influent	State C	Week 2
BIN0008	102013	1	k101_55613	5102		d__Bacteria;p__Proteobacteria;c__Gammaproteobacteria;o__Competibacterales;f__Competibacteraceae;g__Competibacter;s__Competibacter	12	0.518576			MOBQ	Influent	State C	Week 2
BIN0007	442292	1	k101_55613	5102		d__Bacteria;p__Proteobacteria;c__Gammaproteobacteria;o__Competibacterales;f__Competibacteraceae;g__Competibacter_A;s__	12	0.119608			MOBQ	Influent	State C	Week 2
BIN0008	102013	1	k101_55613	5102		d__Bacteria;p__Proteobacteria;c__Gammaproteobacteria;o__Competibacterales;f__Competibacteraceae;g__Competibacter;s__Competibacter	12	0.518576			MOBQ	Influent	State C	Week 2
BIN0000	211031	1	k101_151625	2866		d__Bacteria;p__Proteobacteria;c__Gammaproteobacteria;o__Burkholderiales;f__Burkholderiaceae;g__Piscinibacter;s__Piscinibacter	No Cluster Assigned	0.446258				Influent	State C	Week 2
BIN0001	119150	2	k101_87192	1065		d__Bacteria;p__Proteobacteria;c__Gammaproteobacteria;o__Competibacterales;f__Competibacteraceae;g__Competibacter_A;s__	27	4.25398			I_traN;I_traO	Influent	State C	Week 2
BIN0001	119150	1	k101_604679	3071		d__Bacteria;p__Proteobacteria;c__Gammaproteobacteria;o__Competibacterales;f__Competibacteraceae;g__Competibacter_A;s__	No Cluster Assigned	0.737624				Influent	State C	Week 2
BIN0010	114596	2	k101_319162	1970		d__Bacteria;p__Nitrospirota;c__Nitrospiria;o__Nitrospirales;f__Nitrospiraceae;g__Nitrospira_A;s__Nitrospira_A	No Cluster Assigned	2.39113				Influent	State C	Week 2
BIN0027	25836	1	k101_57920	1361		d__Bacteria;p__Proteobacteria;c__Gammaproteobacteria;o__Competibacterales;f__Competibacteraceae;g__Competibacter_A;s__Competibacter_A	No Cluster Assigned	7.67583			F_traW;F_traU	Influent	State C	Week 2
BIN0010	114596	1	k101_57920	1361		d__Bacteria;p__Nitrospirota;c__Nitrospiria;o__Nitrospirales;f__Nitrospiraceae;g__Nitrospira_A;s__Nitrospira_A	No Cluster Assigned	1.73054			F_traW;F_traU	Influent	State C	Week 2
BIN0011	120164	1	k101_57920	1361		d__Bacteria;p__Proteobacteria;c__Gammaproteobacteria;o__Burkholderiales;f__Rhodocyclaceae;g__Azonexus;s__	No Cluster Assigned	1.65035			F_traW;F_traU	Influent	State C	Week 2
BIN0037	37125	1	k101_57920	1361		Unclassified	No Cluster Assigned	5.34176			F_traW;F_traU	Influent	State C	Week 2
BIN0011	120164	1	k101_57920	1361		d__Bacteria;p__Proteobacteria;c__Gammaproteobacteria;o__Burkholderiales;f__Rhodocyclaceae;g__Azonexus;s__	No Cluster Assigned	1.65035			F_traW;F_traU	Influent	State C	Week 2
BIN0010	114596	1	k101_57920	1361		d__Bacteria;p__Nitrospirota;c__Nitrospiria;o__Nitrospirales;f__Nitrospiraceae;g__Nitrospira_A;s__Nitrospira_A	No Cluster Assigned	1.73054			F_traW;F_traU	Influent	State C	Week 2
BIN0002	181229	1	k101_280642	4463		d__Bacteria;p__Proteobacteria;c__Gammaproteobacteria;o__Burkholderiales;f__Burkholderiaceae;g__Ottowia;s__Ottowia	No Cluster Assigned	0.333698				Influent	State C	Week 2
BIN0001	119150	1	k101_87192	1065		d__Bacteria;p__Proteobacteria;c__Gammaproteobacteria;o__Competibacterales;f__Competibacteraceae;g__Competibacter_A;s__	27	2.12699			I_traN;I_traO	Influent	State C	Week 2
BIN0002	181229	1	k101_350706	1120		d__Bacteria;p__Proteobacteria;c__Gammaproteobacteria;o__Burkholderiales;f__Burkholderiaceae;g__Ottowia;s__Ottowia	No Cluster Assigned	1.32973			MOBH	Influent	State C	Week 2
BIN0001	119150	1	k101_172854	5934		d__Bacteria;p__Proteobacteria;c__Gammaproteobacteria;o__Competibacterales;f__Competibacteraceae;g__Competibacter_A;s__	16	0.38174				Influent	State C	Week 2
BIN0046	28456	1	k101_289627	1681		d__Bacteria;p__Cyanobacteria;c__Vampirovibrionia;o__Obscuribacterales;f__Obscuribacteraceae;g__Obscuribacter;s__Obscuribacter	No Cluster Assigned	5.64244				Influent	State C	Week 2
BIN0001	119150	1	k101_172854	5934		d__Bacteria;p__Proteobacteria;c__Gammaproteobacteria;o__Competibacterales;f__Competibacteraceae;g__Competibacter_A;s__	16	0.38174				Influent	State C	Week 2
BIN0001	119150	1	k101_87192	1065		d__Bacteria;p__Proteobacteria;c__Gammaproteobacteria;o__Competibacterales;f__Competibacteraceae;g__Competibacter_A;s__	27	2.12699			I_traN;I_traO	Influent	State C	Week 2
BIN0001	119150	1	k101_172854	5934		d__Bacteria;p__Proteobacteria;c__Gammaproteobacteria;o__Competibacterales;f__Competibacteraceae;g__Competibacter_A;s__	16	0.38174				Influent	State C	Week 2
BIN0001	119150	2	k101_172854	5934		d__Bacteria;p__Proteobacteria;c__Gammaproteobacteria;o__Competibacterales;f__Competibacteraceae;g__Competibacter_A;s__	16	0.763479				Influent	State C	Week 2
BIN0042	21735	1	k101_288080	1607		d__Bacteria;p__Proteobacteria;c__Gammaproteobacteria;o__Burkholderiales;f__Nitrosomonadaceae;g__Nitrosomonas;s__	No Cluster Assigned	7.7274				Influent	State C	Week 2
BIN0039	37179	1	k101_289627	1681		d__Bacteria;p__Cyanobacteria;c__Vampirovibrionia;o__Obscuribacterales;f__Obscuribacteraceae;g__Obscuribacter;s__Obscuribacter	No Cluster Assigned	4.3186				Influent	State C	Week 2
BIN0010	114596	2	k101_319162	1970		d__Bacteria;p__Nitrospirota;c__Nitrospiria;o__Nitrospirales;f__Nitrospiraceae;g__Nitrospira_A;s__Nitrospira_A	No Cluster Assigned	2.39113				Influent	State C	Week 2
BIN0010	114596	1	k101_319162	1970		d__Bacteria;p__Nitrospirota;c__Nitrospiria;o__Nitrospirales;f__Nitrospiraceae;g__Nitrospira_A;s__Nitrospira_A	No Cluster Assigned	1.19556				Influent	State C	Week 2
BIN0002	181229	1	k101_172854	5934		d__Bacteria;p__Proteobacteria;c__Gammaproteobacteria;o__Burkholderiales;f__Burkholderiaceae;g__Ottowia;s__Ottowia	16	0.250977				Influent	State C	Week 2
BIN0039	37179	1	k101_289627	1681		d__Bacteria;p__Cyanobacteria;c__Vampirovibrionia;o__Obscuribacterales;f__Obscuribacteraceae;g__Obscuribacter;s__Obscuribacter	No Cluster Assigned	4.3186				Influent	State C	Week 2
BIN0021	82742	1	k101_319162	1970		d__Bacteria;p__Nitrospirota;c__Nitrospiria;o__Nitrospirales;f__Nitrospiraceae;g__Nitrospira_A;s__	No Cluster Assigned	1.65583				Influent	State C	Week 2
BIN0010	114596	1	k101_319162	1970		d__Bacteria;p__Nitrospirota;c__Nitrospiria;o__Nitrospirales;f__Nitrospiraceae;g__Nitrospira_A;s__Nitrospira_A	No Cluster Assigned	1.19556				Influent	State C	Week 2
BIN0010	114596	1	k101_319162	1970		d__Bacteria;p__Nitrospirota;c__Nitrospiria;o__Nitrospirales;f__Nitrospiraceae;g__Nitrospira_A;s__Nitrospira_A	No Cluster Assigned	1.19556				Influent	State C	Week 2
BIN0010	114596	1	k101_319162	1970		d__Bacteria;p__Nitrospirota;c__Nitrospiria;o__Nitrospirales;f__Nitrospiraceae;g__Nitrospira_A;s__Nitrospira_A	No Cluster Assigned	1.19556				Influent	State C	Week 2
BIN0002	181229	1	k101_280642	4463		d__Bacteria;p__Proteobacteria;c__Gammaproteobacteria;o__Burkholderiales;f__Burkholderiaceae;g__Ottowia;s__Ottowia	No Cluster Assigned	0.333698				Influent	State C	Week 2
BIN0001	119150	1	k101_172854	5934		d__Bacteria;p__Proteobacteria;c__Gammaproteobacteria;o__Competibacterales;f__Competibacteraceae;g__Competibacter_A;s__	16	0.38174				Influent	State C	Week 2
BIN0000	211031	1	k101_151625	2866		d__Bacteria;p__Proteobacteria;c__Gammaproteobacteria;o__Burkholderiales;f__Burkholderiaceae;g__Piscinibacter;s__Piscinibacter	No Cluster Assigned	0.446258				Influent	State C	Week 2
BIN0033	49229	1	k101_289627	1681		d__Bacteria;p__Cyanobacteria;c__Vampirovibrionia;o__Obscuribacterales;f__Obscuribacteraceae;g__Obscuribacter;s__Obscuribacter	No Cluster Assigned	3.26152				Influent	State C	Week 2
BIN0010	114596	1	k101_319162	1970		d__Bacteria;p__Nitrospirota;c__Nitrospiria;o__Nitrospirales;f__Nitrospiraceae;g__Nitrospira_A;s__Nitrospira_A	No Cluster Assigned	1.19556				Influent	State C	Week 2
BIN0010	114596	1	k101_319162	1970		d__Bacteria;p__Nitrospirota;c__Nitrospiria;o__Nitrospirales;f__Nitrospiraceae;g__Nitrospira_A;s__Nitrospira_A	No Cluster Assigned	1.19556				Influent	State C	Week 2
BIN0001	119150	1	k101_87192	1065		d__Bacteria;p__Proteobacteria;c__Gammaproteobacteria;o__Competibacterales;f__Competibacteraceae;g__Competibacter_A;s__	27	2.12699			I_traN;I_traO	Influent	State C	Week 2
BIN0001	119150	1	k101_172854	5934		d__Bacteria;p__Proteobacteria;c__Gammaproteobacteria;o__Competibacterales;f__Competibacteraceae;g__Competibacter_A;s__	16	0.38174				Influent	State C	Week 2
BIN0101	8138	1	k101_309551	1338		Unclassified	25	24.7876			I_traI	Influent	State C	Week 2
BIN0002	181229	1	k101_357702	1130		d__Bacteria;p__Proteobacteria;c__Gammaproteobacteria;o__Burkholderiales;f__Burkholderiaceae;g__Ottowia;s__Ottowia	No Cluster Assigned	1.31796				Influent	State C	Week 2
BIN0037	37125	2	k101_457997	1629		Unclassified	No Cluster Assigned	8.92588				Influent	State C	Week 2
BIN0010	114596	4	k101_319162	1970		d__Bacteria;p__Nitrospirota;c__Nitrospiria;o__Nitrospirales;f__Nitrospiraceae;g__Nitrospira_A;s__Nitrospira_A	No Cluster Assigned	4.78226				Influent	State C	Week 2
BIN0011	120164	1	k101_572674	5396		d__Bacteria;p__Proteobacteria;c__Gammaproteobacteria;o__Burkholderiales;f__Rhodocyclaceae;g__Azonexus;s__	No Cluster Assigned	0.416258				Influent	State C	Week 2
BIN0002	181229	1	k101_87192	1065		d__Bacteria;p__Proteobacteria;c__Gammaproteobacteria;o__Burkholderiales;f__Burkholderiaceae;g__Ottowia;s__Ottowia	27	1.3984			I_traN;I_traO	Influent	State C	Week 2
BIN0002	181229	1	k101_324606	1149		d__Bacteria;p__Proteobacteria;c__Gammaproteobacteria;o__Burkholderiales;f__Burkholderiaceae;g__Ottowia;s__Ottowia	9	1.29617			virb4	Influent	State C	Week 2
BIN0002	181229	1	k101_357702	1130		d__Bacteria;p__Proteobacteria;c__Gammaproteobacteria;o__Burkholderiales;f__Burkholderiaceae;g__Ottowia;s__Ottowia	No Cluster Assigned	1.31796				Influent	State C	Week 2
BIN0002	181229	1	k101_280642	4463		d__Bacteria;p__Proteobacteria;c__Gammaproteobacteria;o__Burkholderiales;f__Burkholderiaceae;g__Ottowia;s__Ottowia	No Cluster Assigned	0.333698				Influent	State C	Week 2
BIN0001	119150	1	k101_87192	1065		d__Bacteria;p__Proteobacteria;c__Gammaproteobacteria;o__Competibacterales;f__Competibacteraceae;g__Competibacter_A;s__	27	2.12699			I_traN;I_traO	Influent	State C	Week 2
BIN0070	18087	1	k101_567037	1840		Unclassified	No Cluster Assigned	8.11007				Influent	State C	Week 2
BIN0010	114596	1	k101_319162	1970		d__Bacteria;p__Nitrospirota;c__Nitrospiria;o__Nitrospirales;f__Nitrospiraceae;g__Nitrospira_A;s__Nitrospira_A	No Cluster Assigned	1.19556				Influent	State C	Week 2
BIN0001	119150	1	k101_87192	1065		d__Bacteria;p__Proteobacteria;c__Gammaproteobacteria;o__Competibacterales;f__Competibacteraceae;g__Competibacter_A;s__	27	2.12699			I_traN;I_traO	Influent	State C	Week 2
BIN0001	119150	1	k101_172854	5934		d__Bacteria;p__Proteobacteria;c__Gammaproteobacteria;o__Competibacterales;f__Competibacteraceae;g__Competibacter_A;s__	16	0.38174				Influent	State C	Week 2
BIN0010	114596	1	k101_319162	1970		d__Bacteria;p__Nitrospirota;c__Nitrospiria;o__Nitrospirales;f__Nitrospiraceae;g__Nitrospira_A;s__Nitrospira_A	No Cluster Assigned	1.19556				Influent	State C	Week 2
BIN0116	4528	1	k101_412559	4108		Unclassified	No Cluster Assigned	14.5101				Influent	State C	Week 2
BIN0002	181229	1	k101_280642	4463		d__Bacteria;p__Proteobacteria;c__Gammaproteobacteria;o__Burkholderiales;f__Burkholderiaceae;g__Ottowia;s__Ottowia	No Cluster Assigned	0.333698				Influent	State C	Week 2
BIN0010	114596	1	k101_319162	1970		d__Bacteria;p__Nitrospirota;c__Nitrospiria;o__Nitrospirales;f__Nitrospiraceae;g__Nitrospira_A;s__Nitrospira_A	No Cluster Assigned	1.19556				Influent	State C	Week 2
BIN0039	37179	1	k101_289627	1681		d__Bacteria;p__Cyanobacteria;c__Vampirovibrionia;o__Obscuribacterales;f__Obscuribacteraceae;g__Obscuribacter;s__Obscuribacter	No Cluster Assigned	4.3186				Influent	State C	Week 2
BIN0002	181229	2	k101_357702	1130		d__Bacteria;p__Proteobacteria;c__Gammaproteobacteria;o__Burkholderiales;f__Burkholderiaceae;g__Ottowia;s__Ottowia	No Cluster Assigned	2.63592				Influent	State C	Week 2
BIN0007	442292	1	k101_83650	1189		d__Bacteria;p__Proteobacteria;c__Gammaproteobacteria;o__Competibacterales;f__Competibacteraceae;g__Competibacter_A;s__	No Cluster Assigned	0.513237				Influent	State C	Week 2
BIN0007	442292	1	k101_83650	1189		d__Bacteria;p__Proteobacteria;c__Gammaproteobacteria;o__Competibacterales;f__Competibacteraceae;g__Competibacter_A;s__	No Cluster Assigned	0.513237				Influent	State C	Week 2
BIN0010	114596	4	k101_83650	1189		d__Bacteria;p__Nitrospirota;c__Nitrospiria;o__Nitrospirales;f__Nitrospiraceae;g__Nitrospira_A;s__Nitrospira_A	No Cluster Assigned	7.92351				Influent	State C	Week 2
BIN0002	181229	1	k101_83650	1189		d__Bacteria;p__Proteobacteria;c__Gammaproteobacteria;o__Burkholderiales;f__Burkholderiaceae;g__Ottowia;s__Ottowia	No Cluster Assigned	1.25256				Influent	State C	Week 2
BIN0067	23359	1	k101_83650	1189		Unclassified	No Cluster Assigned	9.7179				Influent	State C	Week 2
BIN0007	442292	1	k101_83650	1189		d__Bacteria;p__Proteobacteria;c__Gammaproteobacteria;o__Competibacterales;f__Competibacteraceae;g__Competibacter_A;s__	No Cluster Assigned	0.513237				Influent	State C	Week 2
BIN0007	442292	1	k101_83650	1189		d__Bacteria;p__Proteobacteria;c__Gammaproteobacteria;o__Competibacterales;f__Competibacteraceae;g__Competibacter_A;s__	No Cluster Assigned	0.513237				Influent	State C	Week 2
BIN0007	442292	1	k101_83650	1189		d__Bacteria;p__Proteobacteria;c__Gammaproteobacteria;o__Competibacterales;f__Competibacteraceae;g__Competibacter_A;s__	No Cluster Assigned	0.513237				Influent	State C	Week 2
BIN0001	119150	1	k101_83650	1189		d__Bacteria;p__Proteobacteria;c__Gammaproteobacteria;o__Competibacterales;f__Competibacteraceae;g__Competibacter_A;s__	No Cluster Assigned	1.90517				Influent	State C	Week 2
BIN0007	442292	1	k101_83650	1189		d__Bacteria;p__Proteobacteria;c__Gammaproteobacteria;o__Competibacterales;f__Competibacteraceae;g__Competibacter_A;s__	No Cluster Assigned	0.513237				Influent	State C	Week 2
BIN0008	102013	1	k101_83650	1189		d__Bacteria;p__Proteobacteria;c__Gammaproteobacteria;o__Competibacterales;f__Competibacteraceae;g__Competibacter;s__Competibacter	No Cluster Assigned	2.22521				Influent	State C	Week 2
BIN0076	13144	1	k101_83650	1189		Unclassified	No Cluster Assigned	17.2703				Influent	State C	Week 2
BIN0007	442292	1	k101_83650	1189		d__Bacteria;p__Proteobacteria;c__Gammaproteobacteria;o__Competibacterales;f__Competibacteraceae;g__Competibacter_A;s__	No Cluster Assigned	0.513237				Influent	State C	Week 2
BIN0007	442292	1	k101_83650	1189		d__Bacteria;p__Proteobacteria;c__Gammaproteobacteria;o__Competibacterales;f__Competibacteraceae;g__Competibacter_A;s__	No Cluster Assigned	0.513237				Influent	State C	Week 2
BIN0007	442292	1	k101_83650	1189		d__Bacteria;p__Proteobacteria;c__Gammaproteobacteria;o__Competibacterales;f__Competibacteraceae;g__Competibacter_A;s__	No Cluster Assigned	0.513237				Influent	State C	Week 2
BIN0007	442292	1	k101_83650	1189		d__Bacteria;p__Proteobacteria;c__Gammaproteobacteria;o__Competibacterales;f__Competibacteraceae;g__Competibacter_A;s__	No Cluster Assigned	0.513237				Influent	State C	Week 2
BIN0007	442292	1	k101_83650	1189		d__Bacteria;p__Proteobacteria;c__Gammaproteobacteria;o__Competibacterales;f__Competibacteraceae;g__Competibacter_A;s__	No Cluster Assigned	0.513237				Influent	State C	Week 2
BIN0010	114596	1	k101_319162	1970		d__Bacteria;p__Nitrospirota;c__Nitrospiria;o__Nitrospirales;f__Nitrospiraceae;g__Nitrospira_A;s__Nitrospira_A	No Cluster Assigned	1.19556				Influent	State C	Week 2
BIN0010	114596	1	k101_319162	1970		d__Bacteria;p__Nitrospirota;c__Nitrospiria;o__Nitrospirales;f__Nitrospiraceae;g__Nitrospira_A;s__Nitrospira_A	No Cluster Assigned	1.19556				Influent	State C	Week 2
BIN0001	119150	1	k101_87192	1065		d__Bacteria;p__Proteobacteria;c__Gammaproteobacteria;o__Competibacterales;f__Competibacteraceae;g__Competibacter_A;s__	27	2.12699			I_traN;I_traO	Influent	State C	Week 2
BIN0010	114596	1	k101_319162	1970		d__Bacteria;p__Nitrospirota;c__Nitrospiria;o__Nitrospirales;f__Nitrospiraceae;g__Nitrospira_A;s__Nitrospira_A	No Cluster Assigned	1.19556				Influent	State C	Week 2
BIN0010	114596	1	k101_319162	1970		d__Bacteria;p__Nitrospirota;c__Nitrospiria;o__Nitrospirales;f__Nitrospiraceae;g__Nitrospira_A;s__Nitrospira_A	No Cluster Assigned	1.19556				Influent	State C	Week 2
BIN0010	114596	1	k101_319162	1970		d__Bacteria;p__Nitrospirota;c__Nitrospiria;o__Nitrospirales;f__Nitrospiraceae;g__Nitrospira_A;s__Nitrospira_A	No Cluster Assigned	1.19556				Influent	State C	Week 2
BIN0002	181229	2	k101_280642	4463		d__Bacteria;p__Proteobacteria;c__Gammaproteobacteria;o__Burkholderiales;f__Burkholderiaceae;g__Ottowia;s__Ottowia	No Cluster Assigned	0.667397				Influent	State C	Week 2
BIN0010	114596	1	k101_319162	1970		d__Bacteria;p__Nitrospirota;c__Nitrospiria;o__Nitrospirales;f__Nitrospiraceae;g__Nitrospira_A;s__Nitrospira_A	No Cluster Assigned	1.19556				Influent	State C	Week 2
BIN0001	119150	1	k101_87192	1065		d__Bacteria;p__Proteobacteria;c__Gammaproteobacteria;o__Competibacterales;f__Competibacteraceae;g__Competibacter_A;s__	27	2.12699			I_traN;I_traO	Influent	State C	Week 2
BIN0024	24854	1	k101_87192	1065		Unclassified	27	10.1968			I_traN;I_traO	Influent	State C	Week 2
BIN0001	119150	1	k101_87192	1065		d__Bacteria;p__Proteobacteria;c__Gammaproteobacteria;o__Competibacterales;f__Competibacteraceae;g__Competibacter_A;s__	27	2.12699			I_traN;I_traO	Influent	State C	Week 2
BIN0001	119150	1	k101_87192	1065		d__Bacteria;p__Proteobacteria;c__Gammaproteobacteria;o__Competibacterales;f__Competibacteraceae;g__Competibacter_A;s__	27	2.12699			I_traN;I_traO	Influent	State C	Week 2
BIN0001	119150	1	k101_87192	1065		d__Bacteria;p__Proteobacteria;c__Gammaproteobacteria;o__Competibacterales;f__Competibacteraceae;g__Competibacter_A;s__	27	2.12699			I_traN;I_traO	Influent	State C	Week 2
BIN0001	119150	3	k101_87192	1065		d__Bacteria;p__Proteobacteria;c__Gammaproteobacteria;o__Competibacterales;f__Competibacteraceae;g__Competibacter_A;s__	27	6.38096			I_traN;I_traO	Influent	State C	Week 2
BIN0001	119150	1	k101_87192	1065		d__Bacteria;p__Proteobacteria;c__Gammaproteobacteria;o__Competibacterales;f__Competibacteraceae;g__Competibacter_A;s__	27	2.12699			I_traN;I_traO	Influent	State C	Week 2
BIN0001	119150	1	k101_87192	1065		d__Bacteria;p__Proteobacteria;c__Gammaproteobacteria;o__Competibacterales;f__Competibacteraceae;g__Competibacter_A;s__	27	2.12699			I_traN;I_traO	Influent	State C	Week 2
BIN0001	119150	1	k101_87192	1065		d__Bacteria;p__Proteobacteria;c__Gammaproteobacteria;o__Competibacterales;f__Competibacteraceae;g__Competibacter_A;s__	27	2.12699			I_traN;I_traO	Influent	State C	Week 2
BIN0001	119150	1	k101_87192	1065		d__Bacteria;p__Proteobacteria;c__Gammaproteobacteria;o__Competibacterales;f__Competibacteraceae;g__Competibacter_A;s__	27	2.12699			I_traN;I_traO	Influent	State C	Week 2
BIN0019	102873	1	k101_87192	1065		d__Bacteria;p__Bacteroidota;c__Bacteroidia;o__AKYH767-A;f__OLB10;g__CAINEC01;s__	27	2.46353			I_traN;I_traO	Influent	State C	Week 2
BIN0007	442292	1	k101_87192	1065		d__Bacteria;p__Proteobacteria;c__Gammaproteobacteria;o__Competibacterales;f__Competibacteraceae;g__Competibacter_A;s__	27	0.572994			I_traN;I_traO	Influent	State C	Week 2
BIN0027	25836	1	k101_87192	1065		d__Bacteria;p__Proteobacteria;c__Gammaproteobacteria;o__Competibacterales;f__Competibacteraceae;g__Competibacter_A;s__Competibacter_A	27	9.80921			I_traN;I_traO	Influent	State C	Week 2
BIN0001	119150	1	k101_87192	1065		d__Bacteria;p__Proteobacteria;c__Gammaproteobacteria;o__Competibacterales;f__Competibacteraceae;g__Competibacter_A;s__	27	2.12699			I_traN;I_traO	Influent	State C	Week 2
BIN0065	26610	1	k101_87192	1065		d__Bacteria;p__Myxococcota;c__Polyangia;o__Polyangiales;f__Ga0077539;g__JAEUKH01;s__	27	9.52389			I_traN;I_traO	Influent	State C	Week 2
BIN0001	119150	1	k101_87192	1065		d__Bacteria;p__Proteobacteria;c__Gammaproteobacteria;o__Competibacterales;f__Competibacteraceae;g__Competibacter_A;s__	27	2.12699			I_traN;I_traO	Influent	State C	Week 2
BIN0001	119150	1	k101_87192	1065		d__Bacteria;p__Proteobacteria;c__Gammaproteobacteria;o__Competibacterales;f__Competibacteraceae;g__Competibacter_A;s__	27	2.12699			I_traN;I_traO	Influent	State C	Week 2
BIN0001	119150	1	k101_87192	1065		d__Bacteria;p__Proteobacteria;c__Gammaproteobacteria;o__Competibacterales;f__Competibacteraceae;g__Competibacter_A;s__	27	2.12699			I_traN;I_traO	Influent	State C	Week 2
BIN0105	7895	1	k101_87192	1065		Unclassified	27	32.1001			I_traN;I_traO	Influent	State C	Week 2
BIN0001	119150	2	k101_87192	1065		d__Bacteria;p__Proteobacteria;c__Gammaproteobacteria;o__Competibacterales;f__Competibacteraceae;g__Competibacter_A;s__	27	4.25398			I_traN;I_traO	Influent	State C	Week 2
BIN0001	119150	1	k101_87192	1065		d__Bacteria;p__Proteobacteria;c__Gammaproteobacteria;o__Competibacterales;f__Competibacteraceae;g__Competibacter_A;s__	27	2.12699			I_traN;I_traO	Influent	State C	Week 2
BIN0094	20838	1	k101_87192	1065		Unclassified	27	12.1619			I_traN;I_traO	Influent	State C	Week 2
BIN0001	119150	1	k101_87192	1065		d__Bacteria;p__Proteobacteria;c__Gammaproteobacteria;o__Competibacterales;f__Competibacteraceae;g__Competibacter_A;s__	27	2.12699			I_traN;I_traO	Influent	State C	Week 2
BIN0001	119150	1	k101_87192	1065		d__Bacteria;p__Proteobacteria;c__Gammaproteobacteria;o__Competibacterales;f__Competibacteraceae;g__Competibacter_A;s__	27	2.12699			I_traN;I_traO	Influent	State C	Week 2
BIN0001	119150	1	k101_87192	1065		d__Bacteria;p__Proteobacteria;c__Gammaproteobacteria;o__Competibacterales;f__Competibacteraceae;g__Competibacter_A;s__	27	2.12699			I_traN;I_traO	Influent	State C	Week 2
BIN0001	119150	1	k101_87192	1065		d__Bacteria;p__Proteobacteria;c__Gammaproteobacteria;o__Competibacterales;f__Competibacteraceae;g__Competibacter_A;s__	27	2.12699			I_traN;I_traO	Influent	State C	Week 2
BIN0011	120164	1	k101_87192	1065		d__Bacteria;p__Proteobacteria;c__Gammaproteobacteria;o__Burkholderiales;f__Rhodocyclaceae;g__Azonexus;s__	27	2.10904			I_traN;I_traO	Influent	State C	Week 2
BIN0001	119150	1	k101_87192	1065		d__Bacteria;p__Proteobacteria;c__Gammaproteobacteria;o__Competibacterales;f__Competibacteraceae;g__Competibacter_A;s__	27	2.12699			I_traN;I_traO	Influent	State C	Week 2
BIN0001	119150	1	k101_87192	1065		d__Bacteria;p__Proteobacteria;c__Gammaproteobacteria;o__Competibacterales;f__Competibacteraceae;g__Competibacter_A;s__	27	2.12699			I_traN;I_traO	Influent	State C	Week 2
BIN0001	119150	1	k101_87192	1065		d__Bacteria;p__Proteobacteria;c__Gammaproteobacteria;o__Competibacterales;f__Competibacteraceae;g__Competibacter_A;s__	27	2.12699			I_traN;I_traO	Influent	State C	Week 2
BIN0001	119150	1	k101_87192	1065		d__Bacteria;p__Proteobacteria;c__Gammaproteobacteria;o__Competibacterales;f__Competibacteraceae;g__Competibacter_A;s__	27	2.12699			I_traN;I_traO	Influent	State C	Week 2
BIN0001	119150	9	k101_87192	1065		d__Bacteria;p__Proteobacteria;c__Gammaproteobacteria;o__Competibacterales;f__Competibacteraceae;g__Competibacter_A;s__	27	19.1429			I_traN;I_traO	Influent	State C	Week 2
BIN0002	181229	1	k101_87192	1065		d__Bacteria;p__Proteobacteria;c__Gammaproteobacteria;o__Burkholderiales;f__Burkholderiaceae;g__Ottowia;s__Ottowia	27	1.3984			I_traN;I_traO	Influent	State C	Week 2
BIN0007	442292	1	k101_87192	1065		d__Bacteria;p__Proteobacteria;c__Gammaproteobacteria;o__Competibacterales;f__Competibacteraceae;g__Competibacter_A;s__	27	0.572994			I_traN;I_traO	Influent	State C	Week 2
BIN0007	442292	1	k101_87192	1065		d__Bacteria;p__Proteobacteria;c__Gammaproteobacteria;o__Competibacterales;f__Competibacteraceae;g__Competibacter_A;s__	27	0.572994			I_traN;I_traO	Influent	State C	Week 2
BIN0023	58608	1	k101_87192	1065		d__Bacteria;p__Nitrospirota;c__Nitrospiria;o__Nitrospirales;f__Nitrospiraceae;g__Nitrospira_A;s__Nitrospira_A	27	4.32416			I_traN;I_traO	Influent	State C	Week 2
BIN0001	119150	12	k101_87192	1065		d__Bacteria;p__Proteobacteria;c__Gammaproteobacteria;o__Competibacterales;f__Competibacteraceae;g__Competibacter_A;s__	27	25.5239			I_traN;I_traO	Influent	State C	Week 2
BIN0001	119150	2	k101_87192	1065		d__Bacteria;p__Proteobacteria;c__Gammaproteobacteria;o__Competibacterales;f__Competibacteraceae;g__Competibacter_A;s__	27	4.25398			I_traN;I_traO	Influent	State C	Week 2
BIN0001	119150	1	k101_87192	1065		d__Bacteria;p__Proteobacteria;c__Gammaproteobacteria;o__Competibacterales;f__Competibacteraceae;g__Competibacter_A;s__	27	2.12699			I_traN;I_traO	Influent	State C	Week 2
BIN0001	119150	1	k101_87192	1065		d__Bacteria;p__Proteobacteria;c__Gammaproteobacteria;o__Competibacterales;f__Competibacteraceae;g__Competibacter_A;s__	27	2.12699			I_traN;I_traO	Influent	State C	Week 2
BIN0007	442292	1	k101_87192	1065		d__Bacteria;p__Proteobacteria;c__Gammaproteobacteria;o__Competibacterales;f__Competibacteraceae;g__Competibacter_A;s__	27	0.572994			I_traN;I_traO	Influent	State C	Week 2
BIN0001	119150	1	k101_87192	1065		d__Bacteria;p__Proteobacteria;c__Gammaproteobacteria;o__Competibacterales;f__Competibacteraceae;g__Competibacter_A;s__	27	2.12699			I_traN;I_traO	Influent	State C	Week 2
BIN0001	119150	1	k101_87192	1065		d__Bacteria;p__Proteobacteria;c__Gammaproteobacteria;o__Competibacterales;f__Competibacteraceae;g__Competibacter_A;s__	27	2.12699			I_traN;I_traO	Influent	State C	Week 2
BIN0001	119150	2	k101_87192	1065		d__Bacteria;p__Proteobacteria;c__Gammaproteobacteria;o__Competibacterales;f__Competibacteraceae;g__Competibacter_A;s__	27	4.25398			I_traN;I_traO	Influent	State C	Week 2
BIN0001	119150	1	k101_87192	1065		d__Bacteria;p__Proteobacteria;c__Gammaproteobacteria;o__Competibacterales;f__Competibacteraceae;g__Competibacter_A;s__	27	2.12699			I_traN;I_traO	Influent	State C	Week 2
BIN0001	119150	1	k101_87192	1065		d__Bacteria;p__Proteobacteria;c__Gammaproteobacteria;o__Competibacterales;f__Competibacteraceae;g__Competibacter_A;s__	27	2.12699			I_traN;I_traO	Influent	State C	Week 2
BIN0001	119150	1	k101_87192	1065		d__Bacteria;p__Proteobacteria;c__Gammaproteobacteria;o__Competibacterales;f__Competibacteraceae;g__Competibacter_A;s__	27	2.12699			I_traN;I_traO	Influent	State C	Week 2
BIN0000	211031	1	k101_87192	1065		d__Bacteria;p__Proteobacteria;c__Gammaproteobacteria;o__Burkholderiales;f__Burkholderiaceae;g__Piscinibacter;s__Piscinibacter	27	1.20092			I_traN;I_traO	Influent	State C	Week 2
BIN0027	25836	1	k101_87192	1065		d__Bacteria;p__Proteobacteria;c__Gammaproteobacteria;o__Competibacterales;f__Competibacteraceae;g__Competibacter_A;s__Competibacter_A	27	9.80921			I_traN;I_traO	Influent	State C	Week 2
BIN0001	119150	1	k101_87192	1065		d__Bacteria;p__Proteobacteria;c__Gammaproteobacteria;o__Competibacterales;f__Competibacteraceae;g__Competibacter_A;s__	27	2.12699			I_traN;I_traO	Influent	State C	Week 2
BIN0007	442292	24	k101_87192	1065		d__Bacteria;p__Proteobacteria;c__Gammaproteobacteria;o__Competibacterales;f__Competibacteraceae;g__Competibacter_A;s__	27	13.7519			I_traN;I_traO	Influent	State C	Week 2
BIN0001	119150	1	k101_87192	1065		d__Bacteria;p__Proteobacteria;c__Gammaproteobacteria;o__Competibacterales;f__Competibacteraceae;g__Competibacter_A;s__	27	2.12699			I_traN;I_traO	Influent	State C	Week 2
BIN0001	119150	2	k101_87192	1065		d__Bacteria;p__Proteobacteria;c__Gammaproteobacteria;o__Competibacterales;f__Competibacteraceae;g__Competibacter_A;s__	27	4.25398			I_traN;I_traO	Influent	State C	Week 2
BIN0001	119150	1	k101_87192	1065		d__Bacteria;p__Proteobacteria;c__Gammaproteobacteria;o__Competibacterales;f__Competibacteraceae;g__Competibacter_A;s__	27	2.12699			I_traN;I_traO	Influent	State C	Week 2
BIN0027	25836	1	k101_87192	1065		d__Bacteria;p__Proteobacteria;c__Gammaproteobacteria;o__Competibacterales;f__Competibacteraceae;g__Competibacter_A;s__Competibacter_A	27	9.80921			I_traN;I_traO	Influent	State C	Week 2
BIN0001	119150	1	k101_87192	1065		d__Bacteria;p__Proteobacteria;c__Gammaproteobacteria;o__Competibacterales;f__Competibacteraceae;g__Competibacter_A;s__	27	2.12699			I_traN;I_traO	Influent	State C	Week 2
BIN0001	119150	1	k101_87192	1065		d__Bacteria;p__Proteobacteria;c__Gammaproteobacteria;o__Competibacterales;f__Competibacteraceae;g__Competibacter_A;s__	27	2.12699			I_traN;I_traO	Influent	State C	Week 2
BIN0001	119150	1	k101_87192	1065		d__Bacteria;p__Proteobacteria;c__Gammaproteobacteria;o__Competibacterales;f__Competibacteraceae;g__Competibacter_A;s__	27	2.12699			I_traN;I_traO	Influent	State C	Week 2
BIN0002	181229	1	k101_87192	1065		d__Bacteria;p__Proteobacteria;c__Gammaproteobacteria;o__Burkholderiales;f__Burkholderiaceae;g__Ottowia;s__Ottowia	27	1.3984			I_traN;I_traO	Influent	State C	Week 2
BIN0018	79066	1	k101_87192	1065		d__Bacteria;p__Bacteroidota;c__Bacteroidia;o__Chitinophagales;f__UBA10324;g__JACCZZ01;s__	27	3.2053			I_traN;I_traO	Influent	State C	Week 2
BIN0001	119150	42	k101_87192	1065		d__Bacteria;p__Proteobacteria;c__Gammaproteobacteria;o__Competibacterales;f__Competibacteraceae;g__Competibacter_A;s__	27	89.3335			I_traN;I_traO	Influent	State C	Week 2
BIN0001	119150	1	k101_87192	1065		d__Bacteria;p__Proteobacteria;c__Gammaproteobacteria;o__Competibacterales;f__Competibacteraceae;g__Competibacter_A;s__	27	2.12699			I_traN;I_traO	Influent	State C	Week 2
BIN0001	119150	1	k101_87192	1065		d__Bacteria;p__Proteobacteria;c__Gammaproteobacteria;o__Competibacterales;f__Competibacteraceae;g__Competibacter_A;s__	27	2.12699			I_traN;I_traO	Influent	State C	Week 2
BIN0001	119150	1	k101_87192	1065		d__Bacteria;p__Proteobacteria;c__Gammaproteobacteria;o__Competibacterales;f__Competibacteraceae;g__Competibacter_A;s__	27	2.12699			I_traN;I_traO	Influent	State C	Week 2
BIN0001	119150	1	k101_87192	1065		d__Bacteria;p__Proteobacteria;c__Gammaproteobacteria;o__Competibacterales;f__Competibacteraceae;g__Competibacter_A;s__	27	2.12699			I_traN;I_traO	Influent	State C	Week 2
BIN0027	25836	1	k101_87192	1065		d__Bacteria;p__Proteobacteria;c__Gammaproteobacteria;o__Competibacterales;f__Competibacteraceae;g__Competibacter_A;s__Competibacter_A	27	9.80921			I_traN;I_traO	Influent	State C	Week 2
BIN0001	119150	1	k101_87192	1065		d__Bacteria;p__Proteobacteria;c__Gammaproteobacteria;o__Competibacterales;f__Competibacteraceae;g__Competibacter_A;s__	27	2.12699			I_traN;I_traO	Influent	State C	Week 2
BIN0001	119150	1	k101_87192	1065		d__Bacteria;p__Proteobacteria;c__Gammaproteobacteria;o__Competibacterales;f__Competibacteraceae;g__Competibacter_A;s__	27	2.12699			I_traN;I_traO	Influent	State C	Week 2
BIN0007	442292	1	k101_87192	1065		d__Bacteria;p__Proteobacteria;c__Gammaproteobacteria;o__Competibacterales;f__Competibacteraceae;g__Competibacter_A;s__	27	0.572994			I_traN;I_traO	Influent	State C	Week 2
BIN0001	119150	1	k101_87192	1065		d__Bacteria;p__Proteobacteria;c__Gammaproteobacteria;o__Competibacterales;f__Competibacteraceae;g__Competibacter_A;s__	27	2.12699			I_traN;I_traO	Influent	State C	Week 2
BIN0011	120164	1	k101_412559	4108		d__Bacteria;p__Proteobacteria;c__Gammaproteobacteria;o__Burkholderiales;f__Rhodocyclaceae;g__Azonexus;s__	No Cluster Assigned	0.546769				Influent	State C	Week 2
BIN0010	114596	1	k101_319162	1970		d__Bacteria;p__Nitrospirota;c__Nitrospiria;o__Nitrospirales;f__Nitrospiraceae;g__Nitrospira_A;s__Nitrospira_A	No Cluster Assigned	1.19556				Influent	State C	Week 2
BIN0001	119150	1	k101_172854	5934		d__Bacteria;p__Proteobacteria;c__Gammaproteobacteria;o__Competibacterales;f__Competibacteraceae;g__Competibacter_A;s__	16	0.38174				Influent	State C	Week 2
BIN0002	181229	1	k101_280642	4463		d__Bacteria;p__Proteobacteria;c__Gammaproteobacteria;o__Burkholderiales;f__Burkholderiaceae;g__Ottowia;s__Ottowia	No Cluster Assigned	0.333698				Influent	State C	Week 2
BIN0002	181229	1	k101_357702	1130		d__Bacteria;p__Proteobacteria;c__Gammaproteobacteria;o__Burkholderiales;f__Burkholderiaceae;g__Ottowia;s__Ottowia	No Cluster Assigned	1.31796				Influent	State C	Week 2
BIN0002	181229	1	k101_280642	4463		d__Bacteria;p__Proteobacteria;c__Gammaproteobacteria;o__Burkholderiales;f__Burkholderiaceae;g__Ottowia;s__Ottowia	No Cluster Assigned	0.333698				Influent	State C	Week 2
BIN0001	119150	1	k101_309551	1338		d__Bacteria;p__Proteobacteria;c__Gammaproteobacteria;o__Competibacterales;f__Competibacteraceae;g__Competibacter_A;s__	25	1.69301			I_traI	Influent	State C	Week 2
BIN0002	181229	1	k101_350706	1120		d__Bacteria;p__Proteobacteria;c__Gammaproteobacteria;o__Burkholderiales;f__Burkholderiaceae;g__Ottowia;s__Ottowia	No Cluster Assigned	1.32973			MOBH	Influent	State C	Week 2
BIN0002	181229	1	k101_357702	1130		d__Bacteria;p__Proteobacteria;c__Gammaproteobacteria;o__Burkholderiales;f__Burkholderiaceae;g__Ottowia;s__Ottowia	No Cluster Assigned	1.31796				Influent	State C	Week 2
BIN0000	211031	1	k101_357702	1130		d__Bacteria;p__Proteobacteria;c__Gammaproteobacteria;o__Burkholderiales;f__Burkholderiaceae;g__Piscinibacter;s__Piscinibacter	No Cluster Assigned	1.13184				Influent	State C	Week 2
BIN0010	114596	1	k101_319162	1970		d__Bacteria;p__Nitrospirota;c__Nitrospiria;o__Nitrospirales;f__Nitrospiraceae;g__Nitrospira_A;s__Nitrospira_A	No Cluster Assigned	1.19556				Influent	State C	Week 2
BIN0096	12784	1	k101_412559	4108		Unclassified	No Cluster Assigned	5.13939				Influent	State C	Week 2
BIN0002	181229	1	k101_357702	1130		d__Bacteria;p__Proteobacteria;c__Gammaproteobacteria;o__Burkholderiales;f__Burkholderiaceae;g__Ottowia;s__Ottowia	No Cluster Assigned	1.31796				Influent	State C	Week 2
BIN0010	114596	2	k101_319162	1970		d__Bacteria;p__Nitrospirota;c__Nitrospiria;o__Nitrospirales;f__Nitrospiraceae;g__Nitrospira_A;s__Nitrospira_A	No Cluster Assigned	2.39113				Influent	State C	Week 2
BIN0033	49229	1	k101_289627	1681		d__Bacteria;p__Cyanobacteria;c__Vampirovibrionia;o__Obscuribacterales;f__Obscuribacteraceae;g__Obscuribacter;s__Obscuribacter	No Cluster Assigned	3.26152				Influent	State C	Week 2
BIN0001	119150	1	k101_172854	5934		d__Bacteria;p__Proteobacteria;c__Gammaproteobacteria;o__Competibacterales;f__Competibacteraceae;g__Competibacter_A;s__	16	0.38174				Influent	State C	Week 2
BIN0010	114596	1	k101_319162	1970		d__Bacteria;p__Nitrospirota;c__Nitrospiria;o__Nitrospirales;f__Nitrospiraceae;g__Nitrospira_A;s__Nitrospira_A	No Cluster Assigned	1.19556				Influent	State C	Week 2
BIN0031	34792	1	k101_289627	1681		d__Bacteria;p__Cyanobacteria;c__Vampirovibrionia;o__Obscuribacterales;f__Obscuribacteraceae;g__Obscuribacter;s__Obscuribacter	No Cluster Assigned	4.61489				Influent	State C	Week 2
BIN0002	181229	1	k101_280642	4463		d__Bacteria;p__Proteobacteria;c__Gammaproteobacteria;o__Burkholderiales;f__Burkholderiaceae;g__Ottowia;s__Ottowia	No Cluster Assigned	0.333698				Influent	State C	Week 2
BIN0002	181229	1	k101_350706	1120		d__Bacteria;p__Proteobacteria;c__Gammaproteobacteria;o__Burkholderiales;f__Burkholderiaceae;g__Ottowia;s__Ottowia	No Cluster Assigned	1.32973			MOBH	Influent	State C	Week 2
BIN0010	114596	2	k101_319162	1970		d__Bacteria;p__Nitrospirota;c__Nitrospiria;o__Nitrospirales;f__Nitrospiraceae;g__Nitrospira_A;s__Nitrospira_A	No Cluster Assigned	2.39113				Influent	State C	Week 2
BIN0002	181229	1	k101_357702	1130		d__Bacteria;p__Proteobacteria;c__Gammaproteobacteria;o__Burkholderiales;f__Burkholderiaceae;g__Ottowia;s__Ottowia	No Cluster Assigned	1.31796				Influent	State C	Week 2
BIN0002	181229	1	k101_350706	1120		d__Bacteria;p__Proteobacteria;c__Gammaproteobacteria;o__Burkholderiales;f__Burkholderiaceae;g__Ottowia;s__Ottowia	No Cluster Assigned	1.32973			MOBH	Influent	State C	Week 2
BIN0076	13144	1	k101_280642	4463		Unclassified	No Cluster Assigned	4.60102				Influent	State C	Week 2
BIN0001	119150	1	k101_172854	5934		d__Bacteria;p__Proteobacteria;c__Gammaproteobacteria;o__Competibacterales;f__Competibacteraceae;g__Competibacter_A;s__	16	0.38174				Influent	State C	Week 2
BIN0088	3995	1	k101_412559	4108		Unclassified	No Cluster Assigned	16.446				Influent	State C	Week 2
BIN0001	119150	2	k101_172854	5934		d__Bacteria;p__Proteobacteria;c__Gammaproteobacteria;o__Competibacterales;f__Competibacteraceae;g__Competibacter_A;s__	16	0.763479				Influent	State C	Week 2
BIN0010	114596	1	k101_319162	1970		d__Bacteria;p__Nitrospirota;c__Nitrospiria;o__Nitrospirales;f__Nitrospiraceae;g__Nitrospira_A;s__Nitrospira_A	No Cluster Assigned	1.19556				Influent	State C	Week 2
BIN0001	119150	1	k101_172854	5934		d__Bacteria;p__Proteobacteria;c__Gammaproteobacteria;o__Competibacterales;f__Competibacteraceae;g__Competibacter_A;s__	16	0.38174				Influent	State C	Week 2
BIN0001	119150	1	k101_172854	5934		d__Bacteria;p__Proteobacteria;c__Gammaproteobacteria;o__Competibacterales;f__Competibacteraceae;g__Competibacter_A;s__	16	0.38174				Influent	State C	Week 2
BIN0072	21464	1	k101_561981	1013		d__Bacteria;p__Acidobacteriota;c__Blastocatellia;o__RBC074;f__RBC074;g__JADJLO01;s__JADJLO01	No Cluster Assigned	12.4133				Influent	State C	Week 2
BIN0105	7895	1	k101_172854	5934		Unclassified	16	5.76115				Influent	State C	Week 2
BIN0011	120164	1	k101_572674	5396		d__Bacteria;p__Proteobacteria;c__Gammaproteobacteria;o__Burkholderiales;f__Rhodocyclaceae;g__Azonexus;s__	No Cluster Assigned	0.416258				Influent	State C	Week 2
BIN0002	181229	1	k101_280642	4463		d__Bacteria;p__Proteobacteria;c__Gammaproteobacteria;o__Burkholderiales;f__Burkholderiaceae;g__Ottowia;s__Ottowia	No Cluster Assigned	0.333698				Influent	State C	Week 2
BIN0010	114596	1	k101_319162	1970		d__Bacteria;p__Nitrospirota;c__Nitrospiria;o__Nitrospirales;f__Nitrospiraceae;g__Nitrospira_A;s__Nitrospira_A	No Cluster Assigned	1.19556				Influent	State C	Week 2
BIN0001	119150	1	k101_172854	5934		d__Bacteria;p__Proteobacteria;c__Gammaproteobacteria;o__Competibacterales;f__Competibacteraceae;g__Competibacter_A;s__	16	0.38174				Influent	State C	Week 2
BIN0001	119150	8	k101_357702	1130		d__Bacteria;p__Proteobacteria;c__Gammaproteobacteria;o__Competibacterales;f__Competibacteraceae;g__Competibacter_A;s__	No Cluster Assigned	16.0371				Influent	State C	Week 2
BIN0002	181229	1	k101_357702	1130		d__Bacteria;p__Proteobacteria;c__Gammaproteobacteria;o__Burkholderiales;f__Burkholderiaceae;g__Ottowia;s__Ottowia	No Cluster Assigned	1.31796				Influent	State C	Week 2
BIN0000	211031	1	k101_350706	1120		d__Bacteria;p__Proteobacteria;c__Gammaproteobacteria;o__Burkholderiales;f__Burkholderiaceae;g__Piscinibacter;s__Piscinibacter	No Cluster Assigned	1.14194			MOBH	Influent	State C	Week 2
BIN0000	211031	1	k101_151625	2866		d__Bacteria;p__Proteobacteria;c__Gammaproteobacteria;o__Burkholderiales;f__Burkholderiaceae;g__Piscinibacter;s__Piscinibacter	No Cluster Assigned	0.446258				Influent	State C	Week 2
BIN0031	34792	1	k101_289627	1681		d__Bacteria;p__Cyanobacteria;c__Vampirovibrionia;o__Obscuribacterales;f__Obscuribacteraceae;g__Obscuribacter;s__Obscuribacter	No Cluster Assigned	4.61489				Influent	State C	Week 2
BIN0042	21735	1	k101_288080	1607		d__Bacteria;p__Proteobacteria;c__Gammaproteobacteria;o__Burkholderiales;f__Nitrosomonadaceae;g__Nitrosomonas;s__	No Cluster Assigned	7.7274				Influent	State C	Week 2
BIN0002	181229	1	k101_115127	1118		d__Bacteria;p__Proteobacteria;c__Gammaproteobacteria;o__Burkholderiales;f__Burkholderiaceae;g__Ottowia;s__Ottowia	No Cluster Assigned	1.33211				Influent	State C	Week 2
BIN0011	120164	1	k101_115127	1118		d__Bacteria;p__Proteobacteria;c__Gammaproteobacteria;o__Burkholderiales;f__Rhodocyclaceae;g__Azonexus;s__	No Cluster Assigned	2.00906				Influent	State C	Week 2
BIN0011	120164	1	k101_115127	1118		d__Bacteria;p__Proteobacteria;c__Gammaproteobacteria;o__Burkholderiales;f__Rhodocyclaceae;g__Azonexus;s__	No Cluster Assigned	2.00906				Influent	State C	Week 2
BIN0002	181229	1	k101_115127	1118		d__Bacteria;p__Proteobacteria;c__Gammaproteobacteria;o__Burkholderiales;f__Burkholderiaceae;g__Ottowia;s__Ottowia	No Cluster Assigned	1.33211				Influent	State C	Week 2
BIN0013	105494	1	k101_115127	1118		d__Bacteria;p__Chloroflexota;c__Anaerolineae;o__Promineofilales;f__Promineofilaceae;g__Promineofilum;s__	No Cluster Assigned	2.28844				Influent	State C	Week 2
BIN0008	102013	1	k101_115127	1118		d__Bacteria;p__Proteobacteria;c__Gammaproteobacteria;o__Competibacterales;f__Competibacteraceae;g__Competibacter;s__Competibacter	No Cluster Assigned	2.36653				Influent	State C	Week 2
BIN0008	102013	1	k101_309551	1338		d__Bacteria;p__Proteobacteria;c__Gammaproteobacteria;o__Competibacterales;f__Competibacteraceae;g__Competibacter;s__Competibacter	25	1.97741			I_traI	Influent	State C	Week 2
BIN0000	211031	1	k101_151625	2866		d__Bacteria;p__Proteobacteria;c__Gammaproteobacteria;o__Burkholderiales;f__Burkholderiaceae;g__Piscinibacter;s__Piscinibacter	No Cluster Assigned	0.446258				Influent	State C	Week 2
BIN0002	181229	1	k101_357702	1130		d__Bacteria;p__Proteobacteria;c__Gammaproteobacteria;o__Burkholderiales;f__Burkholderiaceae;g__Ottowia;s__Ottowia	No Cluster Assigned	1.31796				Influent	State C	Week 2
BIN0056	16073	4	k101_539793	2538		Unclassified	No Cluster Assigned	26.4655			virb4	Influent	State C	Week 2
BIN0010	114596	1	k101_319162	1970		d__Bacteria;p__Nitrospirota;c__Nitrospiria;o__Nitrospirales;f__Nitrospiraceae;g__Nitrospira_A;s__Nitrospira_A	No Cluster Assigned	1.19556				Influent	State C	Week 2
BIN0002	181229	1	k101_350706	1120		d__Bacteria;p__Proteobacteria;c__Gammaproteobacteria;o__Burkholderiales;f__Burkholderiaceae;g__Ottowia;s__Ottowia	No Cluster Assigned	1.32973			MOBH	Influent	State C	Week 2
BIN0042	21735	1	k101_288080	1607		d__Bacteria;p__Proteobacteria;c__Gammaproteobacteria;o__Burkholderiales;f__Nitrosomonadaceae;g__Nitrosomonas;s__	No Cluster Assigned	7.7274				Influent	State C	Week 2
BIN0010	114596	2	k101_319162	1970		d__Bacteria;p__Nitrospirota;c__Nitrospiria;o__Nitrospirales;f__Nitrospiraceae;g__Nitrospira_A;s__Nitrospira_A	No Cluster Assigned	2.39113				Influent	State C	Week 2
BIN0033	49229	1	k101_289627	1681		d__Bacteria;p__Cyanobacteria;c__Vampirovibrionia;o__Obscuribacterales;f__Obscuribacteraceae;g__Obscuribacter;s__Obscuribacter	No Cluster Assigned	3.26152				Influent	State C	Week 2
BIN0010	114596	1	k101_319162	1970		d__Bacteria;p__Nitrospirota;c__Nitrospiria;o__Nitrospirales;f__Nitrospiraceae;g__Nitrospira_A;s__Nitrospira_A	No Cluster Assigned	1.19556				Influent	State C	Week 2
BIN0023	58608	5	k101_319162	1970		d__Bacteria;p__Nitrospirota;c__Nitrospiria;o__Nitrospirales;f__Nitrospiraceae;g__Nitrospira_A;s__Nitrospira_A	No Cluster Assigned	11.6884				Influent	State C	Week 2
BIN0113	4314	1	k101_572674	5396		Unclassified	No Cluster Assigned	11.5946				Influent	State C	Week 2
BIN0002	181229	1	k101_280642	4463		d__Bacteria;p__Proteobacteria;c__Gammaproteobacteria;o__Burkholderiales;f__Burkholderiaceae;g__Ottowia;s__Ottowia	No Cluster Assigned	0.333698				Influent	State C	Week 2
BIN0002	181229	1	k101_280642	4463		d__Bacteria;p__Proteobacteria;c__Gammaproteobacteria;o__Burkholderiales;f__Burkholderiaceae;g__Ottowia;s__Ottowia	No Cluster Assigned	0.333698				Influent	State C	Week 2
BIN0002	181229	1	k101_357702	1130		d__Bacteria;p__Proteobacteria;c__Gammaproteobacteria;o__Burkholderiales;f__Burkholderiaceae;g__Ottowia;s__Ottowia	No Cluster Assigned	1.31796				Influent	State C	Week 2
BIN0001	119150	1	k101_172854	5934		d__Bacteria;p__Proteobacteria;c__Gammaproteobacteria;o__Competibacterales;f__Competibacteraceae;g__Competibacter_A;s__	16	0.38174				Influent	State C	Week 2
BIN0010	114596	1	k101_319162	1970		d__Bacteria;p__Nitrospirota;c__Nitrospiria;o__Nitrospirales;f__Nitrospiraceae;g__Nitrospira_A;s__Nitrospira_A	No Cluster Assigned	1.19556				Influent	State C	Week 2
BIN0002	181229	1	k101_350706	1120		d__Bacteria;p__Proteobacteria;c__Gammaproteobacteria;o__Burkholderiales;f__Burkholderiaceae;g__Ottowia;s__Ottowia	No Cluster Assigned	1.32973			MOBH	Influent	State C	Week 2
BIN0010	114596	1	k101_319162	1970		d__Bacteria;p__Nitrospirota;c__Nitrospiria;o__Nitrospirales;f__Nitrospiraceae;g__Nitrospira_A;s__Nitrospira_A	No Cluster Assigned	1.19556				Influent	State C	Week 2
BIN0010	114596	1	k101_319162	1970		d__Bacteria;p__Nitrospirota;c__Nitrospiria;o__Nitrospirales;f__Nitrospiraceae;g__Nitrospira_A;s__Nitrospira_A	No Cluster Assigned	1.19556				Influent	State C	Week 2
BIN0002	181229	1	k101_324606	1149		d__Bacteria;p__Proteobacteria;c__Gammaproteobacteria;o__Burkholderiales;f__Burkholderiaceae;g__Ottowia;s__Ottowia	9	1.29617			virb4	Influent	State C	Week 2
BIN0000	211031	1	k101_151625	2866		d__Bacteria;p__Proteobacteria;c__Gammaproteobacteria;o__Burkholderiales;f__Burkholderiaceae;g__Piscinibacter;s__Piscinibacter	No Cluster Assigned	0.446258				Influent	State C	Week 2
BIN0002	181229	1	k101_280642	4463		d__Bacteria;p__Proteobacteria;c__Gammaproteobacteria;o__Burkholderiales;f__Burkholderiaceae;g__Ottowia;s__Ottowia	No Cluster Assigned	0.333698				Influent	State C	Week 2
BIN0002	181229	1	k101_357702	1130		d__Bacteria;p__Proteobacteria;c__Gammaproteobacteria;o__Burkholderiales;f__Burkholderiaceae;g__Ottowia;s__Ottowia	No Cluster Assigned	1.31796				Influent	State C	Week 2
BIN0011	120164	1	k101_412559	4108		d__Bacteria;p__Proteobacteria;c__Gammaproteobacteria;o__Burkholderiales;f__Rhodocyclaceae;g__Azonexus;s__	No Cluster Assigned	0.546769				Influent	State C	Week 2
BIN0002	181229	2	k101_280642	4463		d__Bacteria;p__Proteobacteria;c__Gammaproteobacteria;o__Burkholderiales;f__Burkholderiaceae;g__Ottowia;s__Ottowia	No Cluster Assigned	0.667397				Influent	State C	Week 2
BIN0042	21735	4	k101_288080	1607		d__Bacteria;p__Proteobacteria;c__Gammaproteobacteria;o__Burkholderiales;f__Nitrosomonadaceae;g__Nitrosomonas;s__	No Cluster Assigned	30.9096				Influent	State C	Week 2
BIN0010	114596	1	k101_319162	1970		d__Bacteria;p__Nitrospirota;c__Nitrospiria;o__Nitrospirales;f__Nitrospiraceae;g__Nitrospira_A;s__Nitrospira_A	No Cluster Assigned	1.19556				Influent	State C	Week 2
BIN0010	114596	1	k101_319162	1970		d__Bacteria;p__Nitrospirota;c__Nitrospiria;o__Nitrospirales;f__Nitrospiraceae;g__Nitrospira_A;s__Nitrospira_A	No Cluster Assigned	1.19556				Influent	State C	Week 2
BIN0039	37179	1	k101_289627	1681		d__Bacteria;p__Cyanobacteria;c__Vampirovibrionia;o__Obscuribacterales;f__Obscuribacteraceae;g__Obscuribacter;s__Obscuribacter	No Cluster Assigned	4.3186				Influent	State C	Week 2
BIN0002	181229	1	k101_151625	2866		d__Bacteria;p__Proteobacteria;c__Gammaproteobacteria;o__Burkholderiales;f__Burkholderiaceae;g__Ottowia;s__Ottowia	No Cluster Assigned	0.519643				Influent	State C	Week 2
BIN0002	181229	1	k101_350706	1120		d__Bacteria;p__Proteobacteria;c__Gammaproteobacteria;o__Burkholderiales;f__Burkholderiaceae;g__Ottowia;s__Ottowia	No Cluster Assigned	1.32973			MOBH	Influent	State C	Week 2
BIN0011	120164	1	k101_572674	5396		d__Bacteria;p__Proteobacteria;c__Gammaproteobacteria;o__Burkholderiales;f__Rhodocyclaceae;g__Azonexus;s__	No Cluster Assigned	0.416258				Influent	State C	Week 2
BIN0002	181229	1	k101_350706	1120		d__Bacteria;p__Proteobacteria;c__Gammaproteobacteria;o__Burkholderiales;f__Burkholderiaceae;g__Ottowia;s__Ottowia	No Cluster Assigned	1.32973			MOBH	Influent	State C	Week 2
BIN0107	12027	1	k101_412559	4108		Unclassified	No Cluster Assigned	5.46287				Influent	State C	Week 2
BIN0070	18087	1	k101_357702	1130		Unclassified	No Cluster Assigned	13.2058				Influent	State C	Week 2
BIN0010	114596	4	k101_319162	1970		d__Bacteria;p__Nitrospirota;c__Nitrospiria;o__Nitrospirales;f__Nitrospiraceae;g__Nitrospira_A;s__Nitrospira_A	No Cluster Assigned	4.78226				Influent	State C	Week 2
BIN0002	181229	1	k101_181922	1594		d__Bacteria;p__Proteobacteria;c__Gammaproteobacteria;o__Burkholderiales;f__Burkholderiaceae;g__Ottowia;s__Ottowia	No Cluster Assigned	0.934314				Influent	State C	Week 2
BIN0002	181229	1	k101_357702	1130		d__Bacteria;p__Proteobacteria;c__Gammaproteobacteria;o__Burkholderiales;f__Burkholderiaceae;g__Ottowia;s__Ottowia	No Cluster Assigned	1.31796				Influent	State C	Week 2
BIN0001	119150	1	k101_172854	5934		d__Bacteria;p__Proteobacteria;c__Gammaproteobacteria;o__Competibacterales;f__Competibacteraceae;g__Competibacter_A;s__	16	0.38174				Influent	State C	Week 2
BIN0002	181229	1	k101_280642	4463		d__Bacteria;p__Proteobacteria;c__Gammaproteobacteria;o__Burkholderiales;f__Burkholderiaceae;g__Ottowia;s__Ottowia	No Cluster Assigned	0.333698				Influent	State C	Week 2
BIN0002	181229	1	k101_324606	1149		d__Bacteria;p__Proteobacteria;c__Gammaproteobacteria;o__Burkholderiales;f__Burkholderiaceae;g__Ottowia;s__Ottowia	9	1.29617			virb4	Influent	State C	Week 2
BIN0002	181229	1	k101_357702	1130		d__Bacteria;p__Proteobacteria;c__Gammaproteobacteria;o__Burkholderiales;f__Burkholderiaceae;g__Ottowia;s__Ottowia	No Cluster Assigned	1.31796				Influent	State C	Week 2
BIN0010	114596	1	k101_319162	1970		d__Bacteria;p__Nitrospirota;c__Nitrospiria;o__Nitrospirales;f__Nitrospiraceae;g__Nitrospira_A;s__Nitrospira_A	No Cluster Assigned	1.19556				Influent	State C	Week 2
BIN0002	181229	1	k101_280642	4463		d__Bacteria;p__Proteobacteria;c__Gammaproteobacteria;o__Burkholderiales;f__Burkholderiaceae;g__Ottowia;s__Ottowia	No Cluster Assigned	0.333698				Influent	State C	Week 2
BIN0002	181229	1	k101_357702	1130		d__Bacteria;p__Proteobacteria;c__Gammaproteobacteria;o__Burkholderiales;f__Burkholderiaceae;g__Ottowia;s__Ottowia	No Cluster Assigned	1.31796				Influent	State C	Week 2
BIN0010	114596	1	k101_319162	1970		d__Bacteria;p__Nitrospirota;c__Nitrospiria;o__Nitrospirales;f__Nitrospiraceae;g__Nitrospira_A;s__Nitrospira_A	No Cluster Assigned	1.19556				Influent	State C	Week 2
BIN0002	181229	1	k101_280642	4463		d__Bacteria;p__Proteobacteria;c__Gammaproteobacteria;o__Burkholderiales;f__Burkholderiaceae;g__Ottowia;s__Ottowia	No Cluster Assigned	0.333698				Influent	State C	Week 2
BIN0033	49229	1	k101_289627	1681		d__Bacteria;p__Cyanobacteria;c__Vampirovibrionia;o__Obscuribacterales;f__Obscuribacteraceae;g__Obscuribacter;s__Obscuribacter	No Cluster Assigned	3.26152				Influent	State C	Week 2
BIN0043	37863	1	k101_172854	5934		d__Bacteria;p__Acidobacteriota;c__Holophagae;o__Holophagales;f__Holophagaceae;g__Geothrix;s__	16	1.20129				Influent	State C	Week 2
BIN0002	181229	1	k101_280642	4463		d__Bacteria;p__Proteobacteria;c__Gammaproteobacteria;o__Burkholderiales;f__Burkholderiaceae;g__Ottowia;s__Ottowia	No Cluster Assigned	0.333698				Influent	State C	Week 2
BIN0002	181229	1	k101_357702	1130		d__Bacteria;p__Proteobacteria;c__Gammaproteobacteria;o__Burkholderiales;f__Burkholderiaceae;g__Ottowia;s__Ottowia	No Cluster Assigned	1.31796				Influent	State C	Week 2
BIN0002	181229	1	k101_357702	1130		d__Bacteria;p__Proteobacteria;c__Gammaproteobacteria;o__Burkholderiales;f__Burkholderiaceae;g__Ottowia;s__Ottowia	No Cluster Assigned	1.31796				Influent	State C	Week 2
BIN0002	181229	1	k101_280642	4463		d__Bacteria;p__Proteobacteria;c__Gammaproteobacteria;o__Burkholderiales;f__Burkholderiaceae;g__Ottowia;s__Ottowia	No Cluster Assigned	0.333698				Influent	State C	Week 2
BIN0002	181229	1	k101_350706	1120		d__Bacteria;p__Proteobacteria;c__Gammaproteobacteria;o__Burkholderiales;f__Burkholderiaceae;g__Ottowia;s__Ottowia	No Cluster Assigned	1.32973			MOBH	Influent	State C	Week 2
BIN0002	181229	1	k101_357702	1130		d__Bacteria;p__Proteobacteria;c__Gammaproteobacteria;o__Burkholderiales;f__Burkholderiaceae;g__Ottowia;s__Ottowia	No Cluster Assigned	1.31796				Influent	State C	Week 2
BIN0002	181229	1	k101_324606	1149		d__Bacteria;p__Proteobacteria;c__Gammaproteobacteria;o__Burkholderiales;f__Burkholderiaceae;g__Ottowia;s__Ottowia	9	1.29617			virb4	Influent	State C	Week 2
BIN0014	84779	1	k101_350706	1120		d__Bacteria;p__Proteobacteria;c__Gammaproteobacteria;o__Burkholderiales;f__Burkholderiaceae;g__JAABQG01;s__JAABQG01	No Cluster Assigned	2.84251			MOBH	Influent	State C	Week 2
BIN0088	3995	1	k101_412559	4108		Unclassified	No Cluster Assigned	16.446				Influent	State C	Week 2
BIN0002	181229	1	k101_357702	1130		d__Bacteria;p__Proteobacteria;c__Gammaproteobacteria;o__Burkholderiales;f__Burkholderiaceae;g__Ottowia;s__Ottowia	No Cluster Assigned	1.31796				Influent	State C	Week 2
BIN0011	120164	1	k101_412559	4108		d__Bacteria;p__Proteobacteria;c__Gammaproteobacteria;o__Burkholderiales;f__Rhodocyclaceae;g__Azonexus;s__	No Cluster Assigned	0.546769				Influent	State C	Week 2
BIN0000	211031	1	k101_151625	2866		d__Bacteria;p__Proteobacteria;c__Gammaproteobacteria;o__Burkholderiales;f__Burkholderiaceae;g__Piscinibacter;s__Piscinibacter	No Cluster Assigned	0.446258				Influent	State C	Week 2
BIN0002	181229	2	k101_280642	4463		d__Bacteria;p__Proteobacteria;c__Gammaproteobacteria;o__Burkholderiales;f__Burkholderiaceae;g__Ottowia;s__Ottowia	No Cluster Assigned	0.667397				Influent	State C	Week 2
BIN0002	181229	1	k101_357702	1130		d__Bacteria;p__Proteobacteria;c__Gammaproteobacteria;o__Burkholderiales;f__Burkholderiaceae;g__Ottowia;s__Ottowia	No Cluster Assigned	1.31796				Influent	State C	Week 2
BIN0002	181229	1	k101_280642	4463		d__Bacteria;p__Proteobacteria;c__Gammaproteobacteria;o__Burkholderiales;f__Burkholderiaceae;g__Ottowia;s__Ottowia	No Cluster Assigned	0.333698				Influent	State C	Week 2
BIN0002	181229	1	k101_357702	1130		d__Bacteria;p__Proteobacteria;c__Gammaproteobacteria;o__Burkholderiales;f__Burkholderiaceae;g__Ottowia;s__Ottowia	No Cluster Assigned	1.31796				Influent	State C	Week 2
BIN0039	37179	1	k101_289627	1681		d__Bacteria;p__Cyanobacteria;c__Vampirovibrionia;o__Obscuribacterales;f__Obscuribacteraceae;g__Obscuribacter;s__Obscuribacter	No Cluster Assigned	4.3186				Influent	State C	Week 2
BIN0001	119150	1	k101_172854	5934		d__Bacteria;p__Proteobacteria;c__Gammaproteobacteria;o__Competibacterales;f__Competibacteraceae;g__Competibacter_A;s__	16	0.38174				Influent	State C	Week 2
BIN0000	211031	1	k101_151625	2866		d__Bacteria;p__Proteobacteria;c__Gammaproteobacteria;o__Burkholderiales;f__Burkholderiaceae;g__Piscinibacter;s__Piscinibacter	No Cluster Assigned	0.446258				Influent	State C	Week 2
BIN0091	9937	1	k101_151625	2866		Unclassified	No Cluster Assigned	9.47714				Influent	State C	Week 2
BIN0000	211031	1	k101_151625	2866		d__Bacteria;p__Proteobacteria;c__Gammaproteobacteria;o__Burkholderiales;f__Burkholderiaceae;g__Piscinibacter;s__Piscinibacter	No Cluster Assigned	0.446258				Influent	State C	Week 2
BIN0000	211031	1	k101_151625	2866		d__Bacteria;p__Proteobacteria;c__Gammaproteobacteria;o__Burkholderiales;f__Burkholderiaceae;g__Piscinibacter;s__Piscinibacter	No Cluster Assigned	0.446258				Influent	State C	Week 2
BIN0000	211031	1	k101_151625	2866		d__Bacteria;p__Proteobacteria;c__Gammaproteobacteria;o__Burkholderiales;f__Burkholderiaceae;g__Piscinibacter;s__Piscinibacter	No Cluster Assigned	0.446258				Influent	State C	Week 2
BIN0000	211031	1	k101_151625	2866		d__Bacteria;p__Proteobacteria;c__Gammaproteobacteria;o__Burkholderiales;f__Burkholderiaceae;g__Piscinibacter;s__Piscinibacter	No Cluster Assigned	0.446258				Influent	State C	Week 2
BIN0000	211031	1	k101_151625	2866		d__Bacteria;p__Proteobacteria;c__Gammaproteobacteria;o__Burkholderiales;f__Burkholderiaceae;g__Piscinibacter;s__Piscinibacter	No Cluster Assigned	0.446258				Influent	State C	Week 2
BIN0005	196171	1	k101_151625	2866		d__Bacteria;p__Nitrospirota;c__Nitrospiria;o__Nitrospirales;f__Nitrospiraceae;g__Nitrospira_A;s__Nitrospira_A	No Cluster Assigned	0.480062				Influent	State C	Week 2
BIN0000	211031	1	k101_151625	2866		d__Bacteria;p__Proteobacteria;c__Gammaproteobacteria;o__Burkholderiales;f__Burkholderiaceae;g__Piscinibacter;s__Piscinibacter	No Cluster Assigned	0.446258				Influent	State C	Week 2
BIN0000	211031	1	k101_151625	2866		d__Bacteria;p__Proteobacteria;c__Gammaproteobacteria;o__Burkholderiales;f__Burkholderiaceae;g__Piscinibacter;s__Piscinibacter	No Cluster Assigned	0.446258				Influent	State C	Week 2
BIN0000	211031	5	k101_151625	2866		d__Bacteria;p__Proteobacteria;c__Gammaproteobacteria;o__Burkholderiales;f__Burkholderiaceae;g__Piscinibacter;s__Piscinibacter	No Cluster Assigned	2.23129				Influent	State C	Week 2
BIN0000	211031	1	k101_151625	2866		d__Bacteria;p__Proteobacteria;c__Gammaproteobacteria;o__Burkholderiales;f__Burkholderiaceae;g__Piscinibacter;s__Piscinibacter	No Cluster Assigned	0.446258				Influent	State C	Week 2
BIN0000	211031	1	k101_151625	2866		d__Bacteria;p__Proteobacteria;c__Gammaproteobacteria;o__Burkholderiales;f__Burkholderiaceae;g__Piscinibacter;s__Piscinibacter	No Cluster Assigned	0.446258				Influent	State C	Week 2
BIN0000	211031	1	k101_151625	2866		d__Bacteria;p__Proteobacteria;c__Gammaproteobacteria;o__Burkholderiales;f__Burkholderiaceae;g__Piscinibacter;s__Piscinibacter	No Cluster Assigned	0.446258				Influent	State C	Week 2
BIN0000	211031	1	k101_151625	2866		d__Bacteria;p__Proteobacteria;c__Gammaproteobacteria;o__Burkholderiales;f__Burkholderiaceae;g__Piscinibacter;s__Piscinibacter	No Cluster Assigned	0.446258				Influent	State C	Week 2
BIN0000	211031	1	k101_151625	2866		d__Bacteria;p__Proteobacteria;c__Gammaproteobacteria;o__Burkholderiales;f__Burkholderiaceae;g__Piscinibacter;s__Piscinibacter	No Cluster Assigned	0.446258				Influent	State C	Week 2
BIN0000	211031	1	k101_151625	2866		d__Bacteria;p__Proteobacteria;c__Gammaproteobacteria;o__Burkholderiales;f__Burkholderiaceae;g__Piscinibacter;s__Piscinibacter	No Cluster Assigned	0.446258				Influent	State C	Week 2
BIN0011	120164	1	k101_151625	2866		d__Bacteria;p__Proteobacteria;c__Gammaproteobacteria;o__Burkholderiales;f__Rhodocyclaceae;g__Azonexus;s__	No Cluster Assigned	0.783715				Influent	State C	Week 2
BIN0000	211031	1	k101_151625	2866		d__Bacteria;p__Proteobacteria;c__Gammaproteobacteria;o__Burkholderiales;f__Burkholderiaceae;g__Piscinibacter;s__Piscinibacter	No Cluster Assigned	0.446258				Influent	State C	Week 2
BIN0000	211031	1	k101_151625	2866		d__Bacteria;p__Proteobacteria;c__Gammaproteobacteria;o__Burkholderiales;f__Burkholderiaceae;g__Piscinibacter;s__Piscinibacter	No Cluster Assigned	0.446258				Influent	State C	Week 2
BIN0000	211031	1	k101_151625	2866		d__Bacteria;p__Proteobacteria;c__Gammaproteobacteria;o__Burkholderiales;f__Burkholderiaceae;g__Piscinibacter;s__Piscinibacter	No Cluster Assigned	0.446258				Influent	State C	Week 2
BIN0000	211031	2	k101_151625	2866		d__Bacteria;p__Proteobacteria;c__Gammaproteobacteria;o__Burkholderiales;f__Burkholderiaceae;g__Piscinibacter;s__Piscinibacter	No Cluster Assigned	0.892517				Influent	State C	Week 2
BIN0000	211031	1	k101_151625	2866		d__Bacteria;p__Proteobacteria;c__Gammaproteobacteria;o__Burkholderiales;f__Burkholderiaceae;g__Piscinibacter;s__Piscinibacter	No Cluster Assigned	0.446258				Influent	State C	Week 2
BIN0000	211031	1	k101_151625	2866		d__Bacteria;p__Proteobacteria;c__Gammaproteobacteria;o__Burkholderiales;f__Burkholderiaceae;g__Piscinibacter;s__Piscinibacter	No Cluster Assigned	0.446258				Influent	State C	Week 2
BIN0014	84779	1	k101_151625	2866		d__Bacteria;p__Proteobacteria;c__Gammaproteobacteria;o__Burkholderiales;f__Burkholderiaceae;g__JAABQG01;s__JAABQG01	No Cluster Assigned	1.11082				Influent	State C	Week 2
BIN0000	211031	1	k101_151625	2866		d__Bacteria;p__Proteobacteria;c__Gammaproteobacteria;o__Burkholderiales;f__Burkholderiaceae;g__Piscinibacter;s__Piscinibacter	No Cluster Assigned	0.446258				Influent	State C	Week 2
BIN0000	211031	1	k101_151625	2866		d__Bacteria;p__Proteobacteria;c__Gammaproteobacteria;o__Burkholderiales;f__Burkholderiaceae;g__Piscinibacter;s__Piscinibacter	No Cluster Assigned	0.446258				Influent	State C	Week 2
BIN0000	211031	1	k101_151625	2866		d__Bacteria;p__Proteobacteria;c__Gammaproteobacteria;o__Burkholderiales;f__Burkholderiaceae;g__Piscinibacter;s__Piscinibacter	No Cluster Assigned	0.446258				Influent	State C	Week 2
BIN0000	211031	1	k101_151625	2866		d__Bacteria;p__Proteobacteria;c__Gammaproteobacteria;o__Burkholderiales;f__Burkholderiaceae;g__Piscinibacter;s__Piscinibacter	No Cluster Assigned	0.446258				Influent	State C	Week 2
BIN0000	211031	1	k101_151625	2866		d__Bacteria;p__Proteobacteria;c__Gammaproteobacteria;o__Burkholderiales;f__Burkholderiaceae;g__Piscinibacter;s__Piscinibacter	No Cluster Assigned	0.446258				Influent	State C	Week 2
BIN0002	181229	1	k101_151625	2866		d__Bacteria;p__Proteobacteria;c__Gammaproteobacteria;o__Burkholderiales;f__Burkholderiaceae;g__Ottowia;s__Ottowia	No Cluster Assigned	0.519643				Influent	State C	Week 2
BIN0000	211031	1	k101_151625	2866		d__Bacteria;p__Proteobacteria;c__Gammaproteobacteria;o__Burkholderiales;f__Burkholderiaceae;g__Piscinibacter;s__Piscinibacter	No Cluster Assigned	0.446258				Influent	State C	Week 2
BIN0000	211031	1	k101_151625	2866		d__Bacteria;p__Proteobacteria;c__Gammaproteobacteria;o__Burkholderiales;f__Burkholderiaceae;g__Piscinibacter;s__Piscinibacter	No Cluster Assigned	0.446258				Influent	State C	Week 2
BIN0000	211031	1	k101_151625	2866		d__Bacteria;p__Proteobacteria;c__Gammaproteobacteria;o__Burkholderiales;f__Burkholderiaceae;g__Piscinibacter;s__Piscinibacter	No Cluster Assigned	0.446258				Influent	State C	Week 2
BIN0000	211031	1	k101_151625	2866		d__Bacteria;p__Proteobacteria;c__Gammaproteobacteria;o__Burkholderiales;f__Burkholderiaceae;g__Piscinibacter;s__Piscinibacter	No Cluster Assigned	0.446258				Influent	State C	Week 2
BIN0000	211031	1	k101_151625	2866		d__Bacteria;p__Proteobacteria;c__Gammaproteobacteria;o__Burkholderiales;f__Burkholderiaceae;g__Piscinibacter;s__Piscinibacter	No Cluster Assigned	0.446258				Influent	State C	Week 2
BIN0000	211031	1	k101_151625	2866		d__Bacteria;p__Proteobacteria;c__Gammaproteobacteria;o__Burkholderiales;f__Burkholderiaceae;g__Piscinibacter;s__Piscinibacter	No Cluster Assigned	0.446258				Influent	State C	Week 2
BIN0000	211031	2	k101_151625	2866		d__Bacteria;p__Proteobacteria;c__Gammaproteobacteria;o__Burkholderiales;f__Burkholderiaceae;g__Piscinibacter;s__Piscinibacter	No Cluster Assigned	0.892517				Influent	State C	Week 2
BIN0002	181229	1	k101_151625	2866		d__Bacteria;p__Proteobacteria;c__Gammaproteobacteria;o__Burkholderiales;f__Burkholderiaceae;g__Ottowia;s__Ottowia	No Cluster Assigned	0.519643				Influent	State C	Week 2
BIN0002	181229	1	k101_350706	1120		d__Bacteria;p__Proteobacteria;c__Gammaproteobacteria;o__Burkholderiales;f__Burkholderiaceae;g__Ottowia;s__Ottowia	No Cluster Assigned	1.32973			MOBH	Influent	State C	Week 2
BIN0112	6203	6	k101_185931	1492		Unclassified	No Cluster Assigned	174.98				Influent	State C	Week 2
BIN0002	181229	1	k101_357702	1130		d__Bacteria;p__Proteobacteria;c__Gammaproteobacteria;o__Burkholderiales;f__Burkholderiaceae;g__Ottowia;s__Ottowia	No Cluster Assigned	1.31796				Influent	State C	Week 2
BIN0011	120164	1	k101_412559	4108		d__Bacteria;p__Proteobacteria;c__Gammaproteobacteria;o__Burkholderiales;f__Rhodocyclaceae;g__Azonexus;s__	No Cluster Assigned	0.546769				Influent	State C	Week 2
BIN0000	211031	1	k101_280642	4463		d__Bacteria;p__Proteobacteria;c__Gammaproteobacteria;o__Burkholderiales;f__Burkholderiaceae;g__Piscinibacter;s__Piscinibacter	No Cluster Assigned	0.286573				Influent	State C	Week 2
BIN0010	114596	1	k101_319162	1970		d__Bacteria;p__Nitrospirota;c__Nitrospiria;o__Nitrospirales;f__Nitrospiraceae;g__Nitrospira_A;s__Nitrospira_A	No Cluster Assigned	1.19556				Influent	State C	Week 2
BIN0001	119150	1	k101_172854	5934		d__Bacteria;p__Proteobacteria;c__Gammaproteobacteria;o__Competibacterales;f__Competibacteraceae;g__Competibacter_A;s__	16	0.38174				Influent	State C	Week 2
BIN0010	114596	2	k101_319162	1970		d__Bacteria;p__Nitrospirota;c__Nitrospiria;o__Nitrospirales;f__Nitrospiraceae;g__Nitrospira_A;s__Nitrospira_A	No Cluster Assigned	2.39113				Influent	State C	Week 2
BIN0010	114596	1	k101_319162	1970		d__Bacteria;p__Nitrospirota;c__Nitrospiria;o__Nitrospirales;f__Nitrospiraceae;g__Nitrospira_A;s__Nitrospira_A	No Cluster Assigned	1.19556				Influent	State C	Week 2
BIN0011	120164	1	k101_412559	4108		d__Bacteria;p__Proteobacteria;c__Gammaproteobacteria;o__Burkholderiales;f__Rhodocyclaceae;g__Azonexus;s__	No Cluster Assigned	0.546769				Influent	State C	Week 2
BIN0002	181229	1	k101_357702	1130		d__Bacteria;p__Proteobacteria;c__Gammaproteobacteria;o__Burkholderiales;f__Burkholderiaceae;g__Ottowia;s__Ottowia	No Cluster Assigned	1.31796				Influent	State C	Week 2
BIN0001	119150	1	k101_172854	5934		d__Bacteria;p__Proteobacteria;c__Gammaproteobacteria;o__Competibacterales;f__Competibacteraceae;g__Competibacter_A;s__	16	0.38174				Influent	State C	Week 2
BIN0010	114596	1	k101_319162	1970		d__Bacteria;p__Nitrospirota;c__Nitrospiria;o__Nitrospirales;f__Nitrospiraceae;g__Nitrospira_A;s__Nitrospira_A	No Cluster Assigned	1.19556				Influent	State C	Week 2
BIN0002	181229	1	k101_357702	1130		d__Bacteria;p__Proteobacteria;c__Gammaproteobacteria;o__Burkholderiales;f__Burkholderiaceae;g__Ottowia;s__Ottowia	No Cluster Assigned	1.31796				Influent	State C	Week 2
BIN0033	49229	1	k101_289627	1681		d__Bacteria;p__Cyanobacteria;c__Vampirovibrionia;o__Obscuribacterales;f__Obscuribacteraceae;g__Obscuribacter;s__Obscuribacter	No Cluster Assigned	3.26152				Influent	State C	Week 2
BIN0005	196171	1	k101_319162	1970		d__Bacteria;p__Nitrospirota;c__Nitrospiria;o__Nitrospirales;f__Nitrospiraceae;g__Nitrospira_A;s__Nitrospira_A	No Cluster Assigned	0.698406				Influent	State C	Week 2
BIN0002	181229	1	k101_357702	1130		d__Bacteria;p__Proteobacteria;c__Gammaproteobacteria;o__Burkholderiales;f__Burkholderiaceae;g__Ottowia;s__Ottowia	No Cluster Assigned	1.31796				Influent	State C	Week 2
BIN0001	119150	1	k101_172854	5934		d__Bacteria;p__Proteobacteria;c__Gammaproteobacteria;o__Competibacterales;f__Competibacteraceae;g__Competibacter_A;s__	16	0.38174				Influent	State C	Week 2
BIN0042	21735	1	k101_288080	1607		d__Bacteria;p__Proteobacteria;c__Gammaproteobacteria;o__Burkholderiales;f__Nitrosomonadaceae;g__Nitrosomonas;s__	No Cluster Assigned	7.7274				Influent	State C	Week 2
BIN0001	119150	1	k101_172854	5934		d__Bacteria;p__Proteobacteria;c__Gammaproteobacteria;o__Competibacterales;f__Competibacteraceae;g__Competibacter_A;s__	16	0.38174				Influent	State C	Week 2
BIN0010	114596	1	k101_319162	1970		d__Bacteria;p__Nitrospirota;c__Nitrospiria;o__Nitrospirales;f__Nitrospiraceae;g__Nitrospira_A;s__Nitrospira_A	No Cluster Assigned	1.19556				Influent	State C	Week 2
BIN0002	181229	1	k101_280642	4463		d__Bacteria;p__Proteobacteria;c__Gammaproteobacteria;o__Burkholderiales;f__Burkholderiaceae;g__Ottowia;s__Ottowia	No Cluster Assigned	0.333698				Influent	State C	Week 2
BIN0002	181229	1	k101_357702	1130		d__Bacteria;p__Proteobacteria;c__Gammaproteobacteria;o__Burkholderiales;f__Burkholderiaceae;g__Ottowia;s__Ottowia	No Cluster Assigned	1.31796				Influent	State C	Week 2
BIN0002	181229	1	k101_350706	1120		d__Bacteria;p__Proteobacteria;c__Gammaproteobacteria;o__Burkholderiales;f__Burkholderiaceae;g__Ottowia;s__Ottowia	No Cluster Assigned	1.32973			MOBH	Influent	State C	Week 2
BIN0010	114596	1	k101_319162	1970		d__Bacteria;p__Nitrospirota;c__Nitrospiria;o__Nitrospirales;f__Nitrospiraceae;g__Nitrospira_A;s__Nitrospira_A	No Cluster Assigned	1.19556				Influent	State C	Week 2
BIN0010	114596	1	k101_319162	1970		d__Bacteria;p__Nitrospirota;c__Nitrospiria;o__Nitrospirales;f__Nitrospiraceae;g__Nitrospira_A;s__Nitrospira_A	No Cluster Assigned	1.19556				Influent	State C	Week 2
BIN0008	102013	1	k101_309551	1338		d__Bacteria;p__Proteobacteria;c__Gammaproteobacteria;o__Competibacterales;f__Competibacteraceae;g__Competibacter;s__Competibacter	25	1.97741			I_traI	Influent	State C	Week 2
BIN0002	181229	1	k101_350706	1120		d__Bacteria;p__Proteobacteria;c__Gammaproteobacteria;o__Burkholderiales;f__Burkholderiaceae;g__Ottowia;s__Ottowia	No Cluster Assigned	1.32973			MOBH	Influent	State C	Week 2
BIN0010	114596	1	k101_319162	1970		d__Bacteria;p__Nitrospirota;c__Nitrospiria;o__Nitrospirales;f__Nitrospiraceae;g__Nitrospira_A;s__Nitrospira_A	No Cluster Assigned	1.19556				Influent	State C	Week 2
BIN0031	34792	1	k101_289627	1681		d__Bacteria;p__Cyanobacteria;c__Vampirovibrionia;o__Obscuribacterales;f__Obscuribacteraceae;g__Obscuribacter;s__Obscuribacter	No Cluster Assigned	4.61489				Influent	State C	Week 2
BIN0002	181229	1	k101_350706	1120		d__Bacteria;p__Proteobacteria;c__Gammaproteobacteria;o__Burkholderiales;f__Burkholderiaceae;g__Ottowia;s__Ottowia	No Cluster Assigned	1.32973			MOBH	Influent	State C	Week 2
BIN0002	181229	1	k101_357702	1130		d__Bacteria;p__Proteobacteria;c__Gammaproteobacteria;o__Burkholderiales;f__Burkholderiaceae;g__Ottowia;s__Ottowia	No Cluster Assigned	1.31796				Influent	State C	Week 2
BIN0002	181229	1	k101_350706	1120		d__Bacteria;p__Proteobacteria;c__Gammaproteobacteria;o__Burkholderiales;f__Burkholderiaceae;g__Ottowia;s__Ottowia	No Cluster Assigned	1.32973			MOBH	Influent	State C	Week 2
BIN0002	181229	1	k101_357702	1130		d__Bacteria;p__Proteobacteria;c__Gammaproteobacteria;o__Burkholderiales;f__Burkholderiaceae;g__Ottowia;s__Ottowia	No Cluster Assigned	1.31796				Influent	State C	Week 2
BIN0031	34792	1	k101_289627	1681		d__Bacteria;p__Cyanobacteria;c__Vampirovibrionia;o__Obscuribacterales;f__Obscuribacteraceae;g__Obscuribacter;s__Obscuribacter	No Cluster Assigned	4.61489				Influent	State C	Week 2
BIN0060	13964	1	k101_561981	1013		d__Bacteria;p__Acidobacteriota;c__Blastocatellia;o__RBC074;f__RBC074;g__JADJLO01;s__JADJLO01	No Cluster Assigned	19.0805				Influent	State C	Week 2
BIN0001	119150	1	k101_172854	5934		d__Bacteria;p__Proteobacteria;c__Gammaproteobacteria;o__Competibacterales;f__Competibacteraceae;g__Competibacter_A;s__	16	0.38174				Influent	State C	Week 2
BIN0001	119150	1	k101_172854	5934		d__Bacteria;p__Proteobacteria;c__Gammaproteobacteria;o__Competibacterales;f__Competibacteraceae;g__Competibacter_A;s__	16	0.38174				Influent	State C	Week 2
BIN0001	119150	1	k101_172854	5934		d__Bacteria;p__Proteobacteria;c__Gammaproteobacteria;o__Competibacterales;f__Competibacteraceae;g__Competibacter_A;s__	16	0.38174				Influent	State C	Week 2
BIN0001	119150	1	k101_172854	5934		d__Bacteria;p__Proteobacteria;c__Gammaproteobacteria;o__Competibacterales;f__Competibacteraceae;g__Competibacter_A;s__	16	0.38174				Influent	State C	Week 2
BIN0001	119150	1	k101_172854	5934		d__Bacteria;p__Proteobacteria;c__Gammaproteobacteria;o__Competibacterales;f__Competibacteraceae;g__Competibacter_A;s__	16	0.38174				Influent	State C	Week 2
BIN0001	119150	1	k101_172854	5934		d__Bacteria;p__Proteobacteria;c__Gammaproteobacteria;o__Competibacterales;f__Competibacteraceae;g__Competibacter_A;s__	16	0.38174				Influent	State C	Week 2
BIN0001	119150	1	k101_172854	5934		d__Bacteria;p__Proteobacteria;c__Gammaproteobacteria;o__Competibacterales;f__Competibacteraceae;g__Competibacter_A;s__	16	0.38174				Influent	State C	Week 2
BIN0001	119150	1	k101_172854	5934		d__Bacteria;p__Proteobacteria;c__Gammaproteobacteria;o__Competibacterales;f__Competibacteraceae;g__Competibacter_A;s__	16	0.38174				Influent	State C	Week 2
BIN0001	119150	1	k101_172854	5934		d__Bacteria;p__Proteobacteria;c__Gammaproteobacteria;o__Competibacterales;f__Competibacteraceae;g__Competibacter_A;s__	16	0.38174				Influent	State C	Week 2
BIN0001	119150	1	k101_172854	5934		d__Bacteria;p__Proteobacteria;c__Gammaproteobacteria;o__Competibacterales;f__Competibacteraceae;g__Competibacter_A;s__	16	0.38174				Influent	State C	Week 2
BIN0011	120164	1	k101_172854	5934		d__Bacteria;p__Proteobacteria;c__Gammaproteobacteria;o__Burkholderiales;f__Rhodocyclaceae;g__Azonexus;s__	16	0.378518				Influent	State C	Week 2
BIN0001	119150	1	k101_172854	5934		d__Bacteria;p__Proteobacteria;c__Gammaproteobacteria;o__Competibacterales;f__Competibacteraceae;g__Competibacter_A;s__	16	0.38174				Influent	State C	Week 2
BIN0008	102013	1	k101_172854	5934		d__Bacteria;p__Proteobacteria;c__Gammaproteobacteria;o__Competibacterales;f__Competibacteraceae;g__Competibacter;s__Competibacter	16	0.445867				Influent	State C	Week 2
BIN0001	119150	1	k101_172854	5934		d__Bacteria;p__Proteobacteria;c__Gammaproteobacteria;o__Competibacterales;f__Competibacteraceae;g__Competibacter_A;s__	16	0.38174				Influent	State C	Week 2
BIN0001	119150	1	k101_172854	5934		d__Bacteria;p__Proteobacteria;c__Gammaproteobacteria;o__Competibacterales;f__Competibacteraceae;g__Competibacter_A;s__	16	0.38174				Influent	State C	Week 2
BIN0001	119150	1	k101_172854	5934		d__Bacteria;p__Proteobacteria;c__Gammaproteobacteria;o__Competibacterales;f__Competibacteraceae;g__Competibacter_A;s__	16	0.38174				Influent	State C	Week 2
BIN0001	119150	1	k101_172854	5934		d__Bacteria;p__Proteobacteria;c__Gammaproteobacteria;o__Competibacterales;f__Competibacteraceae;g__Competibacter_A;s__	16	0.38174				Influent	State C	Week 2
BIN0001	119150	1	k101_172854	5934		d__Bacteria;p__Proteobacteria;c__Gammaproteobacteria;o__Competibacterales;f__Competibacteraceae;g__Competibacter_A;s__	16	0.38174				Influent	State C	Week 2
BIN0007	442292	1	k101_172854	5934		d__Bacteria;p__Proteobacteria;c__Gammaproteobacteria;o__Competibacterales;f__Competibacteraceae;g__Competibacter_A;s__	16	0.102838				Influent	State C	Week 2
BIN0001	119150	1	k101_172854	5934		d__Bacteria;p__Proteobacteria;c__Gammaproteobacteria;o__Competibacterales;f__Competibacteraceae;g__Competibacter_A;s__	16	0.38174				Influent	State C	Week 2
BIN0001	119150	1	k101_172854	5934		d__Bacteria;p__Proteobacteria;c__Gammaproteobacteria;o__Competibacterales;f__Competibacteraceae;g__Competibacter_A;s__	16	0.38174				Influent	State C	Week 2
BIN0001	119150	1	k101_172854	5934		d__Bacteria;p__Proteobacteria;c__Gammaproteobacteria;o__Competibacterales;f__Competibacteraceae;g__Competibacter_A;s__	16	0.38174				Influent	State C	Week 2
BIN0001	119150	1	k101_172854	5934		d__Bacteria;p__Proteobacteria;c__Gammaproteobacteria;o__Competibacterales;f__Competibacteraceae;g__Competibacter_A;s__	16	0.38174				Influent	State C	Week 2
BIN0008	102013	1	k101_172854	5934		d__Bacteria;p__Proteobacteria;c__Gammaproteobacteria;o__Competibacterales;f__Competibacteraceae;g__Competibacter;s__Competibacter	16	0.445867				Influent	State C	Week 2
BIN0001	119150	1	k101_172854	5934		d__Bacteria;p__Proteobacteria;c__Gammaproteobacteria;o__Competibacterales;f__Competibacteraceae;g__Competibacter_A;s__	16	0.38174				Influent	State C	Week 2
BIN0001	119150	1	k101_172854	5934		d__Bacteria;p__Proteobacteria;c__Gammaproteobacteria;o__Competibacterales;f__Competibacteraceae;g__Competibacter_A;s__	16	0.38174				Influent	State C	Week 2
BIN0001	119150	1	k101_172854	5934		d__Bacteria;p__Proteobacteria;c__Gammaproteobacteria;o__Competibacterales;f__Competibacteraceae;g__Competibacter_A;s__	16	0.38174				Influent	State C	Week 2
BIN0001	119150	1	k101_172854	5934		d__Bacteria;p__Proteobacteria;c__Gammaproteobacteria;o__Competibacterales;f__Competibacteraceae;g__Competibacter_A;s__	16	0.38174				Influent	State C	Week 2
BIN0001	119150	1	k101_172854	5934		d__Bacteria;p__Proteobacteria;c__Gammaproteobacteria;o__Competibacterales;f__Competibacteraceae;g__Competibacter_A;s__	16	0.38174				Influent	State C	Week 2
BIN0008	102013	1	k101_172854	5934		d__Bacteria;p__Proteobacteria;c__Gammaproteobacteria;o__Competibacterales;f__Competibacteraceae;g__Competibacter;s__Competibacter	16	0.445867				Influent	State C	Week 2
BIN0001	119150	1	k101_172854	5934		d__Bacteria;p__Proteobacteria;c__Gammaproteobacteria;o__Competibacterales;f__Competibacteraceae;g__Competibacter_A;s__	16	0.38174				Influent	State C	Week 2
BIN0001	119150	2	k101_172854	5934		d__Bacteria;p__Proteobacteria;c__Gammaproteobacteria;o__Competibacterales;f__Competibacteraceae;g__Competibacter_A;s__	16	0.763479				Influent	State C	Week 2
BIN0001	119150	1	k101_172854	5934		d__Bacteria;p__Proteobacteria;c__Gammaproteobacteria;o__Competibacterales;f__Competibacteraceae;g__Competibacter_A;s__	16	0.38174				Influent	State C	Week 2
BIN0001	119150	1	k101_172854	5934		d__Bacteria;p__Proteobacteria;c__Gammaproteobacteria;o__Competibacterales;f__Competibacteraceae;g__Competibacter_A;s__	16	0.38174				Influent	State C	Week 2
BIN0001	119150	1	k101_172854	5934		d__Bacteria;p__Proteobacteria;c__Gammaproteobacteria;o__Competibacterales;f__Competibacteraceae;g__Competibacter_A;s__	16	0.38174				Influent	State C	Week 2
BIN0001	119150	1	k101_172854	5934		d__Bacteria;p__Proteobacteria;c__Gammaproteobacteria;o__Competibacterales;f__Competibacteraceae;g__Competibacter_A;s__	16	0.38174				Influent	State C	Week 2
BIN0001	119150	1	k101_172854	5934		d__Bacteria;p__Proteobacteria;c__Gammaproteobacteria;o__Competibacterales;f__Competibacteraceae;g__Competibacter_A;s__	16	0.38174				Influent	State C	Week 2
BIN0008	102013	1	k101_172854	5934		d__Bacteria;p__Proteobacteria;c__Gammaproteobacteria;o__Competibacterales;f__Competibacteraceae;g__Competibacter;s__Competibacter	16	0.445867				Influent	State C	Week 2
BIN0001	119150	1	k101_172854	5934		d__Bacteria;p__Proteobacteria;c__Gammaproteobacteria;o__Competibacterales;f__Competibacteraceae;g__Competibacter_A;s__	16	0.38174				Influent	State C	Week 2
BIN0001	119150	1	k101_172854	5934		d__Bacteria;p__Proteobacteria;c__Gammaproteobacteria;o__Competibacterales;f__Competibacteraceae;g__Competibacter_A;s__	16	0.38174				Influent	State C	Week 2
BIN0001	119150	1	k101_172854	5934		d__Bacteria;p__Proteobacteria;c__Gammaproteobacteria;o__Competibacterales;f__Competibacteraceae;g__Competibacter_A;s__	16	0.38174				Influent	State C	Week 2
BIN0001	119150	1	k101_172854	5934		d__Bacteria;p__Proteobacteria;c__Gammaproteobacteria;o__Competibacterales;f__Competibacteraceae;g__Competibacter_A;s__	16	0.38174				Influent	State C	Week 2
BIN0013	105494	1	k101_172854	5934		d__Bacteria;p__Chloroflexota;c__Anaerolineae;o__Promineofilales;f__Promineofilaceae;g__Promineofilum;s__	16	0.431155				Influent	State C	Week 2
BIN0001	119150	1	k101_172854	5934		d__Bacteria;p__Proteobacteria;c__Gammaproteobacteria;o__Competibacterales;f__Competibacteraceae;g__Competibacter_A;s__	16	0.38174				Influent	State C	Week 2
BIN0001	119150	1	k101_172854	5934		d__Bacteria;p__Proteobacteria;c__Gammaproteobacteria;o__Competibacterales;f__Competibacteraceae;g__Competibacter_A;s__	16	0.38174				Influent	State C	Week 2
BIN0001	119150	1	k101_172854	5934		d__Bacteria;p__Proteobacteria;c__Gammaproteobacteria;o__Competibacterales;f__Competibacteraceae;g__Competibacter_A;s__	16	0.38174				Influent	State C	Week 2
BIN0001	119150	1	k101_172854	5934		d__Bacteria;p__Proteobacteria;c__Gammaproteobacteria;o__Competibacterales;f__Competibacteraceae;g__Competibacter_A;s__	16	0.38174				Influent	State C	Week 2
BIN0001	119150	1	k101_172854	5934		d__Bacteria;p__Proteobacteria;c__Gammaproteobacteria;o__Competibacterales;f__Competibacteraceae;g__Competibacter_A;s__	16	0.38174				Influent	State C	Week 2
BIN0001	119150	1	k101_172854	5934		d__Bacteria;p__Proteobacteria;c__Gammaproteobacteria;o__Competibacterales;f__Competibacteraceae;g__Competibacter_A;s__	16	0.38174				Influent	State C	Week 2
BIN0001	119150	1	k101_172854	5934		d__Bacteria;p__Proteobacteria;c__Gammaproteobacteria;o__Competibacterales;f__Competibacteraceae;g__Competibacter_A;s__	16	0.38174				Influent	State C	Week 2
BIN0001	119150	1	k101_172854	5934		d__Bacteria;p__Proteobacteria;c__Gammaproteobacteria;o__Competibacterales;f__Competibacteraceae;g__Competibacter_A;s__	16	0.38174				Influent	State C	Week 2
BIN0001	119150	1	k101_172854	5934		d__Bacteria;p__Proteobacteria;c__Gammaproteobacteria;o__Competibacterales;f__Competibacteraceae;g__Competibacter_A;s__	16	0.38174				Influent	State C	Week 2
BIN0001	119150	1	k101_172854	5934		d__Bacteria;p__Proteobacteria;c__Gammaproteobacteria;o__Competibacterales;f__Competibacteraceae;g__Competibacter_A;s__	16	0.38174				Influent	State C	Week 2
BIN0001	119150	2	k101_172854	5934		d__Bacteria;p__Proteobacteria;c__Gammaproteobacteria;o__Competibacterales;f__Competibacteraceae;g__Competibacter_A;s__	16	0.763479				Influent	State C	Week 2
BIN0001	119150	1	k101_172854	5934		d__Bacteria;p__Proteobacteria;c__Gammaproteobacteria;o__Competibacterales;f__Competibacteraceae;g__Competibacter_A;s__	16	0.38174				Influent	State C	Week 2
BIN0001	119150	1	k101_172854	5934		d__Bacteria;p__Proteobacteria;c__Gammaproteobacteria;o__Competibacterales;f__Competibacteraceae;g__Competibacter_A;s__	16	0.38174				Influent	State C	Week 2
BIN0001	119150	1	k101_172854	5934		d__Bacteria;p__Proteobacteria;c__Gammaproteobacteria;o__Competibacterales;f__Competibacteraceae;g__Competibacter_A;s__	16	0.38174				Influent	State C	Week 2
BIN0001	119150	2	k101_172854	5934		d__Bacteria;p__Proteobacteria;c__Gammaproteobacteria;o__Competibacterales;f__Competibacteraceae;g__Competibacter_A;s__	16	0.763479				Influent	State C	Week 2
BIN0007	442292	1	k101_172854	5934		d__Bacteria;p__Proteobacteria;c__Gammaproteobacteria;o__Competibacterales;f__Competibacteraceae;g__Competibacter_A;s__	16	0.102838				Influent	State C	Week 2
BIN0001	119150	1	k101_172854	5934		d__Bacteria;p__Proteobacteria;c__Gammaproteobacteria;o__Competibacterales;f__Competibacteraceae;g__Competibacter_A;s__	16	0.38174				Influent	State C	Week 2
BIN0001	119150	2	k101_172854	5934		d__Bacteria;p__Proteobacteria;c__Gammaproteobacteria;o__Competibacterales;f__Competibacteraceae;g__Competibacter_A;s__	16	0.763479				Influent	State C	Week 2
BIN0001	119150	1	k101_172854	5934		d__Bacteria;p__Proteobacteria;c__Gammaproteobacteria;o__Competibacterales;f__Competibacteraceae;g__Competibacter_A;s__	16	0.38174				Influent	State C	Week 2
BIN0001	119150	1	k101_172854	5934		d__Bacteria;p__Proteobacteria;c__Gammaproteobacteria;o__Competibacterales;f__Competibacteraceae;g__Competibacter_A;s__	16	0.38174				Influent	State C	Week 2
BIN0010	114596	1	k101_319162	1970		d__Bacteria;p__Nitrospirota;c__Nitrospiria;o__Nitrospirales;f__Nitrospiraceae;g__Nitrospira_A;s__Nitrospira_A	No Cluster Assigned	1.19556				Influent	State C	Week 2
BIN0010	114596	1	k101_319162	1970		d__Bacteria;p__Nitrospirota;c__Nitrospiria;o__Nitrospirales;f__Nitrospiraceae;g__Nitrospira_A;s__Nitrospira_A	No Cluster Assigned	1.19556				Influent	State C	Week 2
BIN0002	181229	1	k101_357702	1130		d__Bacteria;p__Proteobacteria;c__Gammaproteobacteria;o__Burkholderiales;f__Burkholderiaceae;g__Ottowia;s__Ottowia	No Cluster Assigned	1.31796				Influent	State C	Week 2
BIN0002	181229	1	k101_357702	1130		d__Bacteria;p__Proteobacteria;c__Gammaproteobacteria;o__Burkholderiales;f__Burkholderiaceae;g__Ottowia;s__Ottowia	No Cluster Assigned	1.31796				Influent	State C	Week 2
BIN0002	181229	1	k101_280642	4463		d__Bacteria;p__Proteobacteria;c__Gammaproteobacteria;o__Burkholderiales;f__Burkholderiaceae;g__Ottowia;s__Ottowia	No Cluster Assigned	0.333698				Influent	State C	Week 2
BIN0002	181229	1	k101_357702	1130		d__Bacteria;p__Proteobacteria;c__Gammaproteobacteria;o__Burkholderiales;f__Burkholderiaceae;g__Ottowia;s__Ottowia	No Cluster Assigned	1.31796				Influent	State C	Week 2
BIN0002	181229	3	k101_280642	4463		d__Bacteria;p__Proteobacteria;c__Gammaproteobacteria;o__Burkholderiales;f__Burkholderiaceae;g__Ottowia;s__Ottowia	No Cluster Assigned	1.0011				Influent	State C	Week 2
BIN0002	181229	1	k101_357702	1130		d__Bacteria;p__Proteobacteria;c__Gammaproteobacteria;o__Burkholderiales;f__Burkholderiaceae;g__Ottowia;s__Ottowia	No Cluster Assigned	1.31796				Influent	State C	Week 2
BIN0002	181229	1	k101_350706	1120		d__Bacteria;p__Proteobacteria;c__Gammaproteobacteria;o__Burkholderiales;f__Burkholderiaceae;g__Ottowia;s__Ottowia	No Cluster Assigned	1.32973			MOBH	Influent	State C	Week 2
BIN0010	114596	1	k101_319162	1970		d__Bacteria;p__Nitrospirota;c__Nitrospiria;o__Nitrospirales;f__Nitrospiraceae;g__Nitrospira_A;s__Nitrospira_A	No Cluster Assigned	1.19556				Influent	State C	Week 2
BIN0002	181229	1	k101_280642	4463		d__Bacteria;p__Proteobacteria;c__Gammaproteobacteria;o__Burkholderiales;f__Burkholderiaceae;g__Ottowia;s__Ottowia	No Cluster Assigned	0.333698				Influent	State C	Week 2
BIN0076	13144	1	k101_324606	1149		Unclassified	9	17.8715			virb4	Influent	State C	Week 2
BIN0029	42475	1	k101_412559	4108		d__Bacteria;p__Proteobacteria;c__Gammaproteobacteria;o__Steroidobacterales;f__Steroidobacteraceae;g__RPQJ01;s__	No Cluster Assigned	1.54684				Influent	State C	Week 2
BIN0000	211031	1	k101_181922	1594		d__Bacteria;p__Proteobacteria;c__Gammaproteobacteria;o__Burkholderiales;f__Burkholderiaceae;g__Piscinibacter;s__Piscinibacter	No Cluster Assigned	0.802369				Influent	State C	Week 2
BIN0002	181229	1	k101_280642	4463		d__Bacteria;p__Proteobacteria;c__Gammaproteobacteria;o__Burkholderiales;f__Burkholderiaceae;g__Ottowia;s__Ottowia	No Cluster Assigned	0.333698				Influent	State C	Week 2
BIN0002	181229	1	k101_324606	1149		d__Bacteria;p__Proteobacteria;c__Gammaproteobacteria;o__Burkholderiales;f__Burkholderiaceae;g__Ottowia;s__Ottowia	9	1.29617			virb4	Influent	State C	Week 2
BIN0039	37179	1	k101_289627	1681		d__Bacteria;p__Cyanobacteria;c__Vampirovibrionia;o__Obscuribacterales;f__Obscuribacteraceae;g__Obscuribacter;s__Obscuribacter	No Cluster Assigned	4.3186				Influent	State C	Week 2
BIN0002	181229	1	k101_357702	1130		d__Bacteria;p__Proteobacteria;c__Gammaproteobacteria;o__Burkholderiales;f__Burkholderiaceae;g__Ottowia;s__Ottowia	No Cluster Assigned	1.31796				Influent	State C	Week 2
BIN0010	114596	1	k101_319162	1970		d__Bacteria;p__Nitrospirota;c__Nitrospiria;o__Nitrospirales;f__Nitrospiraceae;g__Nitrospira_A;s__Nitrospira_A	No Cluster Assigned	1.19556				Influent	State C	Week 2
BIN0112	6203	1	k101_185931	1492		Unclassified	No Cluster Assigned	29.1634				Influent	State C	Week 2
BIN0030	50864	1	k101_185931	1492		d__Bacteria;p__Bacteroidota;c__Ignavibacteria;o__SJA-28;f__B-1AR;g__JAEUSI01;s__	No Cluster Assigned	3.55655				Influent	State C	Week 2
BIN0096	12784	8	k101_185931	1492		Unclassified	No Cluster Assigned	113.204				Influent	State C	Week 2
BIN0002	181229	4	k101_185931	1492		d__Bacteria;p__Proteobacteria;c__Gammaproteobacteria;o__Burkholderiales;f__Burkholderiaceae;g__Ottowia;s__Ottowia	No Cluster Assigned	3.99275				Influent	State C	Week 2
BIN0014	84779	2	k101_185931	1492		d__Bacteria;p__Proteobacteria;c__Gammaproteobacteria;o__Burkholderiales;f__Burkholderiaceae;g__JAABQG01;s__JAABQG01	No Cluster Assigned	4.26758				Influent	State C	Week 2
BIN0088	3995	1	k101_185931	1492		Unclassified	No Cluster Assigned	45.2817				Influent	State C	Week 2
BIN0011	120164	1	k101_185931	1492		d__Bacteria;p__Proteobacteria;c__Gammaproteobacteria;o__Burkholderiales;f__Rhodocyclaceae;g__Azonexus;s__	No Cluster Assigned	1.50545				Influent	State C	Week 2
BIN0002	181229	3	k101_185931	1492		d__Bacteria;p__Proteobacteria;c__Gammaproteobacteria;o__Burkholderiales;f__Burkholderiaceae;g__Ottowia;s__Ottowia	No Cluster Assigned	2.99456				Influent	State C	Week 2
BIN0030	50864	1	k101_185931	1492		d__Bacteria;p__Bacteroidota;c__Ignavibacteria;o__SJA-28;f__B-1AR;g__JAEUSI01;s__	No Cluster Assigned	3.55655				Influent	State C	Week 2
BIN0027	25836	4	k101_185931	1492		d__Bacteria;p__Proteobacteria;c__Gammaproteobacteria;o__Competibacterales;f__Competibacteraceae;g__Competibacter_A;s__Competibacter_A	No Cluster Assigned	28.0075				Influent	State C	Week 2
BIN0011	120164	1	k101_185931	1492		d__Bacteria;p__Proteobacteria;c__Gammaproteobacteria;o__Burkholderiales;f__Rhodocyclaceae;g__Azonexus;s__	No Cluster Assigned	1.50545				Influent	State C	Week 2
BIN0011	120164	1	k101_185931	1492		d__Bacteria;p__Proteobacteria;c__Gammaproteobacteria;o__Burkholderiales;f__Rhodocyclaceae;g__Azonexus;s__	No Cluster Assigned	1.50545				Influent	State C	Week 2
BIN0011	120164	3	k101_185931	1492		d__Bacteria;p__Proteobacteria;c__Gammaproteobacteria;o__Burkholderiales;f__Rhodocyclaceae;g__Azonexus;s__	No Cluster Assigned	4.51634				Influent	State C	Week 2
BIN0002	181229	1	k101_280642	4463		d__Bacteria;p__Proteobacteria;c__Gammaproteobacteria;o__Burkholderiales;f__Burkholderiaceae;g__Ottowia;s__Ottowia	No Cluster Assigned	0.333698				Influent	State C	Week 2
BIN0002	181229	1	k101_357702	1130		d__Bacteria;p__Proteobacteria;c__Gammaproteobacteria;o__Burkholderiales;f__Burkholderiaceae;g__Ottowia;s__Ottowia	No Cluster Assigned	1.31796				Influent	State C	Week 2
BIN0010	114596	1	k101_319162	1970		d__Bacteria;p__Nitrospirota;c__Nitrospiria;o__Nitrospirales;f__Nitrospiraceae;g__Nitrospira_A;s__Nitrospira_A	No Cluster Assigned	1.19556				Influent	State C	Week 2
BIN0000	211031	1	k101_553163	1635		d__Bacteria;p__Proteobacteria;c__Gammaproteobacteria;o__Burkholderiales;f__Burkholderiaceae;g__Piscinibacter;s__Piscinibacter	No Cluster Assigned	0.782248			F_traH;F_traG	Influent	State C	Week 2
BIN0010	114596	4	k101_319162	1970		d__Bacteria;p__Nitrospirota;c__Nitrospiria;o__Nitrospirales;f__Nitrospiraceae;g__Nitrospira_A;s__Nitrospira_A	No Cluster Assigned	4.78226				Influent	State C	Week 2
BIN0000	211031	1	k101_280642	4463		d__Bacteria;p__Proteobacteria;c__Gammaproteobacteria;o__Burkholderiales;f__Burkholderiaceae;g__Piscinibacter;s__Piscinibacter	No Cluster Assigned	0.286573				Influent	State C	Week 2
BIN0000	211031	1	k101_357702	1130		d__Bacteria;p__Proteobacteria;c__Gammaproteobacteria;o__Burkholderiales;f__Burkholderiaceae;g__Piscinibacter;s__Piscinibacter	No Cluster Assigned	1.13184				Influent	State C	Week 2
BIN0002	181229	1	k101_357702	1130		d__Bacteria;p__Proteobacteria;c__Gammaproteobacteria;o__Burkholderiales;f__Burkholderiaceae;g__Ottowia;s__Ottowia	No Cluster Assigned	1.31796				Influent	State C	Week 2
BIN0002	181229	1	k101_280642	4463		d__Bacteria;p__Proteobacteria;c__Gammaproteobacteria;o__Burkholderiales;f__Burkholderiaceae;g__Ottowia;s__Ottowia	No Cluster Assigned	0.333698				Influent	State C	Week 2
BIN0010	114596	1	k101_319162	1970		d__Bacteria;p__Nitrospirota;c__Nitrospiria;o__Nitrospirales;f__Nitrospiraceae;g__Nitrospira_A;s__Nitrospira_A	No Cluster Assigned	1.19556				Influent	State C	Week 2
BIN0002	181229	1	k101_548693	1364		d__Bacteria;p__Proteobacteria;c__Gammaproteobacteria;o__Burkholderiales;f__Burkholderiaceae;g__Ottowia;s__Ottowia	No Cluster Assigned	1.09186			F_traU	Influent	State C	Week 2
BIN0010	114596	1	k101_319162	1970		d__Bacteria;p__Nitrospirota;c__Nitrospiria;o__Nitrospirales;f__Nitrospiraceae;g__Nitrospira_A;s__Nitrospira_A	No Cluster Assigned	1.19556				Influent	State C	Week 2
BIN0011	120164	1	k101_572674	5396		d__Bacteria;p__Proteobacteria;c__Gammaproteobacteria;o__Burkholderiales;f__Rhodocyclaceae;g__Azonexus;s__	No Cluster Assigned	0.416258				Influent	State C	Week 2
BIN0002	181229	1	k101_357702	1130		d__Bacteria;p__Proteobacteria;c__Gammaproteobacteria;o__Burkholderiales;f__Burkholderiaceae;g__Ottowia;s__Ottowia	No Cluster Assigned	1.31796				Influent	State C	Week 2
BIN0002	181229	1	k101_350706	1120		d__Bacteria;p__Proteobacteria;c__Gammaproteobacteria;o__Burkholderiales;f__Burkholderiaceae;g__Ottowia;s__Ottowia	No Cluster Assigned	1.32973			MOBH	Influent	State C	Week 2
BIN0026	62853	1	k101_289627	1681		Unclassified	No Cluster Assigned	2.55455				Influent	State C	Week 2
BIN0002	181229	1	k101_280642	4463		d__Bacteria;p__Proteobacteria;c__Gammaproteobacteria;o__Burkholderiales;f__Burkholderiaceae;g__Ottowia;s__Ottowia	No Cluster Assigned	0.333698				Influent	State C	Week 2
BIN0101	8138	1	k101_412559	4108		Unclassified	No Cluster Assigned	8.07348				Influent	State C	Week 2
BIN0027	25836	1	k101_572674	5396		d__Bacteria;p__Proteobacteria;c__Gammaproteobacteria;o__Competibacterales;f__Competibacteraceae;g__Competibacter_A;s__Competibacter_A	No Cluster Assigned	1.93603				Influent	State C	Week 2
BIN0001	119150	1	k101_518547	1470		d__Bacteria;p__Proteobacteria;c__Gammaproteobacteria;o__Competibacterales;f__Competibacteraceae;g__Competibacter_A;s__	No Cluster Assigned	1.54098				Influent	State C	Week 2
BIN0029	42475	1	k101_457997	1629		d__Bacteria;p__Proteobacteria;c__Gammaproteobacteria;o__Steroidobacterales;f__Steroidobacteraceae;g__RPQJ01;s__	No Cluster Assigned	3.90081				Influent	State C	Week 2
BIN0011	120164	1	k101_412559	4108		d__Bacteria;p__Proteobacteria;c__Gammaproteobacteria;o__Burkholderiales;f__Rhodocyclaceae;g__Azonexus;s__	No Cluster Assigned	0.546769				Influent	State C	Week 2
BIN0010	114596	2	k101_319162	1970		d__Bacteria;p__Nitrospirota;c__Nitrospiria;o__Nitrospirales;f__Nitrospiraceae;g__Nitrospira_A;s__Nitrospira_A	No Cluster Assigned	2.39113				Influent	State C	Week 2
BIN0002	181229	1	k101_357702	1130		d__Bacteria;p__Proteobacteria;c__Gammaproteobacteria;o__Burkholderiales;f__Burkholderiaceae;g__Ottowia;s__Ottowia	No Cluster Assigned	1.31796				Influent	State C	Week 2
BIN0010	114596	1	k101_319162	1970		d__Bacteria;p__Nitrospirota;c__Nitrospiria;o__Nitrospirales;f__Nitrospiraceae;g__Nitrospira_A;s__Nitrospira_A	No Cluster Assigned	1.19556				Influent	State C	Week 2
BIN0002	181229	2	k101_280642	4463		d__Bacteria;p__Proteobacteria;c__Gammaproteobacteria;o__Burkholderiales;f__Burkholderiaceae;g__Ottowia;s__Ottowia	No Cluster Assigned	0.667397				Influent	State C	Week 2
BIN0002	181229	1	k101_280642	4463		d__Bacteria;p__Proteobacteria;c__Gammaproteobacteria;o__Burkholderiales;f__Burkholderiaceae;g__Ottowia;s__Ottowia	No Cluster Assigned	0.333698				Influent	State C	Week 2
BIN0002	181229	1	k101_350706	1120		d__Bacteria;p__Proteobacteria;c__Gammaproteobacteria;o__Burkholderiales;f__Burkholderiaceae;g__Ottowia;s__Ottowia	No Cluster Assigned	1.32973			MOBH	Influent	State C	Week 2
BIN0002	181229	1	k101_357702	1130		d__Bacteria;p__Proteobacteria;c__Gammaproteobacteria;o__Burkholderiales;f__Burkholderiaceae;g__Ottowia;s__Ottowia	No Cluster Assigned	1.31796				Influent	State C	Week 2
BIN0075	18429	1	k101_561981	1013		Unclassified	No Cluster Assigned	14.4576				Influent	State C	Week 2
BIN0010	114596	1	k101_319162	1970		d__Bacteria;p__Nitrospirota;c__Nitrospiria;o__Nitrospirales;f__Nitrospiraceae;g__Nitrospira_A;s__Nitrospira_A	No Cluster Assigned	1.19556				Influent	State C	Week 2
BIN0010	114596	3	k101_319162	1970		d__Bacteria;p__Nitrospirota;c__Nitrospiria;o__Nitrospirales;f__Nitrospiraceae;g__Nitrospira_A;s__Nitrospira_A	No Cluster Assigned	3.58669				Influent	State C	Week 2
BIN0010	114596	1	k101_319162	1970		d__Bacteria;p__Nitrospirota;c__Nitrospiria;o__Nitrospirales;f__Nitrospiraceae;g__Nitrospira_A;s__Nitrospira_A	No Cluster Assigned	1.19556				Influent	State C	Week 2
BIN0010	114596	1	k101_319162	1970		d__Bacteria;p__Nitrospirota;c__Nitrospiria;o__Nitrospirales;f__Nitrospiraceae;g__Nitrospira_A;s__Nitrospira_A	No Cluster Assigned	1.19556				Influent	State C	Week 2
BIN0002	181229	1	k101_280642	4463		d__Bacteria;p__Proteobacteria;c__Gammaproteobacteria;o__Burkholderiales;f__Burkholderiaceae;g__Ottowia;s__Ottowia	No Cluster Assigned	0.333698				Influent	State C	Week 2
BIN0039	37179	2	k101_289627	1681		d__Bacteria;p__Cyanobacteria;c__Vampirovibrionia;o__Obscuribacterales;f__Obscuribacteraceae;g__Obscuribacter;s__Obscuribacter	No Cluster Assigned	8.63721				Influent	State C	Week 2
BIN0000	211031	1	k101_357702	1130		d__Bacteria;p__Proteobacteria;c__Gammaproteobacteria;o__Burkholderiales;f__Burkholderiaceae;g__Piscinibacter;s__Piscinibacter	No Cluster Assigned	1.13184				Influent	State C	Week 2
BIN0010	114596	1	k101_319162	1970		d__Bacteria;p__Nitrospirota;c__Nitrospiria;o__Nitrospirales;f__Nitrospiraceae;g__Nitrospira_A;s__Nitrospira_A	No Cluster Assigned	1.19556				Influent	State C	Week 2
BIN0010	114596	1	k101_319162	1970		d__Bacteria;p__Nitrospirota;c__Nitrospiria;o__Nitrospirales;f__Nitrospiraceae;g__Nitrospira_A;s__Nitrospira_A	No Cluster Assigned	1.19556				Influent	State C	Week 2
BIN0054	46881	1	k101_289627	1681		Unclassified	No Cluster Assigned	3.42487				Influent	State C	Week 2
BIN0002	181229	1	k101_280642	4463		d__Bacteria;p__Proteobacteria;c__Gammaproteobacteria;o__Burkholderiales;f__Burkholderiaceae;g__Ottowia;s__Ottowia	No Cluster Assigned	0.333698				Influent	State C	Week 2
BIN0002	181229	1	k101_357702	1130		d__Bacteria;p__Proteobacteria;c__Gammaproteobacteria;o__Burkholderiales;f__Burkholderiaceae;g__Ottowia;s__Ottowia	No Cluster Assigned	1.31796				Influent	State C	Week 2
BIN0001	119150	1	k101_518547	1470		d__Bacteria;p__Proteobacteria;c__Gammaproteobacteria;o__Competibacterales;f__Competibacteraceae;g__Competibacter_A;s__	No Cluster Assigned	1.54098				Influent	State C	Week 2
BIN0008	102013	1	k101_604679	3071		d__Bacteria;p__Proteobacteria;c__Gammaproteobacteria;o__Competibacterales;f__Competibacteraceae;g__Competibacter;s__Competibacter	No Cluster Assigned	0.861536				Influent	State C	Week 2
BIN0002	181229	1	k101_280642	4463		d__Bacteria;p__Proteobacteria;c__Gammaproteobacteria;o__Burkholderiales;f__Burkholderiaceae;g__Ottowia;s__Ottowia	No Cluster Assigned	0.333698				Influent	State C	Week 2
BIN0002	181229	20	k101_350706	1120		d__Bacteria;p__Proteobacteria;c__Gammaproteobacteria;o__Burkholderiales;f__Burkholderiaceae;g__Ottowia;s__Ottowia	No Cluster Assigned	26.5946			MOBH	Influent	State C	Week 2
BIN0002	181229	1	k101_357702	1130		d__Bacteria;p__Proteobacteria;c__Gammaproteobacteria;o__Burkholderiales;f__Burkholderiaceae;g__Ottowia;s__Ottowia	No Cluster Assigned	1.31796				Influent	State C	Week 2
BIN0002	181229	1	k101_350706	1120		d__Bacteria;p__Proteobacteria;c__Gammaproteobacteria;o__Burkholderiales;f__Burkholderiaceae;g__Ottowia;s__Ottowia	No Cluster Assigned	1.32973			MOBH	Influent	State C	Week 2
BIN0001	119150	1	k101_357702	1130		d__Bacteria;p__Proteobacteria;c__Gammaproteobacteria;o__Competibacterales;f__Competibacteraceae;g__Competibacter_A;s__	No Cluster Assigned	2.00464				Influent	State C	Week 2
BIN0002	181229	1	k101_357702	1130		d__Bacteria;p__Proteobacteria;c__Gammaproteobacteria;o__Burkholderiales;f__Burkholderiaceae;g__Ottowia;s__Ottowia	No Cluster Assigned	1.31796				Influent	State C	Week 2
BIN0119	6442	1	k101_539793	2538		Unclassified	No Cluster Assigned	16.5081			virb4	Influent	State C	Week 2
BIN0015	100519	1	k101_572674	5396		d__Bacteria;p__Bacteroidota;c__Bacteroidia;o__Chitinophagales;f__Chitinophagaceae;g__Ferruginibacter;s__Ferruginibacter	No Cluster Assigned	0.497609				Influent	State C	Week 2
BIN0010	114596	1	k101_319162	1970		d__Bacteria;p__Nitrospirota;c__Nitrospiria;o__Nitrospirales;f__Nitrospiraceae;g__Nitrospira_A;s__Nitrospira_A	No Cluster Assigned	1.19556				Influent	State C	Week 2
BIN0000	211031	1	k101_280642	4463		d__Bacteria;p__Proteobacteria;c__Gammaproteobacteria;o__Burkholderiales;f__Burkholderiaceae;g__Piscinibacter;s__Piscinibacter	No Cluster Assigned	0.286573				Influent	State C	Week 2
BIN0002	181229	1	k101_350706	1120		d__Bacteria;p__Proteobacteria;c__Gammaproteobacteria;o__Burkholderiales;f__Burkholderiaceae;g__Ottowia;s__Ottowia	No Cluster Assigned	1.32973			MOBH	Influent	State C	Week 2
BIN0002	181229	1	k101_280642	4463		d__Bacteria;p__Proteobacteria;c__Gammaproteobacteria;o__Burkholderiales;f__Burkholderiaceae;g__Ottowia;s__Ottowia	No Cluster Assigned	0.333698				Influent	State C	Week 2
BIN0002	181229	1	k101_350706	1120		d__Bacteria;p__Proteobacteria;c__Gammaproteobacteria;o__Burkholderiales;f__Burkholderiaceae;g__Ottowia;s__Ottowia	No Cluster Assigned	1.32973			MOBH	Influent	State C	Week 2
BIN0044	46606	1	k101_288080	1607		d__Bacteria;p__Proteobacteria;c__Gammaproteobacteria;o__Burkholderiales;f__Usitatibacteraceae;g__FEB-7;s__	No Cluster Assigned	3.60372				Influent	State C	Week 2
BIN0050	19943	1	k101_412559	4108		Unclassified	No Cluster Assigned	3.29449				Influent	State C	Week 2
BIN0002	181229	1	k101_357702	1130		d__Bacteria;p__Proteobacteria;c__Gammaproteobacteria;o__Burkholderiales;f__Burkholderiaceae;g__Ottowia;s__Ottowia	No Cluster Assigned	1.31796				Influent	State C	Week 2
BIN0113	4314	1	k101_572674	5396		Unclassified	No Cluster Assigned	11.5946				Influent	State C	Week 2
BIN0042	21735	1	k101_288080	1607		d__Bacteria;p__Proteobacteria;c__Gammaproteobacteria;o__Burkholderiales;f__Nitrosomonadaceae;g__Nitrosomonas;s__	No Cluster Assigned	7.7274				Influent	State C	Week 2
BIN0002	181229	1	k101_350706	1120		d__Bacteria;p__Proteobacteria;c__Gammaproteobacteria;o__Burkholderiales;f__Burkholderiaceae;g__Ottowia;s__Ottowia	No Cluster Assigned	1.32973			MOBH	Influent	State C	Week 2
BIN0039	37179	1	k101_289627	1681		d__Bacteria;p__Cyanobacteria;c__Vampirovibrionia;o__Obscuribacterales;f__Obscuribacteraceae;g__Obscuribacter;s__Obscuribacter	No Cluster Assigned	4.3186				Influent	State C	Week 2
BIN0010	114596	2	k101_319162	1970		d__Bacteria;p__Nitrospirota;c__Nitrospiria;o__Nitrospirales;f__Nitrospiraceae;g__Nitrospira_A;s__Nitrospira_A	No Cluster Assigned	2.39113				Influent	State C	Week 2
BIN0056	16073	1	k101_288080	1607		Unclassified	No Cluster Assigned	10.4495				Influent	State C	Week 2
BIN0002	181229	1	k101_357702	1130		d__Bacteria;p__Proteobacteria;c__Gammaproteobacteria;o__Burkholderiales;f__Burkholderiaceae;g__Ottowia;s__Ottowia	No Cluster Assigned	1.31796				Influent	State C	Week 2
BIN0010	114596	1	k101_319162	1970		d__Bacteria;p__Nitrospirota;c__Nitrospiria;o__Nitrospirales;f__Nitrospiraceae;g__Nitrospira_A;s__Nitrospira_A	No Cluster Assigned	1.19556				Influent	State C	Week 2
BIN0010	114596	1	k101_319162	1970		d__Bacteria;p__Nitrospirota;c__Nitrospiria;o__Nitrospirales;f__Nitrospiraceae;g__Nitrospira_A;s__Nitrospira_A	No Cluster Assigned	1.19556				Influent	State C	Week 2
BIN0002	181229	1	k101_350706	1120		d__Bacteria;p__Proteobacteria;c__Gammaproteobacteria;o__Burkholderiales;f__Burkholderiaceae;g__Ottowia;s__Ottowia	No Cluster Assigned	1.32973			MOBH	Influent	State C	Week 2
BIN0002	181229	2	k101_357702	1130		d__Bacteria;p__Proteobacteria;c__Gammaproteobacteria;o__Burkholderiales;f__Burkholderiaceae;g__Ottowia;s__Ottowia	No Cluster Assigned	2.63592				Influent	State C	Week 2
BIN0002	181229	1	k101_357702	1130		d__Bacteria;p__Proteobacteria;c__Gammaproteobacteria;o__Burkholderiales;f__Burkholderiaceae;g__Ottowia;s__Ottowia	No Cluster Assigned	1.31796				Influent	State C	Week 2
BIN0002	181229	1	k101_350706	1120		d__Bacteria;p__Proteobacteria;c__Gammaproteobacteria;o__Burkholderiales;f__Burkholderiaceae;g__Ottowia;s__Ottowia	No Cluster Assigned	1.32973			MOBH	Influent	State C	Week 2
BIN0002	181229	1	k101_280642	4463		d__Bacteria;p__Proteobacteria;c__Gammaproteobacteria;o__Burkholderiales;f__Burkholderiaceae;g__Ottowia;s__Ottowia	No Cluster Assigned	0.333698				Influent	State C	Week 2
BIN0002	181229	1	k101_280642	4463		d__Bacteria;p__Proteobacteria;c__Gammaproteobacteria;o__Burkholderiales;f__Burkholderiaceae;g__Ottowia;s__Ottowia	No Cluster Assigned	0.333698				Influent	State C	Week 2
BIN0010	114596	1	k101_319162	1970		d__Bacteria;p__Nitrospirota;c__Nitrospiria;o__Nitrospirales;f__Nitrospiraceae;g__Nitrospira_A;s__Nitrospira_A	No Cluster Assigned	1.19556				Influent	State C	Week 2
BIN0033	49229	1	k101_289627	1681		d__Bacteria;p__Cyanobacteria;c__Vampirovibrionia;o__Obscuribacterales;f__Obscuribacteraceae;g__Obscuribacter;s__Obscuribacter	No Cluster Assigned	3.26152				Influent	State C	Week 2
BIN0002	181229	1	k101_280642	4463		d__Bacteria;p__Proteobacteria;c__Gammaproteobacteria;o__Burkholderiales;f__Burkholderiaceae;g__Ottowia;s__Ottowia	No Cluster Assigned	0.333698				Influent	State C	Week 2
BIN0010	114596	1	k101_319162	1970		d__Bacteria;p__Nitrospirota;c__Nitrospiria;o__Nitrospirales;f__Nitrospiraceae;g__Nitrospira_A;s__Nitrospira_A	No Cluster Assigned	1.19556				Influent	State C	Week 2
BIN0002	181229	2	k101_357702	1130		d__Bacteria;p__Proteobacteria;c__Gammaproteobacteria;o__Burkholderiales;f__Burkholderiaceae;g__Ottowia;s__Ottowia	No Cluster Assigned	2.63592				Influent	State C	Week 2
BIN0002	181229	1	k101_357702	1130		d__Bacteria;p__Proteobacteria;c__Gammaproteobacteria;o__Burkholderiales;f__Burkholderiaceae;g__Ottowia;s__Ottowia	No Cluster Assigned	1.31796				Influent	State C	Week 2
BIN0008	102013	1	k101_309551	1338		d__Bacteria;p__Proteobacteria;c__Gammaproteobacteria;o__Competibacterales;f__Competibacteraceae;g__Competibacter;s__Competibacter	25	1.97741			I_traI	Influent	State C	Week 2
BIN0002	181229	1	k101_280642	4463		d__Bacteria;p__Proteobacteria;c__Gammaproteobacteria;o__Burkholderiales;f__Burkholderiaceae;g__Ottowia;s__Ottowia	No Cluster Assigned	0.333698				Influent	State C	Week 2
BIN0002	181229	1	k101_357702	1130		d__Bacteria;p__Proteobacteria;c__Gammaproteobacteria;o__Burkholderiales;f__Burkholderiaceae;g__Ottowia;s__Ottowia	No Cluster Assigned	1.31796				Influent	State C	Week 2
BIN0010	114596	2	k101_319162	1970		d__Bacteria;p__Nitrospirota;c__Nitrospiria;o__Nitrospirales;f__Nitrospiraceae;g__Nitrospira_A;s__Nitrospira_A	No Cluster Assigned	2.39113				Influent	State C	Week 2
BIN0033	49229	1	k101_289627	1681		d__Bacteria;p__Cyanobacteria;c__Vampirovibrionia;o__Obscuribacterales;f__Obscuribacteraceae;g__Obscuribacter;s__Obscuribacter	No Cluster Assigned	3.26152				Influent	State C	Week 2
BIN0066	28770	1	k101_280642	4463		d__Bacteria;p__Acidobacteriota;c__Holophagae;o__Holophagales;f__Holophagaceae;g__Geothrix;s__	No Cluster Assigned	2.10204				Influent	State C	Week 2
BIN0002	181229	1	k101_350706	1120		d__Bacteria;p__Proteobacteria;c__Gammaproteobacteria;o__Burkholderiales;f__Burkholderiaceae;g__Ottowia;s__Ottowia	No Cluster Assigned	1.32973			MOBH	Influent	State C	Week 2
BIN0010	114596	1	k101_319162	1970		d__Bacteria;p__Nitrospirota;c__Nitrospiria;o__Nitrospirales;f__Nitrospiraceae;g__Nitrospira_A;s__Nitrospira_A	No Cluster Assigned	1.19556				Influent	State C	Week 2
BIN0010	114596	1	k101_319162	1970		d__Bacteria;p__Nitrospirota;c__Nitrospiria;o__Nitrospirales;f__Nitrospiraceae;g__Nitrospira_A;s__Nitrospira_A	No Cluster Assigned	1.19556				Influent	State C	Week 2
BIN0002	181229	1	k101_280642	4463		d__Bacteria;p__Proteobacteria;c__Gammaproteobacteria;o__Burkholderiales;f__Burkholderiaceae;g__Ottowia;s__Ottowia	No Cluster Assigned	0.333698				Influent	State C	Week 2
BIN0002	181229	1	k101_357702	1130		d__Bacteria;p__Proteobacteria;c__Gammaproteobacteria;o__Burkholderiales;f__Burkholderiaceae;g__Ottowia;s__Ottowia	No Cluster Assigned	1.31796				Influent	State C	Week 2
BIN0002	181229	1	k101_357702	1130		d__Bacteria;p__Proteobacteria;c__Gammaproteobacteria;o__Burkholderiales;f__Burkholderiaceae;g__Ottowia;s__Ottowia	No Cluster Assigned	1.31796				Influent	State C	Week 2
BIN0002	181229	1	k101_280642	4463		d__Bacteria;p__Proteobacteria;c__Gammaproteobacteria;o__Burkholderiales;f__Burkholderiaceae;g__Ottowia;s__Ottowia	No Cluster Assigned	0.333698				Influent	State C	Week 2
BIN0107	12027	1	k101_412559	4108		Unclassified	No Cluster Assigned	5.46287				Influent	State C	Week 2
BIN0010	114596	29	k101_319162	1970		d__Bacteria;p__Nitrospirota;c__Nitrospiria;o__Nitrospirales;f__Nitrospiraceae;g__Nitrospira_A;s__Nitrospira_A	No Cluster Assigned	34.6714				Influent	State C	Week 2
BIN0002	181229	1	k101_350706	1120		d__Bacteria;p__Proteobacteria;c__Gammaproteobacteria;o__Burkholderiales;f__Burkholderiaceae;g__Ottowia;s__Ottowia	No Cluster Assigned	1.32973			MOBH	Influent	State C	Week 2
BIN0002	181229	1	k101_357702	1130		d__Bacteria;p__Proteobacteria;c__Gammaproteobacteria;o__Burkholderiales;f__Burkholderiaceae;g__Ottowia;s__Ottowia	No Cluster Assigned	1.31796				Influent	State C	Week 2
BIN0005	196171	1	k101_357702	1130		d__Bacteria;p__Nitrospirota;c__Nitrospiria;o__Nitrospirales;f__Nitrospiraceae;g__Nitrospira_A;s__Nitrospira_A	No Cluster Assigned	1.21757				Influent	State C	Week 2
BIN0002	181229	1	k101_357702	1130		d__Bacteria;p__Proteobacteria;c__Gammaproteobacteria;o__Burkholderiales;f__Burkholderiaceae;g__Ottowia;s__Ottowia	No Cluster Assigned	1.31796				Influent	State C	Week 2
BIN0054	46881	1	k101_289627	1681		Unclassified	No Cluster Assigned	3.42487				Influent	State C	Week 2
BIN0033	49229	1	k101_289627	1681		d__Bacteria;p__Cyanobacteria;c__Vampirovibrionia;o__Obscuribacterales;f__Obscuribacteraceae;g__Obscuribacter;s__Obscuribacter	No Cluster Assigned	3.26152				Influent	State C	Week 2
BIN0002	181229	1	k101_350706	1120		d__Bacteria;p__Proteobacteria;c__Gammaproteobacteria;o__Burkholderiales;f__Burkholderiaceae;g__Ottowia;s__Ottowia	No Cluster Assigned	1.32973			MOBH	Influent	State C	Week 2
BIN0002	181229	1	k101_280642	4463		d__Bacteria;p__Proteobacteria;c__Gammaproteobacteria;o__Burkholderiales;f__Burkholderiaceae;g__Ottowia;s__Ottowia	No Cluster Assigned	0.333698				Influent	State C	Week 2
BIN0002	181229	3	k101_350706	1120		d__Bacteria;p__Proteobacteria;c__Gammaproteobacteria;o__Burkholderiales;f__Burkholderiaceae;g__Ottowia;s__Ottowia	No Cluster Assigned	3.98919			MOBH	Influent	State C	Week 2
BIN0010	114596	1	k101_319162	1970		d__Bacteria;p__Nitrospirota;c__Nitrospiria;o__Nitrospirales;f__Nitrospiraceae;g__Nitrospira_A;s__Nitrospira_A	No Cluster Assigned	1.19556				Influent	State C	Week 2
BIN0002	181229	1	k101_280642	4463		d__Bacteria;p__Proteobacteria;c__Gammaproteobacteria;o__Burkholderiales;f__Burkholderiaceae;g__Ottowia;s__Ottowia	No Cluster Assigned	0.333698				Influent	State C	Week 2
BIN0002	181229	1	k101_357702	1130		d__Bacteria;p__Proteobacteria;c__Gammaproteobacteria;o__Burkholderiales;f__Burkholderiaceae;g__Ottowia;s__Ottowia	No Cluster Assigned	1.31796				Influent	State C	Week 2
BIN0010	114596	1	k101_319162	1970		d__Bacteria;p__Nitrospirota;c__Nitrospiria;o__Nitrospirales;f__Nitrospiraceae;g__Nitrospira_A;s__Nitrospira_A	No Cluster Assigned	1.19556				Influent	State C	Week 2
BIN0002	181229	1	k101_280642	4463		d__Bacteria;p__Proteobacteria;c__Gammaproteobacteria;o__Burkholderiales;f__Burkholderiaceae;g__Ottowia;s__Ottowia	No Cluster Assigned	0.333698				Influent	State C	Week 2
BIN0023	58608	1	k101_319162	1970		d__Bacteria;p__Nitrospirota;c__Nitrospiria;o__Nitrospirales;f__Nitrospiraceae;g__Nitrospira_A;s__Nitrospira_A	No Cluster Assigned	2.33768				Influent	State C	Week 2
BIN0011	120164	1	k101_412559	4108		d__Bacteria;p__Proteobacteria;c__Gammaproteobacteria;o__Burkholderiales;f__Rhodocyclaceae;g__Azonexus;s__	No Cluster Assigned	0.546769				Influent	State C	Week 2
BIN0010	114596	3	k101_319162	1970		d__Bacteria;p__Nitrospirota;c__Nitrospiria;o__Nitrospirales;f__Nitrospiraceae;g__Nitrospira_A;s__Nitrospira_A	No Cluster Assigned	3.58669				Influent	State C	Week 2
BIN0000	211031	22	k101_280642	4463		d__Bacteria;p__Proteobacteria;c__Gammaproteobacteria;o__Burkholderiales;f__Burkholderiaceae;g__Piscinibacter;s__Piscinibacter	No Cluster Assigned	6.30461				Influent	State C	Week 2
BIN0000	211031	1	k101_458400	1817		d__Bacteria;p__Proteobacteria;c__Gammaproteobacteria;o__Burkholderiales;f__Burkholderiaceae;g__Piscinibacter;s__Piscinibacter	No Cluster Assigned	0.703894			I_traI	Influent	State C	Week 2
BIN0008	102013	1	k101_604679	3071		d__Bacteria;p__Proteobacteria;c__Gammaproteobacteria;o__Competibacterales;f__Competibacteraceae;g__Competibacter;s__Competibacter	No Cluster Assigned	0.861536				Influent	State C	Week 2
BIN0002	181229	2	k101_357702	1130		d__Bacteria;p__Proteobacteria;c__Gammaproteobacteria;o__Burkholderiales;f__Burkholderiaceae;g__Ottowia;s__Ottowia	No Cluster Assigned	2.63592				Influent	State C	Week 2
BIN0011	120164	1	k101_412559	4108		d__Bacteria;p__Proteobacteria;c__Gammaproteobacteria;o__Burkholderiales;f__Rhodocyclaceae;g__Azonexus;s__	No Cluster Assigned	0.546769				Influent	State C	Week 2
BIN0002	181229	1	k101_357702	1130		d__Bacteria;p__Proteobacteria;c__Gammaproteobacteria;o__Burkholderiales;f__Burkholderiaceae;g__Ottowia;s__Ottowia	No Cluster Assigned	1.31796				Influent	State C	Week 2
BIN0010	114596	1	k101_319162	1970		d__Bacteria;p__Nitrospirota;c__Nitrospiria;o__Nitrospirales;f__Nitrospiraceae;g__Nitrospira_A;s__Nitrospira_A	No Cluster Assigned	1.19556				Influent	State C	Week 2
BIN0002	181229	1	k101_280642	4463		d__Bacteria;p__Proteobacteria;c__Gammaproteobacteria;o__Burkholderiales;f__Burkholderiaceae;g__Ottowia;s__Ottowia	No Cluster Assigned	0.333698				Influent	State C	Week 2
BIN0002	181229	1	k101_357702	1130		d__Bacteria;p__Proteobacteria;c__Gammaproteobacteria;o__Burkholderiales;f__Burkholderiaceae;g__Ottowia;s__Ottowia	No Cluster Assigned	1.31796				Influent	State C	Week 2
BIN0008	102013	1	k101_309551	1338		d__Bacteria;p__Proteobacteria;c__Gammaproteobacteria;o__Competibacterales;f__Competibacteraceae;g__Competibacter;s__Competibacter	25	1.97741			I_traI	Influent	State C	Week 2
BIN0008	102013	1	k101_357702	1130		d__Bacteria;p__Proteobacteria;c__Gammaproteobacteria;o__Competibacterales;f__Competibacteraceae;g__Competibacter;s__Competibacter	No Cluster Assigned	2.3414				Influent	State C	Week 2
BIN0056	16073	1	k101_288080	1607		Unclassified	No Cluster Assigned	10.4495				Influent	State C	Week 2
BIN0002	181229	1	k101_280642	4463		d__Bacteria;p__Proteobacteria;c__Gammaproteobacteria;o__Burkholderiales;f__Burkholderiaceae;g__Ottowia;s__Ottowia	No Cluster Assigned	0.333698				Influent	State C	Week 2
BIN0010	114596	1	k101_319162	1970		d__Bacteria;p__Nitrospirota;c__Nitrospiria;o__Nitrospirales;f__Nitrospiraceae;g__Nitrospira_A;s__Nitrospira_A	No Cluster Assigned	1.19556				Influent	State C	Week 2
BIN0002	181229	2	k101_280642	4463		d__Bacteria;p__Proteobacteria;c__Gammaproteobacteria;o__Burkholderiales;f__Burkholderiaceae;g__Ottowia;s__Ottowia	No Cluster Assigned	0.667397				Influent	State C	Week 2
BIN0002	181229	1	k101_280642	4463		d__Bacteria;p__Proteobacteria;c__Gammaproteobacteria;o__Burkholderiales;f__Burkholderiaceae;g__Ottowia;s__Ottowia	No Cluster Assigned	0.333698				Influent	State C	Week 2
BIN0002	181229	2	k101_280642	4463		d__Bacteria;p__Proteobacteria;c__Gammaproteobacteria;o__Burkholderiales;f__Burkholderiaceae;g__Ottowia;s__Ottowia	No Cluster Assigned	0.667397				Influent	State C	Week 2
BIN0002	181229	1	k101_280642	4463		d__Bacteria;p__Proteobacteria;c__Gammaproteobacteria;o__Burkholderiales;f__Burkholderiaceae;g__Ottowia;s__Ottowia	No Cluster Assigned	0.333698				Influent	State C	Week 2
BIN0000	211031	1	k101_280642	4463		d__Bacteria;p__Proteobacteria;c__Gammaproteobacteria;o__Burkholderiales;f__Burkholderiaceae;g__Piscinibacter;s__Piscinibacter	No Cluster Assigned	0.286573				Influent	State C	Week 2
BIN0002	181229	1	k101_280642	4463		d__Bacteria;p__Proteobacteria;c__Gammaproteobacteria;o__Burkholderiales;f__Burkholderiaceae;g__Ottowia;s__Ottowia	No Cluster Assigned	0.333698				Influent	State C	Week 2
BIN0002	181229	20	k101_280642	4463		d__Bacteria;p__Proteobacteria;c__Gammaproteobacteria;o__Burkholderiales;f__Burkholderiaceae;g__Ottowia;s__Ottowia	No Cluster Assigned	6.67397				Influent	State C	Week 2
BIN0002	181229	1	k101_280642	4463		d__Bacteria;p__Proteobacteria;c__Gammaproteobacteria;o__Burkholderiales;f__Burkholderiaceae;g__Ottowia;s__Ottowia	No Cluster Assigned	0.333698				Influent	State C	Week 2
BIN0001	119150	1	k101_280642	4463		d__Bacteria;p__Proteobacteria;c__Gammaproteobacteria;o__Competibacterales;f__Competibacteraceae;g__Competibacter_A;s__	No Cluster Assigned	0.50756				Influent	State C	Week 2
BIN0002	181229	1	k101_280642	4463		d__Bacteria;p__Proteobacteria;c__Gammaproteobacteria;o__Burkholderiales;f__Burkholderiaceae;g__Ottowia;s__Ottowia	No Cluster Assigned	0.333698				Influent	State C	Week 2
BIN0002	181229	1	k101_280642	4463		d__Bacteria;p__Proteobacteria;c__Gammaproteobacteria;o__Burkholderiales;f__Burkholderiaceae;g__Ottowia;s__Ottowia	No Cluster Assigned	0.333698				Influent	State C	Week 2
BIN0002	181229	1	k101_280642	4463		d__Bacteria;p__Proteobacteria;c__Gammaproteobacteria;o__Burkholderiales;f__Burkholderiaceae;g__Ottowia;s__Ottowia	No Cluster Assigned	0.333698				Influent	State C	Week 2
BIN0002	181229	1	k101_280642	4463		d__Bacteria;p__Proteobacteria;c__Gammaproteobacteria;o__Burkholderiales;f__Burkholderiaceae;g__Ottowia;s__Ottowia	No Cluster Assigned	0.333698				Influent	State C	Week 2
BIN0069	9494	1	k101_280642	4463		d__Bacteria;p__Myxococcota;c__Polyangia;o__Polyangiales;f__Ga0077539;g__;s__	No Cluster Assigned	6.3699				Influent	State C	Week 2
BIN0002	181229	1	k101_280642	4463		d__Bacteria;p__Proteobacteria;c__Gammaproteobacteria;o__Burkholderiales;f__Burkholderiaceae;g__Ottowia;s__Ottowia	No Cluster Assigned	0.333698				Influent	State C	Week 2
BIN0002	181229	1	k101_280642	4463		d__Bacteria;p__Proteobacteria;c__Gammaproteobacteria;o__Burkholderiales;f__Burkholderiaceae;g__Ottowia;s__Ottowia	No Cluster Assigned	0.333698				Influent	State C	Week 2
BIN0002	181229	1	k101_280642	4463		d__Bacteria;p__Proteobacteria;c__Gammaproteobacteria;o__Burkholderiales;f__Burkholderiaceae;g__Ottowia;s__Ottowia	No Cluster Assigned	0.333698				Influent	State C	Week 2
BIN0002	181229	1	k101_280642	4463		d__Bacteria;p__Proteobacteria;c__Gammaproteobacteria;o__Burkholderiales;f__Burkholderiaceae;g__Ottowia;s__Ottowia	No Cluster Assigned	0.333698				Influent	State C	Week 2
BIN0113	4314	1	k101_280642	4463		Unclassified	No Cluster Assigned	14.0185				Influent	State C	Week 2
BIN0002	181229	1	k101_280642	4463		d__Bacteria;p__Proteobacteria;c__Gammaproteobacteria;o__Burkholderiales;f__Burkholderiaceae;g__Ottowia;s__Ottowia	No Cluster Assigned	0.333698				Influent	State C	Week 2
BIN0002	181229	2	k101_280642	4463		d__Bacteria;p__Proteobacteria;c__Gammaproteobacteria;o__Burkholderiales;f__Burkholderiaceae;g__Ottowia;s__Ottowia	No Cluster Assigned	0.667397				Influent	State C	Week 2
BIN0000	211031	16	k101_280642	4463		d__Bacteria;p__Proteobacteria;c__Gammaproteobacteria;o__Burkholderiales;f__Burkholderiaceae;g__Piscinibacter;s__Piscinibacter	No Cluster Assigned	4.58517				Influent	State C	Week 2
BIN0002	181229	1	k101_280642	4463		d__Bacteria;p__Proteobacteria;c__Gammaproteobacteria;o__Burkholderiales;f__Burkholderiaceae;g__Ottowia;s__Ottowia	No Cluster Assigned	0.333698				Influent	State C	Week 2
BIN0002	181229	1	k101_280642	4463		d__Bacteria;p__Proteobacteria;c__Gammaproteobacteria;o__Burkholderiales;f__Burkholderiaceae;g__Ottowia;s__Ottowia	No Cluster Assigned	0.333698				Influent	State C	Week 2
BIN0000	211031	1	k101_280642	4463		d__Bacteria;p__Proteobacteria;c__Gammaproteobacteria;o__Burkholderiales;f__Burkholderiaceae;g__Piscinibacter;s__Piscinibacter	No Cluster Assigned	0.286573				Influent	State C	Week 2
BIN0002	181229	1	k101_280642	4463		d__Bacteria;p__Proteobacteria;c__Gammaproteobacteria;o__Burkholderiales;f__Burkholderiaceae;g__Ottowia;s__Ottowia	No Cluster Assigned	0.333698				Influent	State C	Week 2
BIN0002	181229	1	k101_280642	4463		d__Bacteria;p__Proteobacteria;c__Gammaproteobacteria;o__Burkholderiales;f__Burkholderiaceae;g__Ottowia;s__Ottowia	No Cluster Assigned	0.333698				Influent	State C	Week 2
BIN0002	181229	1	k101_280642	4463		d__Bacteria;p__Proteobacteria;c__Gammaproteobacteria;o__Burkholderiales;f__Burkholderiaceae;g__Ottowia;s__Ottowia	No Cluster Assigned	0.333698				Influent	State C	Week 2
BIN0002	181229	1	k101_280642	4463		d__Bacteria;p__Proteobacteria;c__Gammaproteobacteria;o__Burkholderiales;f__Burkholderiaceae;g__Ottowia;s__Ottowia	No Cluster Assigned	0.333698				Influent	State C	Week 2
BIN0002	181229	1	k101_280642	4463		d__Bacteria;p__Proteobacteria;c__Gammaproteobacteria;o__Burkholderiales;f__Burkholderiaceae;g__Ottowia;s__Ottowia	No Cluster Assigned	0.333698				Influent	State C	Week 2
BIN0002	181229	1	k101_280642	4463		d__Bacteria;p__Proteobacteria;c__Gammaproteobacteria;o__Burkholderiales;f__Burkholderiaceae;g__Ottowia;s__Ottowia	No Cluster Assigned	0.333698				Influent	State C	Week 2
BIN0002	181229	1	k101_280642	4463		d__Bacteria;p__Proteobacteria;c__Gammaproteobacteria;o__Burkholderiales;f__Burkholderiaceae;g__Ottowia;s__Ottowia	No Cluster Assigned	0.333698				Influent	State C	Week 2
BIN0002	181229	1	k101_280642	4463		d__Bacteria;p__Proteobacteria;c__Gammaproteobacteria;o__Burkholderiales;f__Burkholderiaceae;g__Ottowia;s__Ottowia	No Cluster Assigned	0.333698				Influent	State C	Week 2
BIN0002	181229	1	k101_280642	4463		d__Bacteria;p__Proteobacteria;c__Gammaproteobacteria;o__Burkholderiales;f__Burkholderiaceae;g__Ottowia;s__Ottowia	No Cluster Assigned	0.333698				Influent	State C	Week 2
BIN0002	181229	1	k101_280642	4463		d__Bacteria;p__Proteobacteria;c__Gammaproteobacteria;o__Burkholderiales;f__Burkholderiaceae;g__Ottowia;s__Ottowia	No Cluster Assigned	0.333698				Influent	State C	Week 2
BIN0002	181229	1	k101_280642	4463		d__Bacteria;p__Proteobacteria;c__Gammaproteobacteria;o__Burkholderiales;f__Burkholderiaceae;g__Ottowia;s__Ottowia	No Cluster Assigned	0.333698				Influent	State C	Week 2
BIN0000	211031	1	k101_280642	4463		d__Bacteria;p__Proteobacteria;c__Gammaproteobacteria;o__Burkholderiales;f__Burkholderiaceae;g__Piscinibacter;s__Piscinibacter	No Cluster Assigned	0.286573				Influent	State C	Week 2
BIN0002	181229	1	k101_280642	4463		d__Bacteria;p__Proteobacteria;c__Gammaproteobacteria;o__Burkholderiales;f__Burkholderiaceae;g__Ottowia;s__Ottowia	No Cluster Assigned	0.333698				Influent	State C	Week 2
BIN0002	181229	2	k101_280642	4463		d__Bacteria;p__Proteobacteria;c__Gammaproteobacteria;o__Burkholderiales;f__Burkholderiaceae;g__Ottowia;s__Ottowia	No Cluster Assigned	0.667397				Influent	State C	Week 2
BIN0044	46606	1	k101_280642	4463		d__Bacteria;p__Proteobacteria;c__Gammaproteobacteria;o__Burkholderiales;f__Usitatibacteraceae;g__FEB-7;s__	No Cluster Assigned	1.2976				Influent	State C	Week 2
BIN0002	181229	1	k101_280642	4463		d__Bacteria;p__Proteobacteria;c__Gammaproteobacteria;o__Burkholderiales;f__Burkholderiaceae;g__Ottowia;s__Ottowia	No Cluster Assigned	0.333698				Influent	State C	Week 2
BIN0002	181229	1	k101_280642	4463		d__Bacteria;p__Proteobacteria;c__Gammaproteobacteria;o__Burkholderiales;f__Burkholderiaceae;g__Ottowia;s__Ottowia	No Cluster Assigned	0.333698				Influent	State C	Week 2
BIN0002	181229	1	k101_280642	4463		d__Bacteria;p__Proteobacteria;c__Gammaproteobacteria;o__Burkholderiales;f__Burkholderiaceae;g__Ottowia;s__Ottowia	No Cluster Assigned	0.333698				Influent	State C	Week 2
BIN0002	181229	1	k101_280642	4463		d__Bacteria;p__Proteobacteria;c__Gammaproteobacteria;o__Burkholderiales;f__Burkholderiaceae;g__Ottowia;s__Ottowia	No Cluster Assigned	0.333698				Influent	State C	Week 2
BIN0002	181229	1	k101_280642	4463		d__Bacteria;p__Proteobacteria;c__Gammaproteobacteria;o__Burkholderiales;f__Burkholderiaceae;g__Ottowia;s__Ottowia	No Cluster Assigned	0.333698				Influent	State C	Week 2
BIN0002	181229	1	k101_280642	4463		d__Bacteria;p__Proteobacteria;c__Gammaproteobacteria;o__Burkholderiales;f__Burkholderiaceae;g__Ottowia;s__Ottowia	No Cluster Assigned	0.333698				Influent	State C	Week 2
BIN0002	181229	1	k101_280642	4463		d__Bacteria;p__Proteobacteria;c__Gammaproteobacteria;o__Burkholderiales;f__Burkholderiaceae;g__Ottowia;s__Ottowia	No Cluster Assigned	0.333698				Influent	State C	Week 2
BIN0002	181229	1	k101_280642	4463		d__Bacteria;p__Proteobacteria;c__Gammaproteobacteria;o__Burkholderiales;f__Burkholderiaceae;g__Ottowia;s__Ottowia	No Cluster Assigned	0.333698				Influent	State C	Week 2
BIN0002	181229	1	k101_280642	4463		d__Bacteria;p__Proteobacteria;c__Gammaproteobacteria;o__Burkholderiales;f__Burkholderiaceae;g__Ottowia;s__Ottowia	No Cluster Assigned	0.333698				Influent	State C	Week 2
BIN0002	181229	14	k101_280642	4463		d__Bacteria;p__Proteobacteria;c__Gammaproteobacteria;o__Burkholderiales;f__Burkholderiaceae;g__Ottowia;s__Ottowia	No Cluster Assigned	4.67178				Influent	State C	Week 2
BIN0002	181229	1	k101_280642	4463		d__Bacteria;p__Proteobacteria;c__Gammaproteobacteria;o__Burkholderiales;f__Burkholderiaceae;g__Ottowia;s__Ottowia	No Cluster Assigned	0.333698				Influent	State C	Week 2
BIN0002	181229	1	k101_280642	4463		d__Bacteria;p__Proteobacteria;c__Gammaproteobacteria;o__Burkholderiales;f__Burkholderiaceae;g__Ottowia;s__Ottowia	No Cluster Assigned	0.333698				Influent	State C	Week 2
BIN0002	181229	1	k101_280642	4463		d__Bacteria;p__Proteobacteria;c__Gammaproteobacteria;o__Burkholderiales;f__Burkholderiaceae;g__Ottowia;s__Ottowia	No Cluster Assigned	0.333698				Influent	State C	Week 2
BIN0002	181229	2	k101_280642	4463		d__Bacteria;p__Proteobacteria;c__Gammaproteobacteria;o__Burkholderiales;f__Burkholderiaceae;g__Ottowia;s__Ottowia	No Cluster Assigned	0.667397				Influent	State C	Week 2
BIN0002	181229	1	k101_280642	4463		d__Bacteria;p__Proteobacteria;c__Gammaproteobacteria;o__Burkholderiales;f__Burkholderiaceae;g__Ottowia;s__Ottowia	No Cluster Assigned	0.333698				Influent	State C	Week 2
BIN0002	181229	1	k101_280642	4463		d__Bacteria;p__Proteobacteria;c__Gammaproteobacteria;o__Burkholderiales;f__Burkholderiaceae;g__Ottowia;s__Ottowia	No Cluster Assigned	0.333698				Influent	State C	Week 2
BIN0002	181229	1	k101_280642	4463		d__Bacteria;p__Proteobacteria;c__Gammaproteobacteria;o__Burkholderiales;f__Burkholderiaceae;g__Ottowia;s__Ottowia	No Cluster Assigned	0.333698				Influent	State C	Week 2
BIN0002	181229	1	k101_280642	4463		d__Bacteria;p__Proteobacteria;c__Gammaproteobacteria;o__Burkholderiales;f__Burkholderiaceae;g__Ottowia;s__Ottowia	No Cluster Assigned	0.333698				Influent	State C	Week 2
BIN0000	211031	1	k101_280642	4463		d__Bacteria;p__Proteobacteria;c__Gammaproteobacteria;o__Burkholderiales;f__Burkholderiaceae;g__Piscinibacter;s__Piscinibacter	No Cluster Assigned	0.286573				Influent	State C	Week 2
BIN0000	211031	1	k101_280642	4463		d__Bacteria;p__Proteobacteria;c__Gammaproteobacteria;o__Burkholderiales;f__Burkholderiaceae;g__Piscinibacter;s__Piscinibacter	No Cluster Assigned	0.286573				Influent	State C	Week 2
BIN0002	181229	1	k101_280642	4463		d__Bacteria;p__Proteobacteria;c__Gammaproteobacteria;o__Burkholderiales;f__Burkholderiaceae;g__Ottowia;s__Ottowia	No Cluster Assigned	0.333698				Influent	State C	Week 2
BIN0002	181229	1	k101_280642	4463		d__Bacteria;p__Proteobacteria;c__Gammaproteobacteria;o__Burkholderiales;f__Burkholderiaceae;g__Ottowia;s__Ottowia	No Cluster Assigned	0.333698				Influent	State C	Week 2
BIN0002	181229	1	k101_280642	4463		d__Bacteria;p__Proteobacteria;c__Gammaproteobacteria;o__Burkholderiales;f__Burkholderiaceae;g__Ottowia;s__Ottowia	No Cluster Assigned	0.333698				Influent	State C	Week 2
BIN0002	181229	1	k101_280642	4463		d__Bacteria;p__Proteobacteria;c__Gammaproteobacteria;o__Burkholderiales;f__Burkholderiaceae;g__Ottowia;s__Ottowia	No Cluster Assigned	0.333698				Influent	State C	Week 2
BIN0002	181229	2	k101_280642	4463		d__Bacteria;p__Proteobacteria;c__Gammaproteobacteria;o__Burkholderiales;f__Burkholderiaceae;g__Ottowia;s__Ottowia	No Cluster Assigned	0.667397				Influent	State C	Week 2
BIN0002	181229	1	k101_280642	4463		d__Bacteria;p__Proteobacteria;c__Gammaproteobacteria;o__Burkholderiales;f__Burkholderiaceae;g__Ottowia;s__Ottowia	No Cluster Assigned	0.333698				Influent	State C	Week 2
BIN0002	181229	1	k101_280642	4463		d__Bacteria;p__Proteobacteria;c__Gammaproteobacteria;o__Burkholderiales;f__Burkholderiaceae;g__Ottowia;s__Ottowia	No Cluster Assigned	0.333698				Influent	State C	Week 2
BIN0002	181229	1	k101_280642	4463		d__Bacteria;p__Proteobacteria;c__Gammaproteobacteria;o__Burkholderiales;f__Burkholderiaceae;g__Ottowia;s__Ottowia	No Cluster Assigned	0.333698				Influent	State C	Week 2
BIN0002	181229	1	k101_280642	4463		d__Bacteria;p__Proteobacteria;c__Gammaproteobacteria;o__Burkholderiales;f__Burkholderiaceae;g__Ottowia;s__Ottowia	No Cluster Assigned	0.333698				Influent	State C	Week 2
BIN0002	181229	1	k101_280642	4463		d__Bacteria;p__Proteobacteria;c__Gammaproteobacteria;o__Burkholderiales;f__Burkholderiaceae;g__Ottowia;s__Ottowia	No Cluster Assigned	0.333698				Influent	State C	Week 2
BIN0002	181229	1	k101_280642	4463		d__Bacteria;p__Proteobacteria;c__Gammaproteobacteria;o__Burkholderiales;f__Burkholderiaceae;g__Ottowia;s__Ottowia	No Cluster Assigned	0.333698				Influent	State C	Week 2
BIN0000	211031	1	k101_280642	4463		d__Bacteria;p__Proteobacteria;c__Gammaproteobacteria;o__Burkholderiales;f__Burkholderiaceae;g__Piscinibacter;s__Piscinibacter	No Cluster Assigned	0.286573				Influent	State C	Week 2
BIN0002	181229	1	k101_280642	4463		d__Bacteria;p__Proteobacteria;c__Gammaproteobacteria;o__Burkholderiales;f__Burkholderiaceae;g__Ottowia;s__Ottowia	No Cluster Assigned	0.333698				Influent	State C	Week 2
BIN0002	181229	1	k101_280642	4463		d__Bacteria;p__Proteobacteria;c__Gammaproteobacteria;o__Burkholderiales;f__Burkholderiaceae;g__Ottowia;s__Ottowia	No Cluster Assigned	0.333698				Influent	State C	Week 2
BIN0014	84779	1	k101_280642	4463		d__Bacteria;p__Proteobacteria;c__Gammaproteobacteria;o__Burkholderiales;f__Burkholderiaceae;g__JAABQG01;s__JAABQG01	No Cluster Assigned	0.713335				Influent	State C	Week 2
BIN0002	181229	1	k101_280642	4463		d__Bacteria;p__Proteobacteria;c__Gammaproteobacteria;o__Burkholderiales;f__Burkholderiaceae;g__Ottowia;s__Ottowia	No Cluster Assigned	0.333698				Influent	State C	Week 2
BIN0002	181229	1	k101_280642	4463		d__Bacteria;p__Proteobacteria;c__Gammaproteobacteria;o__Burkholderiales;f__Burkholderiaceae;g__Ottowia;s__Ottowia	No Cluster Assigned	0.333698				Influent	State C	Week 2
BIN0002	181229	1	k101_280642	4463		d__Bacteria;p__Proteobacteria;c__Gammaproteobacteria;o__Burkholderiales;f__Burkholderiaceae;g__Ottowia;s__Ottowia	No Cluster Assigned	0.333698				Influent	State C	Week 2
BIN0002	181229	1	k101_280642	4463		d__Bacteria;p__Proteobacteria;c__Gammaproteobacteria;o__Burkholderiales;f__Burkholderiaceae;g__Ottowia;s__Ottowia	No Cluster Assigned	0.333698				Influent	State C	Week 2
BIN0002	181229	1	k101_280642	4463		d__Bacteria;p__Proteobacteria;c__Gammaproteobacteria;o__Burkholderiales;f__Burkholderiaceae;g__Ottowia;s__Ottowia	No Cluster Assigned	0.333698				Influent	State C	Week 2
BIN0002	181229	1	k101_280642	4463		d__Bacteria;p__Proteobacteria;c__Gammaproteobacteria;o__Burkholderiales;f__Burkholderiaceae;g__Ottowia;s__Ottowia	No Cluster Assigned	0.333698				Influent	State C	Week 2
BIN0002	181229	1	k101_280642	4463		d__Bacteria;p__Proteobacteria;c__Gammaproteobacteria;o__Burkholderiales;f__Burkholderiaceae;g__Ottowia;s__Ottowia	No Cluster Assigned	0.333698				Influent	State C	Week 2
BIN0002	181229	1	k101_280642	4463		d__Bacteria;p__Proteobacteria;c__Gammaproteobacteria;o__Burkholderiales;f__Burkholderiaceae;g__Ottowia;s__Ottowia	No Cluster Assigned	0.333698				Influent	State C	Week 2
BIN0002	181229	1	k101_280642	4463		d__Bacteria;p__Proteobacteria;c__Gammaproteobacteria;o__Burkholderiales;f__Burkholderiaceae;g__Ottowia;s__Ottowia	No Cluster Assigned	0.333698				Influent	State C	Week 2
BIN0002	181229	8	k101_280642	4463		d__Bacteria;p__Proteobacteria;c__Gammaproteobacteria;o__Burkholderiales;f__Burkholderiaceae;g__Ottowia;s__Ottowia	No Cluster Assigned	2.66959				Influent	State C	Week 2
BIN0002	181229	1	k101_280642	4463		d__Bacteria;p__Proteobacteria;c__Gammaproteobacteria;o__Burkholderiales;f__Burkholderiaceae;g__Ottowia;s__Ottowia	No Cluster Assigned	0.333698				Influent	State C	Week 2
BIN0002	181229	1	k101_280642	4463		d__Bacteria;p__Proteobacteria;c__Gammaproteobacteria;o__Burkholderiales;f__Burkholderiaceae;g__Ottowia;s__Ottowia	No Cluster Assigned	0.333698				Influent	State C	Week 2
BIN0002	181229	1	k101_280642	4463		d__Bacteria;p__Proteobacteria;c__Gammaproteobacteria;o__Burkholderiales;f__Burkholderiaceae;g__Ottowia;s__Ottowia	No Cluster Assigned	0.333698				Influent	State C	Week 2
BIN0010	114596	1	k101_319162	1970		d__Bacteria;p__Nitrospirota;c__Nitrospiria;o__Nitrospirales;f__Nitrospiraceae;g__Nitrospira_A;s__Nitrospira_A	No Cluster Assigned	1.19556				Influent	State C	Week 2
BIN0010	114596	1	k101_319162	1970		d__Bacteria;p__Nitrospirota;c__Nitrospiria;o__Nitrospirales;f__Nitrospiraceae;g__Nitrospira_A;s__Nitrospira_A	No Cluster Assigned	1.19556				Influent	State C	Week 2
BIN0002	181229	1	k101_350706	1120		d__Bacteria;p__Proteobacteria;c__Gammaproteobacteria;o__Burkholderiales;f__Burkholderiaceae;g__Ottowia;s__Ottowia	No Cluster Assigned	1.32973			MOBH	Influent	State C	Week 2
BIN0084	6800	2	k101_561981	1013		Unclassified	No Cluster Assigned	78.3647				Influent	State C	Week 2
BIN0039	37179	1	k101_289627	1681		d__Bacteria;p__Cyanobacteria;c__Vampirovibrionia;o__Obscuribacterales;f__Obscuribacteraceae;g__Obscuribacter;s__Obscuribacter	No Cluster Assigned	4.3186				Influent	State C	Week 2
BIN0039	37179	2	k101_289627	1681		d__Bacteria;p__Cyanobacteria;c__Vampirovibrionia;o__Obscuribacterales;f__Obscuribacteraceae;g__Obscuribacter;s__Obscuribacter	No Cluster Assigned	8.63721				Influent	State C	Week 2
BIN0033	49229	1	k101_289627	1681		d__Bacteria;p__Cyanobacteria;c__Vampirovibrionia;o__Obscuribacterales;f__Obscuribacteraceae;g__Obscuribacter;s__Obscuribacter	No Cluster Assigned	3.26152				Influent	State C	Week 2
BIN0002	181229	1	k101_350706	1120		d__Bacteria;p__Proteobacteria;c__Gammaproteobacteria;o__Burkholderiales;f__Burkholderiaceae;g__Ottowia;s__Ottowia	No Cluster Assigned	1.32973			MOBH	Influent	State C	Week 2
BIN0010	114596	2	k101_319162	1970		d__Bacteria;p__Nitrospirota;c__Nitrospiria;o__Nitrospirales;f__Nitrospiraceae;g__Nitrospira_A;s__Nitrospira_A	No Cluster Assigned	2.39113				Influent	State C	Week 2
BIN0002	181229	1	k101_350706	1120		d__Bacteria;p__Proteobacteria;c__Gammaproteobacteria;o__Burkholderiales;f__Burkholderiaceae;g__Ottowia;s__Ottowia	No Cluster Assigned	1.32973			MOBH	Influent	State C	Week 2
BIN0002	181229	1	k101_357702	1130		d__Bacteria;p__Proteobacteria;c__Gammaproteobacteria;o__Burkholderiales;f__Burkholderiaceae;g__Ottowia;s__Ottowia	No Cluster Assigned	1.31796				Influent	State C	Week 2
BIN0042	21735	1	k101_288080	1607		d__Bacteria;p__Proteobacteria;c__Gammaproteobacteria;o__Burkholderiales;f__Nitrosomonadaceae;g__Nitrosomonas;s__	No Cluster Assigned	7.7274				Influent	State C	Week 2
BIN0042	21735	2	k101_288080	1607		d__Bacteria;p__Proteobacteria;c__Gammaproteobacteria;o__Burkholderiales;f__Nitrosomonadaceae;g__Nitrosomonas;s__	No Cluster Assigned	15.4548				Influent	State C	Week 2
BIN0042	21735	2	k101_288080	1607		d__Bacteria;p__Proteobacteria;c__Gammaproteobacteria;o__Burkholderiales;f__Nitrosomonadaceae;g__Nitrosomonas;s__	No Cluster Assigned	15.4548				Influent	State C	Week 2
BIN0056	16073	1	k101_288080	1607		Unclassified	No Cluster Assigned	10.4495				Influent	State C	Week 2
BIN0042	21735	2	k101_288080	1607		d__Bacteria;p__Proteobacteria;c__Gammaproteobacteria;o__Burkholderiales;f__Nitrosomonadaceae;g__Nitrosomonas;s__	No Cluster Assigned	15.4548				Influent	State C	Week 2
BIN0042	21735	1	k101_288080	1607		d__Bacteria;p__Proteobacteria;c__Gammaproteobacteria;o__Burkholderiales;f__Nitrosomonadaceae;g__Nitrosomonas;s__	No Cluster Assigned	7.7274				Influent	State C	Week 2
BIN0042	21735	1	k101_288080	1607		d__Bacteria;p__Proteobacteria;c__Gammaproteobacteria;o__Burkholderiales;f__Nitrosomonadaceae;g__Nitrosomonas;s__	No Cluster Assigned	7.7274				Influent	State C	Week 2
BIN0042	21735	1	k101_288080	1607		d__Bacteria;p__Proteobacteria;c__Gammaproteobacteria;o__Burkholderiales;f__Nitrosomonadaceae;g__Nitrosomonas;s__	No Cluster Assigned	7.7274				Influent	State C	Week 2
BIN0042	21735	2	k101_288080	1607		d__Bacteria;p__Proteobacteria;c__Gammaproteobacteria;o__Burkholderiales;f__Nitrosomonadaceae;g__Nitrosomonas;s__	No Cluster Assigned	15.4548				Influent	State C	Week 2
BIN0042	21735	1	k101_288080	1607		d__Bacteria;p__Proteobacteria;c__Gammaproteobacteria;o__Burkholderiales;f__Nitrosomonadaceae;g__Nitrosomonas;s__	No Cluster Assigned	7.7274				Influent	State C	Week 2
BIN0006	124381	1	k101_288080	1607		d__Bacteria;p__Planctomycetota;c__Phycisphaerae;o__Phycisphaerales;f__UBA1924;g__GCA-016699835;s__	No Cluster Assigned	1.35033				Influent	State C	Week 2
BIN0042	21735	8	k101_288080	1607		d__Bacteria;p__Proteobacteria;c__Gammaproteobacteria;o__Burkholderiales;f__Nitrosomonadaceae;g__Nitrosomonas;s__	No Cluster Assigned	61.8192				Influent	State C	Week 2
BIN0042	21735	1	k101_288080	1607		d__Bacteria;p__Proteobacteria;c__Gammaproteobacteria;o__Burkholderiales;f__Nitrosomonadaceae;g__Nitrosomonas;s__	No Cluster Assigned	7.7274				Influent	State C	Week 2
BIN0056	16073	1	k101_288080	1607		Unclassified	No Cluster Assigned	10.4495				Influent	State C	Week 2
BIN0042	21735	1	k101_288080	1607		d__Bacteria;p__Proteobacteria;c__Gammaproteobacteria;o__Burkholderiales;f__Nitrosomonadaceae;g__Nitrosomonas;s__	No Cluster Assigned	7.7274				Influent	State C	Week 2
BIN0056	16073	1	k101_288080	1607		Unclassified	No Cluster Assigned	10.4495				Influent	State C	Week 2
BIN0042	21735	1	k101_288080	1607		d__Bacteria;p__Proteobacteria;c__Gammaproteobacteria;o__Burkholderiales;f__Nitrosomonadaceae;g__Nitrosomonas;s__	No Cluster Assigned	7.7274				Influent	State C	Week 2
BIN0010	114596	3	k101_319162	1970		d__Bacteria;p__Nitrospirota;c__Nitrospiria;o__Nitrospirales;f__Nitrospiraceae;g__Nitrospira_A;s__Nitrospira_A	No Cluster Assigned	3.58669				Influent	State C	Week 2
BIN0039	37179	1	k101_289627	1681		d__Bacteria;p__Cyanobacteria;c__Vampirovibrionia;o__Obscuribacterales;f__Obscuribacteraceae;g__Obscuribacter;s__Obscuribacter	No Cluster Assigned	4.3186				Influent	State C	Week 2
BIN0039	37179	1	k101_289627	1681		d__Bacteria;p__Cyanobacteria;c__Vampirovibrionia;o__Obscuribacterales;f__Obscuribacteraceae;g__Obscuribacter;s__Obscuribacter	No Cluster Assigned	4.3186				Influent	State C	Week 2
BIN0026	62853	1	k101_289627	1681		Unclassified	No Cluster Assigned	2.55455				Influent	State C	Week 2
BIN0033	49229	1	k101_289627	1681		d__Bacteria;p__Cyanobacteria;c__Vampirovibrionia;o__Obscuribacterales;f__Obscuribacteraceae;g__Obscuribacter;s__Obscuribacter	No Cluster Assigned	3.26152				Influent	State C	Week 2
BIN0039	37179	1	k101_289627	1681		d__Bacteria;p__Cyanobacteria;c__Vampirovibrionia;o__Obscuribacterales;f__Obscuribacteraceae;g__Obscuribacter;s__Obscuribacter	No Cluster Assigned	4.3186				Influent	State C	Week 2
BIN0033	49229	1	k101_289627	1681		d__Bacteria;p__Cyanobacteria;c__Vampirovibrionia;o__Obscuribacterales;f__Obscuribacteraceae;g__Obscuribacter;s__Obscuribacter	No Cluster Assigned	3.26152				Influent	State C	Week 2
BIN0039	37179	1	k101_289627	1681		d__Bacteria;p__Cyanobacteria;c__Vampirovibrionia;o__Obscuribacterales;f__Obscuribacteraceae;g__Obscuribacter;s__Obscuribacter	No Cluster Assigned	4.3186				Influent	State C	Week 2
BIN0033	49229	1	k101_289627	1681		d__Bacteria;p__Cyanobacteria;c__Vampirovibrionia;o__Obscuribacterales;f__Obscuribacteraceae;g__Obscuribacter;s__Obscuribacter	No Cluster Assigned	3.26152				Influent	State C	Week 2
BIN0039	37179	1	k101_289627	1681		d__Bacteria;p__Cyanobacteria;c__Vampirovibrionia;o__Obscuribacterales;f__Obscuribacteraceae;g__Obscuribacter;s__Obscuribacter	No Cluster Assigned	4.3186				Influent	State C	Week 2
BIN0039	37179	1	k101_289627	1681		d__Bacteria;p__Cyanobacteria;c__Vampirovibrionia;o__Obscuribacterales;f__Obscuribacteraceae;g__Obscuribacter;s__Obscuribacter	No Cluster Assigned	4.3186				Influent	State C	Week 2
BIN0031	34792	1	k101_289627	1681		d__Bacteria;p__Cyanobacteria;c__Vampirovibrionia;o__Obscuribacterales;f__Obscuribacteraceae;g__Obscuribacter;s__Obscuribacter	No Cluster Assigned	4.61489				Influent	State C	Week 2
BIN0039	37179	1	k101_289627	1681		d__Bacteria;p__Cyanobacteria;c__Vampirovibrionia;o__Obscuribacterales;f__Obscuribacteraceae;g__Obscuribacter;s__Obscuribacter	No Cluster Assigned	4.3186				Influent	State C	Week 2
BIN0033	49229	1	k101_289627	1681		d__Bacteria;p__Cyanobacteria;c__Vampirovibrionia;o__Obscuribacterales;f__Obscuribacteraceae;g__Obscuribacter;s__Obscuribacter	No Cluster Assigned	3.26152				Influent	State C	Week 2
BIN0039	37179	1	k101_289627	1681		d__Bacteria;p__Cyanobacteria;c__Vampirovibrionia;o__Obscuribacterales;f__Obscuribacteraceae;g__Obscuribacter;s__Obscuribacter	No Cluster Assigned	4.3186				Influent	State C	Week 2
BIN0039	37179	1	k101_289627	1681		d__Bacteria;p__Cyanobacteria;c__Vampirovibrionia;o__Obscuribacterales;f__Obscuribacteraceae;g__Obscuribacter;s__Obscuribacter	No Cluster Assigned	4.3186				Influent	State C	Week 2
BIN0039	37179	1	k101_289627	1681		d__Bacteria;p__Cyanobacteria;c__Vampirovibrionia;o__Obscuribacterales;f__Obscuribacteraceae;g__Obscuribacter;s__Obscuribacter	No Cluster Assigned	4.3186				Influent	State C	Week 2
BIN0039	37179	1	k101_289627	1681		d__Bacteria;p__Cyanobacteria;c__Vampirovibrionia;o__Obscuribacterales;f__Obscuribacteraceae;g__Obscuribacter;s__Obscuribacter	No Cluster Assigned	4.3186				Influent	State C	Week 2
BIN0039	37179	1	k101_289627	1681		d__Bacteria;p__Cyanobacteria;c__Vampirovibrionia;o__Obscuribacterales;f__Obscuribacteraceae;g__Obscuribacter;s__Obscuribacter	No Cluster Assigned	4.3186				Influent	State C	Week 2
BIN0033	49229	1	k101_289627	1681		d__Bacteria;p__Cyanobacteria;c__Vampirovibrionia;o__Obscuribacterales;f__Obscuribacteraceae;g__Obscuribacter;s__Obscuribacter	No Cluster Assigned	3.26152				Influent	State C	Week 2
BIN0033	49229	1	k101_289627	1681		d__Bacteria;p__Cyanobacteria;c__Vampirovibrionia;o__Obscuribacterales;f__Obscuribacteraceae;g__Obscuribacter;s__Obscuribacter	No Cluster Assigned	3.26152				Influent	State C	Week 2
BIN0031	34792	1	k101_289627	1681		d__Bacteria;p__Cyanobacteria;c__Vampirovibrionia;o__Obscuribacterales;f__Obscuribacteraceae;g__Obscuribacter;s__Obscuribacter	No Cluster Assigned	4.61489				Influent	State C	Week 2
BIN0039	37179	1	k101_289627	1681		d__Bacteria;p__Cyanobacteria;c__Vampirovibrionia;o__Obscuribacterales;f__Obscuribacteraceae;g__Obscuribacter;s__Obscuribacter	No Cluster Assigned	4.3186				Influent	State C	Week 2
BIN0039	37179	1	k101_289627	1681		d__Bacteria;p__Cyanobacteria;c__Vampirovibrionia;o__Obscuribacterales;f__Obscuribacteraceae;g__Obscuribacter;s__Obscuribacter	No Cluster Assigned	4.3186				Influent	State C	Week 2
BIN0033	49229	1	k101_289627	1681		d__Bacteria;p__Cyanobacteria;c__Vampirovibrionia;o__Obscuribacterales;f__Obscuribacteraceae;g__Obscuribacter;s__Obscuribacter	No Cluster Assigned	3.26152				Influent	State C	Week 2
BIN0054	46881	1	k101_289627	1681		Unclassified	No Cluster Assigned	3.42487				Influent	State C	Week 2
BIN0039	37179	6	k101_289627	1681		d__Bacteria;p__Cyanobacteria;c__Vampirovibrionia;o__Obscuribacterales;f__Obscuribacteraceae;g__Obscuribacter;s__Obscuribacter	No Cluster Assigned	25.9116				Influent	State C	Week 2
BIN0039	37179	1	k101_289627	1681		d__Bacteria;p__Cyanobacteria;c__Vampirovibrionia;o__Obscuribacterales;f__Obscuribacteraceae;g__Obscuribacter;s__Obscuribacter	No Cluster Assigned	4.3186				Influent	State C	Week 2
BIN0039	37179	1	k101_289627	1681		d__Bacteria;p__Cyanobacteria;c__Vampirovibrionia;o__Obscuribacterales;f__Obscuribacteraceae;g__Obscuribacter;s__Obscuribacter	No Cluster Assigned	4.3186				Influent	State C	Week 2
BIN0054	46881	1	k101_289627	1681		Unclassified	No Cluster Assigned	3.42487				Influent	State C	Week 2
BIN0054	46881	1	k101_289627	1681		Unclassified	No Cluster Assigned	3.42487				Influent	State C	Week 2
BIN0039	37179	1	k101_289627	1681		d__Bacteria;p__Cyanobacteria;c__Vampirovibrionia;o__Obscuribacterales;f__Obscuribacteraceae;g__Obscuribacter;s__Obscuribacter	No Cluster Assigned	4.3186				Influent	State C	Week 2
BIN0046	28456	1	k101_289627	1681		d__Bacteria;p__Cyanobacteria;c__Vampirovibrionia;o__Obscuribacterales;f__Obscuribacteraceae;g__Obscuribacter;s__Obscuribacter	No Cluster Assigned	5.64244				Influent	State C	Week 2
BIN0033	49229	1	k101_289627	1681		d__Bacteria;p__Cyanobacteria;c__Vampirovibrionia;o__Obscuribacterales;f__Obscuribacteraceae;g__Obscuribacter;s__Obscuribacter	No Cluster Assigned	3.26152				Influent	State C	Week 2
BIN0088	3995	1	k101_412559	4108		Unclassified	No Cluster Assigned	16.446				Influent	State C	Week 2
BIN0002	181229	1	k101_350706	1120		d__Bacteria;p__Proteobacteria;c__Gammaproteobacteria;o__Burkholderiales;f__Burkholderiaceae;g__Ottowia;s__Ottowia	No Cluster Assigned	1.32973			MOBH	Influent	State C	Week 2
BIN0002	181229	5	k101_357702	1130		d__Bacteria;p__Proteobacteria;c__Gammaproteobacteria;o__Burkholderiales;f__Burkholderiaceae;g__Ottowia;s__Ottowia	No Cluster Assigned	6.58981				Influent	State C	Week 2
BIN0002	181229	1	k101_569243	1790		d__Bacteria;p__Proteobacteria;c__Gammaproteobacteria;o__Burkholderiales;f__Burkholderiaceae;g__Ottowia;s__Ottowia	No Cluster Assigned	0.832009			MOBH	Influent	State C	Week 2
BIN0000	211031	1	k101_553163	1635		d__Bacteria;p__Proteobacteria;c__Gammaproteobacteria;o__Burkholderiales;f__Burkholderiaceae;g__Piscinibacter;s__Piscinibacter	No Cluster Assigned	0.782248			F_traH;F_traG	Influent	State C	Week 2
BIN0011	120164	1	k101_539793	2538		d__Bacteria;p__Proteobacteria;c__Gammaproteobacteria;o__Burkholderiales;f__Rhodocyclaceae;g__Azonexus;s__	No Cluster Assigned	0.884999			virb4	Influent	State C	Week 2
BIN0002	181229	1	k101_357702	1130		d__Bacteria;p__Proteobacteria;c__Gammaproteobacteria;o__Burkholderiales;f__Burkholderiaceae;g__Ottowia;s__Ottowia	No Cluster Assigned	1.31796				Influent	State C	Week 2
BIN0010	114596	3	k101_319162	1970		d__Bacteria;p__Nitrospirota;c__Nitrospiria;o__Nitrospirales;f__Nitrospiraceae;g__Nitrospira_A;s__Nitrospira_A	No Cluster Assigned	3.58669				Influent	State C	Week 2
BIN0011	120164	1	k101_412559	4108		d__Bacteria;p__Proteobacteria;c__Gammaproteobacteria;o__Burkholderiales;f__Rhodocyclaceae;g__Azonexus;s__	No Cluster Assigned	0.546769				Influent	State C	Week 2
BIN0010	114596	1	k101_319162	1970		d__Bacteria;p__Nitrospirota;c__Nitrospiria;o__Nitrospirales;f__Nitrospiraceae;g__Nitrospira_A;s__Nitrospira_A	No Cluster Assigned	1.19556				Influent	State C	Week 2
BIN0002	181229	1	k101_357702	1130		d__Bacteria;p__Proteobacteria;c__Gammaproteobacteria;o__Burkholderiales;f__Burkholderiaceae;g__Ottowia;s__Ottowia	No Cluster Assigned	1.31796				Influent	State C	Week 2
BIN0002	181229	1	k101_324606	1149		d__Bacteria;p__Proteobacteria;c__Gammaproteobacteria;o__Burkholderiales;f__Burkholderiaceae;g__Ottowia;s__Ottowia	9	1.29617			virb4	Influent	State C	Week 2
BIN0011	120164	1	k101_412559	4108		d__Bacteria;p__Proteobacteria;c__Gammaproteobacteria;o__Burkholderiales;f__Rhodocyclaceae;g__Azonexus;s__	No Cluster Assigned	0.546769				Influent	State C	Week 2
BIN0002	181229	1	k101_357702	1130		d__Bacteria;p__Proteobacteria;c__Gammaproteobacteria;o__Burkholderiales;f__Burkholderiaceae;g__Ottowia;s__Ottowia	No Cluster Assigned	1.31796				Influent	State C	Week 2
BIN0096	12784	1	k101_350706	1120		Unclassified	No Cluster Assigned	18.8505			MOBH	Influent	State C	Week 2
BIN0002	181229	1	k101_324606	1149		d__Bacteria;p__Proteobacteria;c__Gammaproteobacteria;o__Burkholderiales;f__Burkholderiaceae;g__Ottowia;s__Ottowia	9	1.29617			virb4	Influent	State C	Week 2
BIN0002	181229	1	k101_357702	1130		d__Bacteria;p__Proteobacteria;c__Gammaproteobacteria;o__Burkholderiales;f__Burkholderiaceae;g__Ottowia;s__Ottowia	No Cluster Assigned	1.31796				Influent	State C	Week 2
BIN0010	114596	1	k101_319162	1970		d__Bacteria;p__Nitrospirota;c__Nitrospiria;o__Nitrospirales;f__Nitrospiraceae;g__Nitrospira_A;s__Nitrospira_A	No Cluster Assigned	1.19556				Influent	State C	Week 2
BIN0008	102013	1	k101_309551	1338		d__Bacteria;p__Proteobacteria;c__Gammaproteobacteria;o__Competibacterales;f__Competibacteraceae;g__Competibacter;s__Competibacter	25	1.97741			I_traI	Influent	State C	Week 2
BIN0001	119150	1	k101_309551	1338		d__Bacteria;p__Proteobacteria;c__Gammaproteobacteria;o__Competibacterales;f__Competibacteraceae;g__Competibacter_A;s__	25	1.69301			I_traI	Influent	State C	Week 2
BIN0011	120164	1	k101_412559	4108		d__Bacteria;p__Proteobacteria;c__Gammaproteobacteria;o__Burkholderiales;f__Rhodocyclaceae;g__Azonexus;s__	No Cluster Assigned	0.546769				Influent	State C	Week 2
BIN0002	181229	1	k101_357702	1130		d__Bacteria;p__Proteobacteria;c__Gammaproteobacteria;o__Burkholderiales;f__Burkholderiaceae;g__Ottowia;s__Ottowia	No Cluster Assigned	1.31796				Influent	State C	Week 2
BIN0010	114596	1	k101_319162	1970		d__Bacteria;p__Nitrospirota;c__Nitrospiria;o__Nitrospirales;f__Nitrospiraceae;g__Nitrospira_A;s__Nitrospira_A	No Cluster Assigned	1.19556				Influent	State C	Week 2
BIN0024	24854	1	k101_539793	2538		Unclassified	No Cluster Assigned	4.27879			virb4	Influent	State C	Week 2
BIN0011	120164	1	k101_412559	4108		d__Bacteria;p__Proteobacteria;c__Gammaproteobacteria;o__Burkholderiales;f__Rhodocyclaceae;g__Azonexus;s__	No Cluster Assigned	0.546769				Influent	State C	Week 2
BIN0010	114596	1	k101_319162	1970		d__Bacteria;p__Nitrospirota;c__Nitrospiria;o__Nitrospirales;f__Nitrospiraceae;g__Nitrospira_A;s__Nitrospira_A	No Cluster Assigned	1.19556				Influent	State C	Week 2
BIN0014	84779	1	k101_350706	1120		d__Bacteria;p__Proteobacteria;c__Gammaproteobacteria;o__Burkholderiales;f__Burkholderiaceae;g__JAABQG01;s__JAABQG01	No Cluster Assigned	2.84251			MOBH	Influent	State C	Week 2
BIN0002	181229	1	k101_357702	1130		d__Bacteria;p__Proteobacteria;c__Gammaproteobacteria;o__Burkholderiales;f__Burkholderiaceae;g__Ottowia;s__Ottowia	No Cluster Assigned	1.31796				Influent	State C	Week 2
BIN0002	181229	1	k101_357702	1130		d__Bacteria;p__Proteobacteria;c__Gammaproteobacteria;o__Burkholderiales;f__Burkholderiaceae;g__Ottowia;s__Ottowia	No Cluster Assigned	1.31796				Influent	State C	Week 2
BIN0002	181229	1	k101_357702	1130		d__Bacteria;p__Proteobacteria;c__Gammaproteobacteria;o__Burkholderiales;f__Burkholderiaceae;g__Ottowia;s__Ottowia	No Cluster Assigned	1.31796				Influent	State C	Week 2
BIN0010	114596	1	k101_319162	1970		d__Bacteria;p__Nitrospirota;c__Nitrospiria;o__Nitrospirales;f__Nitrospiraceae;g__Nitrospira_A;s__Nitrospira_A	No Cluster Assigned	1.19556				Influent	State C	Week 2
BIN0010	114596	1	k101_319162	1970		d__Bacteria;p__Nitrospirota;c__Nitrospiria;o__Nitrospirales;f__Nitrospiraceae;g__Nitrospira_A;s__Nitrospira_A	No Cluster Assigned	1.19556				Influent	State C	Week 2
BIN0010	114596	1	k101_319162	1970		d__Bacteria;p__Nitrospirota;c__Nitrospiria;o__Nitrospirales;f__Nitrospiraceae;g__Nitrospira_A;s__Nitrospira_A	No Cluster Assigned	1.19556				Influent	State C	Week 2
BIN0010	114596	1	k101_319162	1970		d__Bacteria;p__Nitrospirota;c__Nitrospiria;o__Nitrospirales;f__Nitrospiraceae;g__Nitrospira_A;s__Nitrospira_A	No Cluster Assigned	1.19556				Influent	State C	Week 2
BIN0010	114596	1	k101_319162	1970		d__Bacteria;p__Nitrospirota;c__Nitrospiria;o__Nitrospirales;f__Nitrospiraceae;g__Nitrospira_A;s__Nitrospira_A	No Cluster Assigned	1.19556				Influent	State C	Week 2
BIN0010	114596	1	k101_319162	1970		d__Bacteria;p__Nitrospirota;c__Nitrospiria;o__Nitrospirales;f__Nitrospiraceae;g__Nitrospira_A;s__Nitrospira_A	No Cluster Assigned	1.19556				Influent	State C	Week 2
BIN0010	114596	1	k101_319162	1970		d__Bacteria;p__Nitrospirota;c__Nitrospiria;o__Nitrospirales;f__Nitrospiraceae;g__Nitrospira_A;s__Nitrospira_A	No Cluster Assigned	1.19556				Influent	State C	Week 2
BIN0010	114596	3	k101_319162	1970		d__Bacteria;p__Nitrospirota;c__Nitrospiria;o__Nitrospirales;f__Nitrospiraceae;g__Nitrospira_A;s__Nitrospira_A	No Cluster Assigned	3.58669				Influent	State C	Week 2
BIN0010	114596	2	k101_319162	1970		d__Bacteria;p__Nitrospirota;c__Nitrospiria;o__Nitrospirales;f__Nitrospiraceae;g__Nitrospira_A;s__Nitrospira_A	No Cluster Assigned	2.39113				Influent	State C	Week 2
BIN0010	114596	1	k101_319162	1970		d__Bacteria;p__Nitrospirota;c__Nitrospiria;o__Nitrospirales;f__Nitrospiraceae;g__Nitrospira_A;s__Nitrospira_A	No Cluster Assigned	1.19556				Influent	State C	Week 2
BIN0010	114596	2	k101_319162	1970		d__Bacteria;p__Nitrospirota;c__Nitrospiria;o__Nitrospirales;f__Nitrospiraceae;g__Nitrospira_A;s__Nitrospira_A	No Cluster Assigned	2.39113				Influent	State C	Week 2
BIN0118	12304	1	k101_319162	1970		Unclassified	No Cluster Assigned	11.1352				Influent	State C	Week 2
BIN0010	114596	1	k101_319162	1970		d__Bacteria;p__Nitrospirota;c__Nitrospiria;o__Nitrospirales;f__Nitrospiraceae;g__Nitrospira_A;s__Nitrospira_A	No Cluster Assigned	1.19556				Influent	State C	Week 2
BIN0010	114596	1	k101_319162	1970		d__Bacteria;p__Nitrospirota;c__Nitrospiria;o__Nitrospirales;f__Nitrospiraceae;g__Nitrospira_A;s__Nitrospira_A	No Cluster Assigned	1.19556				Influent	State C	Week 2
BIN0010	114596	1	k101_319162	1970		d__Bacteria;p__Nitrospirota;c__Nitrospiria;o__Nitrospirales;f__Nitrospiraceae;g__Nitrospira_A;s__Nitrospira_A	No Cluster Assigned	1.19556				Influent	State C	Week 2
BIN0010	114596	2	k101_319162	1970		d__Bacteria;p__Nitrospirota;c__Nitrospiria;o__Nitrospirales;f__Nitrospiraceae;g__Nitrospira_A;s__Nitrospira_A	No Cluster Assigned	2.39113				Influent	State C	Week 2
BIN0010	114596	1	k101_319162	1970		d__Bacteria;p__Nitrospirota;c__Nitrospiria;o__Nitrospirales;f__Nitrospiraceae;g__Nitrospira_A;s__Nitrospira_A	No Cluster Assigned	1.19556				Influent	State C	Week 2
BIN0010	114596	1	k101_319162	1970		d__Bacteria;p__Nitrospirota;c__Nitrospiria;o__Nitrospirales;f__Nitrospiraceae;g__Nitrospira_A;s__Nitrospira_A	No Cluster Assigned	1.19556				Influent	State C	Week 2
BIN0010	114596	5	k101_319162	1970		d__Bacteria;p__Nitrospirota;c__Nitrospiria;o__Nitrospirales;f__Nitrospiraceae;g__Nitrospira_A;s__Nitrospira_A	No Cluster Assigned	5.97782				Influent	State C	Week 2
BIN0010	114596	2	k101_319162	1970		d__Bacteria;p__Nitrospirota;c__Nitrospiria;o__Nitrospirales;f__Nitrospiraceae;g__Nitrospira_A;s__Nitrospira_A	No Cluster Assigned	2.39113				Influent	State C	Week 2
BIN0010	114596	1	k101_319162	1970		d__Bacteria;p__Nitrospirota;c__Nitrospiria;o__Nitrospirales;f__Nitrospiraceae;g__Nitrospira_A;s__Nitrospira_A	No Cluster Assigned	1.19556				Influent	State C	Week 2
BIN0010	114596	1	k101_319162	1970		d__Bacteria;p__Nitrospirota;c__Nitrospiria;o__Nitrospirales;f__Nitrospiraceae;g__Nitrospira_A;s__Nitrospira_A	No Cluster Assigned	1.19556				Influent	State C	Week 2
BIN0010	114596	1	k101_319162	1970		d__Bacteria;p__Nitrospirota;c__Nitrospiria;o__Nitrospirales;f__Nitrospiraceae;g__Nitrospira_A;s__Nitrospira_A	No Cluster Assigned	1.19556				Influent	State C	Week 2
BIN0118	12304	1	k101_319162	1970		Unclassified	No Cluster Assigned	11.1352				Influent	State C	Week 2
BIN0010	114596	1	k101_319162	1970		d__Bacteria;p__Nitrospirota;c__Nitrospiria;o__Nitrospirales;f__Nitrospiraceae;g__Nitrospira_A;s__Nitrospira_A	No Cluster Assigned	1.19556				Influent	State C	Week 2
BIN0010	114596	2	k101_319162	1970		d__Bacteria;p__Nitrospirota;c__Nitrospiria;o__Nitrospirales;f__Nitrospiraceae;g__Nitrospira_A;s__Nitrospira_A	No Cluster Assigned	2.39113				Influent	State C	Week 2
BIN0010	114596	1	k101_319162	1970		d__Bacteria;p__Nitrospirota;c__Nitrospiria;o__Nitrospirales;f__Nitrospiraceae;g__Nitrospira_A;s__Nitrospira_A	No Cluster Assigned	1.19556				Influent	State C	Week 2
BIN0010	114596	1	k101_319162	1970		d__Bacteria;p__Nitrospirota;c__Nitrospiria;o__Nitrospirales;f__Nitrospiraceae;g__Nitrospira_A;s__Nitrospira_A	No Cluster Assigned	1.19556				Influent	State C	Week 2
BIN0010	114596	1	k101_319162	1970		d__Bacteria;p__Nitrospirota;c__Nitrospiria;o__Nitrospirales;f__Nitrospiraceae;g__Nitrospira_A;s__Nitrospira_A	No Cluster Assigned	1.19556				Influent	State C	Week 2
BIN0010	114596	2	k101_319162	1970		d__Bacteria;p__Nitrospirota;c__Nitrospiria;o__Nitrospirales;f__Nitrospiraceae;g__Nitrospira_A;s__Nitrospira_A	No Cluster Assigned	2.39113				Influent	State C	Week 2
BIN0010	114596	1	k101_319162	1970		d__Bacteria;p__Nitrospirota;c__Nitrospiria;o__Nitrospirales;f__Nitrospiraceae;g__Nitrospira_A;s__Nitrospira_A	No Cluster Assigned	1.19556				Influent	State C	Week 2
BIN0005	196171	1	k101_319162	1970		d__Bacteria;p__Nitrospirota;c__Nitrospiria;o__Nitrospirales;f__Nitrospiraceae;g__Nitrospira_A;s__Nitrospira_A	No Cluster Assigned	0.698406				Influent	State C	Week 2
BIN0010	114596	1	k101_319162	1970		d__Bacteria;p__Nitrospirota;c__Nitrospiria;o__Nitrospirales;f__Nitrospiraceae;g__Nitrospira_A;s__Nitrospira_A	No Cluster Assigned	1.19556				Influent	State C	Week 2
BIN0010	114596	1	k101_319162	1970		d__Bacteria;p__Nitrospirota;c__Nitrospiria;o__Nitrospirales;f__Nitrospiraceae;g__Nitrospira_A;s__Nitrospira_A	No Cluster Assigned	1.19556				Influent	State C	Week 2
BIN0010	114596	2	k101_319162	1970		d__Bacteria;p__Nitrospirota;c__Nitrospiria;o__Nitrospirales;f__Nitrospiraceae;g__Nitrospira_A;s__Nitrospira_A	No Cluster Assigned	2.39113				Influent	State C	Week 2
BIN0118	12304	1	k101_319162	1970		Unclassified	No Cluster Assigned	11.1352				Influent	State C	Week 2
BIN0010	114596	1	k101_319162	1970		d__Bacteria;p__Nitrospirota;c__Nitrospiria;o__Nitrospirales;f__Nitrospiraceae;g__Nitrospira_A;s__Nitrospira_A	No Cluster Assigned	1.19556				Influent	State C	Week 2
BIN0010	114596	2	k101_319162	1970		d__Bacteria;p__Nitrospirota;c__Nitrospiria;o__Nitrospirales;f__Nitrospiraceae;g__Nitrospira_A;s__Nitrospira_A	No Cluster Assigned	2.39113				Influent	State C	Week 2
BIN0010	114596	1	k101_319162	1970		d__Bacteria;p__Nitrospirota;c__Nitrospiria;o__Nitrospirales;f__Nitrospiraceae;g__Nitrospira_A;s__Nitrospira_A	No Cluster Assigned	1.19556				Influent	State C	Week 2
BIN0010	114596	1	k101_319162	1970		d__Bacteria;p__Nitrospirota;c__Nitrospiria;o__Nitrospirales;f__Nitrospiraceae;g__Nitrospira_A;s__Nitrospira_A	No Cluster Assigned	1.19556				Influent	State C	Week 2
BIN0118	12304	2	k101_319162	1970		Unclassified	No Cluster Assigned	22.2703				Influent	State C	Week 2
BIN0106	4864	1	k101_319162	1970		Unclassified	No Cluster Assigned	28.1675				Influent	State C	Week 2
BIN0010	114596	1	k101_319162	1970		d__Bacteria;p__Nitrospirota;c__Nitrospiria;o__Nitrospirales;f__Nitrospiraceae;g__Nitrospira_A;s__Nitrospira_A	No Cluster Assigned	1.19556				Influent	State C	Week 2
BIN0023	58608	1	k101_319162	1970		d__Bacteria;p__Nitrospirota;c__Nitrospiria;o__Nitrospirales;f__Nitrospiraceae;g__Nitrospira_A;s__Nitrospira_A	No Cluster Assigned	2.33768				Influent	State C	Week 2
BIN0010	114596	2	k101_319162	1970		d__Bacteria;p__Nitrospirota;c__Nitrospiria;o__Nitrospirales;f__Nitrospiraceae;g__Nitrospira_A;s__Nitrospira_A	No Cluster Assigned	2.39113				Influent	State C	Week 2
BIN0010	114596	1	k101_319162	1970		d__Bacteria;p__Nitrospirota;c__Nitrospiria;o__Nitrospirales;f__Nitrospiraceae;g__Nitrospira_A;s__Nitrospira_A	No Cluster Assigned	1.19556				Influent	State C	Week 2
BIN0010	114596	1	k101_319162	1970		d__Bacteria;p__Nitrospirota;c__Nitrospiria;o__Nitrospirales;f__Nitrospiraceae;g__Nitrospira_A;s__Nitrospira_A	No Cluster Assigned	1.19556				Influent	State C	Week 2
BIN0010	114596	2	k101_319162	1970		d__Bacteria;p__Nitrospirota;c__Nitrospiria;o__Nitrospirales;f__Nitrospiraceae;g__Nitrospira_A;s__Nitrospira_A	No Cluster Assigned	2.39113				Influent	State C	Week 2
BIN0010	114596	1	k101_319162	1970		d__Bacteria;p__Nitrospirota;c__Nitrospiria;o__Nitrospirales;f__Nitrospiraceae;g__Nitrospira_A;s__Nitrospira_A	No Cluster Assigned	1.19556				Influent	State C	Week 2
BIN0010	114596	2	k101_319162	1970		d__Bacteria;p__Nitrospirota;c__Nitrospiria;o__Nitrospirales;f__Nitrospiraceae;g__Nitrospira_A;s__Nitrospira_A	No Cluster Assigned	2.39113				Influent	State C	Week 2
BIN0010	114596	4	k101_319162	1970		d__Bacteria;p__Nitrospirota;c__Nitrospiria;o__Nitrospirales;f__Nitrospiraceae;g__Nitrospira_A;s__Nitrospira_A	No Cluster Assigned	4.78226				Influent	State C	Week 2
BIN0010	114596	3	k101_319162	1970		d__Bacteria;p__Nitrospirota;c__Nitrospiria;o__Nitrospirales;f__Nitrospiraceae;g__Nitrospira_A;s__Nitrospira_A	No Cluster Assigned	3.58669				Influent	State C	Week 2
BIN0010	114596	1	k101_319162	1970		d__Bacteria;p__Nitrospirota;c__Nitrospiria;o__Nitrospirales;f__Nitrospiraceae;g__Nitrospira_A;s__Nitrospira_A	No Cluster Assigned	1.19556				Influent	State C	Week 2
BIN0010	114596	1	k101_319162	1970		d__Bacteria;p__Nitrospirota;c__Nitrospiria;o__Nitrospirales;f__Nitrospiraceae;g__Nitrospira_A;s__Nitrospira_A	No Cluster Assigned	1.19556				Influent	State C	Week 2
BIN0010	114596	4	k101_319162	1970		d__Bacteria;p__Nitrospirota;c__Nitrospiria;o__Nitrospirales;f__Nitrospiraceae;g__Nitrospira_A;s__Nitrospira_A	No Cluster Assigned	4.78226				Influent	State C	Week 2
BIN0010	114596	3	k101_319162	1970		d__Bacteria;p__Nitrospirota;c__Nitrospiria;o__Nitrospirales;f__Nitrospiraceae;g__Nitrospira_A;s__Nitrospira_A	No Cluster Assigned	3.58669				Influent	State C	Week 2
BIN0010	114596	1	k101_319162	1970		d__Bacteria;p__Nitrospirota;c__Nitrospiria;o__Nitrospirales;f__Nitrospiraceae;g__Nitrospira_A;s__Nitrospira_A	No Cluster Assigned	1.19556				Influent	State C	Week 2
BIN0010	114596	1	k101_319162	1970		d__Bacteria;p__Nitrospirota;c__Nitrospiria;o__Nitrospirales;f__Nitrospiraceae;g__Nitrospira_A;s__Nitrospira_A	No Cluster Assigned	1.19556				Influent	State C	Week 2
BIN0010	114596	2	k101_319162	1970		d__Bacteria;p__Nitrospirota;c__Nitrospiria;o__Nitrospirales;f__Nitrospiraceae;g__Nitrospira_A;s__Nitrospira_A	No Cluster Assigned	2.39113				Influent	State C	Week 2
BIN0010	114596	1	k101_319162	1970		d__Bacteria;p__Nitrospirota;c__Nitrospiria;o__Nitrospirales;f__Nitrospiraceae;g__Nitrospira_A;s__Nitrospira_A	No Cluster Assigned	1.19556				Influent	State C	Week 2
BIN0118	12304	1	k101_319162	1970		Unclassified	No Cluster Assigned	11.1352				Influent	State C	Week 2
BIN0010	114596	1	k101_319162	1970		d__Bacteria;p__Nitrospirota;c__Nitrospiria;o__Nitrospirales;f__Nitrospiraceae;g__Nitrospira_A;s__Nitrospira_A	No Cluster Assigned	1.19556				Influent	State C	Week 2
BIN0010	114596	1	k101_319162	1970		d__Bacteria;p__Nitrospirota;c__Nitrospiria;o__Nitrospirales;f__Nitrospiraceae;g__Nitrospira_A;s__Nitrospira_A	No Cluster Assigned	1.19556				Influent	State C	Week 2
BIN0010	114596	1	k101_319162	1970		d__Bacteria;p__Nitrospirota;c__Nitrospiria;o__Nitrospirales;f__Nitrospiraceae;g__Nitrospira_A;s__Nitrospira_A	No Cluster Assigned	1.19556				Influent	State C	Week 2
BIN0010	114596	2	k101_319162	1970		d__Bacteria;p__Nitrospirota;c__Nitrospiria;o__Nitrospirales;f__Nitrospiraceae;g__Nitrospira_A;s__Nitrospira_A	No Cluster Assigned	2.39113				Influent	State C	Week 2
BIN0010	114596	2	k101_319162	1970		d__Bacteria;p__Nitrospirota;c__Nitrospiria;o__Nitrospirales;f__Nitrospiraceae;g__Nitrospira_A;s__Nitrospira_A	No Cluster Assigned	2.39113				Influent	State C	Week 2
BIN0118	12304	1	k101_319162	1970		Unclassified	No Cluster Assigned	11.1352				Influent	State C	Week 2
BIN0010	114596	1	k101_319162	1970		d__Bacteria;p__Nitrospirota;c__Nitrospiria;o__Nitrospirales;f__Nitrospiraceae;g__Nitrospira_A;s__Nitrospira_A	No Cluster Assigned	1.19556				Influent	State C	Week 2
BIN0010	114596	3	k101_319162	1970		d__Bacteria;p__Nitrospirota;c__Nitrospiria;o__Nitrospirales;f__Nitrospiraceae;g__Nitrospira_A;s__Nitrospira_A	No Cluster Assigned	3.58669				Influent	State C	Week 2
BIN0010	114596	1	k101_319162	1970		d__Bacteria;p__Nitrospirota;c__Nitrospiria;o__Nitrospirales;f__Nitrospiraceae;g__Nitrospira_A;s__Nitrospira_A	No Cluster Assigned	1.19556				Influent	State C	Week 2
BIN0010	114596	1	k101_319162	1970		d__Bacteria;p__Nitrospirota;c__Nitrospiria;o__Nitrospirales;f__Nitrospiraceae;g__Nitrospira_A;s__Nitrospira_A	No Cluster Assigned	1.19556				Influent	State C	Week 2
BIN0010	114596	3	k101_319162	1970		d__Bacteria;p__Nitrospirota;c__Nitrospiria;o__Nitrospirales;f__Nitrospiraceae;g__Nitrospira_A;s__Nitrospira_A	No Cluster Assigned	3.58669				Influent	State C	Week 2
BIN0010	114596	2	k101_319162	1970		d__Bacteria;p__Nitrospirota;c__Nitrospiria;o__Nitrospirales;f__Nitrospiraceae;g__Nitrospira_A;s__Nitrospira_A	No Cluster Assigned	2.39113				Influent	State C	Week 2
BIN0010	114596	1	k101_319162	1970		d__Bacteria;p__Nitrospirota;c__Nitrospiria;o__Nitrospirales;f__Nitrospiraceae;g__Nitrospira_A;s__Nitrospira_A	No Cluster Assigned	1.19556				Influent	State C	Week 2
BIN0010	114596	2	k101_319162	1970		d__Bacteria;p__Nitrospirota;c__Nitrospiria;o__Nitrospirales;f__Nitrospiraceae;g__Nitrospira_A;s__Nitrospira_A	No Cluster Assigned	2.39113				Influent	State C	Week 2
BIN0005	196171	1	k101_319162	1970		d__Bacteria;p__Nitrospirota;c__Nitrospiria;o__Nitrospirales;f__Nitrospiraceae;g__Nitrospira_A;s__Nitrospira_A	No Cluster Assigned	0.698406				Influent	State C	Week 2
BIN0010	114596	1	k101_319162	1970		d__Bacteria;p__Nitrospirota;c__Nitrospiria;o__Nitrospirales;f__Nitrospiraceae;g__Nitrospira_A;s__Nitrospira_A	No Cluster Assigned	1.19556				Influent	State C	Week 2
BIN0010	114596	3	k101_319162	1970		d__Bacteria;p__Nitrospirota;c__Nitrospiria;o__Nitrospirales;f__Nitrospiraceae;g__Nitrospira_A;s__Nitrospira_A	No Cluster Assigned	3.58669				Influent	State C	Week 2
BIN0010	114596	2	k101_319162	1970		d__Bacteria;p__Nitrospirota;c__Nitrospiria;o__Nitrospirales;f__Nitrospiraceae;g__Nitrospira_A;s__Nitrospira_A	No Cluster Assigned	2.39113				Influent	State C	Week 2
BIN0010	114596	1	k101_319162	1970		d__Bacteria;p__Nitrospirota;c__Nitrospiria;o__Nitrospirales;f__Nitrospiraceae;g__Nitrospira_A;s__Nitrospira_A	No Cluster Assigned	1.19556				Influent	State C	Week 2
BIN0010	114596	1	k101_319162	1970		d__Bacteria;p__Nitrospirota;c__Nitrospiria;o__Nitrospirales;f__Nitrospiraceae;g__Nitrospira_A;s__Nitrospira_A	No Cluster Assigned	1.19556				Influent	State C	Week 2
BIN0010	114596	1	k101_319162	1970		d__Bacteria;p__Nitrospirota;c__Nitrospiria;o__Nitrospirales;f__Nitrospiraceae;g__Nitrospira_A;s__Nitrospira_A	No Cluster Assigned	1.19556				Influent	State C	Week 2
BIN0118	12304	1	k101_319162	1970		Unclassified	No Cluster Assigned	11.1352				Influent	State C	Week 2
BIN0010	114596	2	k101_319162	1970		d__Bacteria;p__Nitrospirota;c__Nitrospiria;o__Nitrospirales;f__Nitrospiraceae;g__Nitrospira_A;s__Nitrospira_A	No Cluster Assigned	2.39113				Influent	State C	Week 2
BIN0010	114596	1	k101_319162	1970		d__Bacteria;p__Nitrospirota;c__Nitrospiria;o__Nitrospirales;f__Nitrospiraceae;g__Nitrospira_A;s__Nitrospira_A	No Cluster Assigned	1.19556				Influent	State C	Week 2
BIN0010	114596	3	k101_319162	1970		d__Bacteria;p__Nitrospirota;c__Nitrospiria;o__Nitrospirales;f__Nitrospiraceae;g__Nitrospira_A;s__Nitrospira_A	No Cluster Assigned	3.58669				Influent	State C	Week 2
BIN0010	114596	1	k101_319162	1970		d__Bacteria;p__Nitrospirota;c__Nitrospiria;o__Nitrospirales;f__Nitrospiraceae;g__Nitrospira_A;s__Nitrospira_A	No Cluster Assigned	1.19556				Influent	State C	Week 2
BIN0010	114596	4	k101_319162	1970		d__Bacteria;p__Nitrospirota;c__Nitrospiria;o__Nitrospirales;f__Nitrospiraceae;g__Nitrospira_A;s__Nitrospira_A	No Cluster Assigned	4.78226				Influent	State C	Week 2
BIN0010	114596	2	k101_319162	1970		d__Bacteria;p__Nitrospirota;c__Nitrospiria;o__Nitrospirales;f__Nitrospiraceae;g__Nitrospira_A;s__Nitrospira_A	No Cluster Assigned	2.39113				Influent	State C	Week 2
BIN0010	114596	1	k101_319162	1970		d__Bacteria;p__Nitrospirota;c__Nitrospiria;o__Nitrospirales;f__Nitrospiraceae;g__Nitrospira_A;s__Nitrospira_A	No Cluster Assigned	1.19556				Influent	State C	Week 2
BIN0010	114596	1	k101_319162	1970		d__Bacteria;p__Nitrospirota;c__Nitrospiria;o__Nitrospirales;f__Nitrospiraceae;g__Nitrospira_A;s__Nitrospira_A	No Cluster Assigned	1.19556				Influent	State C	Week 2
BIN0002	181229	1	k101_357702	1130		d__Bacteria;p__Proteobacteria;c__Gammaproteobacteria;o__Burkholderiales;f__Burkholderiaceae;g__Ottowia;s__Ottowia	No Cluster Assigned	1.31796				Influent	State C	Week 2
BIN0002	181229	1	k101_357702	1130		d__Bacteria;p__Proteobacteria;c__Gammaproteobacteria;o__Burkholderiales;f__Burkholderiaceae;g__Ottowia;s__Ottowia	No Cluster Assigned	1.31796				Influent	State C	Week 2
BIN0002	181229	1	k101_324606	1149		d__Bacteria;p__Proteobacteria;c__Gammaproteobacteria;o__Burkholderiales;f__Burkholderiaceae;g__Ottowia;s__Ottowia	9	1.29617			virb4	Influent	State C	Week 2
BIN0002	181229	1	k101_324606	1149		d__Bacteria;p__Proteobacteria;c__Gammaproteobacteria;o__Burkholderiales;f__Burkholderiaceae;g__Ottowia;s__Ottowia	9	1.29617			virb4	Influent	State C	Week 2
BIN0002	181229	1	k101_324606	1149		d__Bacteria;p__Proteobacteria;c__Gammaproteobacteria;o__Burkholderiales;f__Burkholderiaceae;g__Ottowia;s__Ottowia	9	1.29617			virb4	Influent	State C	Week 2
BIN0116	4528	1	k101_324606	1149		Unclassified	9	51.8779			virb4	Influent	State C	Week 2
BIN0043	37863	1	k101_324606	1149		d__Bacteria;p__Acidobacteriota;c__Holophagae;o__Holophagales;f__Holophagaceae;g__Geothrix;s__	9	6.20403			virb4	Influent	State C	Week 2
BIN0002	181229	1	k101_324606	1149		d__Bacteria;p__Proteobacteria;c__Gammaproteobacteria;o__Burkholderiales;f__Burkholderiaceae;g__Ottowia;s__Ottowia	9	1.29617			virb4	Influent	State C	Week 2
BIN0002	181229	1	k101_324606	1149		d__Bacteria;p__Proteobacteria;c__Gammaproteobacteria;o__Burkholderiales;f__Burkholderiaceae;g__Ottowia;s__Ottowia	9	1.29617			virb4	Influent	State C	Week 2
BIN0002	181229	1	k101_324606	1149		d__Bacteria;p__Proteobacteria;c__Gammaproteobacteria;o__Burkholderiales;f__Burkholderiaceae;g__Ottowia;s__Ottowia	9	1.29617			virb4	Influent	State C	Week 2
BIN0002	181229	1	k101_324606	1149		d__Bacteria;p__Proteobacteria;c__Gammaproteobacteria;o__Burkholderiales;f__Burkholderiaceae;g__Ottowia;s__Ottowia	9	1.29617			virb4	Influent	State C	Week 2
BIN0002	181229	3	k101_357702	1130		d__Bacteria;p__Proteobacteria;c__Gammaproteobacteria;o__Burkholderiales;f__Burkholderiaceae;g__Ottowia;s__Ottowia	No Cluster Assigned	3.95388				Influent	State C	Week 2
BIN0002	181229	1	k101_357702	1130		d__Bacteria;p__Proteobacteria;c__Gammaproteobacteria;o__Burkholderiales;f__Burkholderiaceae;g__Ottowia;s__Ottowia	No Cluster Assigned	1.31796				Influent	State C	Week 2
BIN0011	120164	1	k101_412559	4108		d__Bacteria;p__Proteobacteria;c__Gammaproteobacteria;o__Burkholderiales;f__Rhodocyclaceae;g__Azonexus;s__	No Cluster Assigned	0.546769				Influent	State C	Week 2
BIN0002	181229	1	k101_357702	1130		d__Bacteria;p__Proteobacteria;c__Gammaproteobacteria;o__Burkholderiales;f__Burkholderiaceae;g__Ottowia;s__Ottowia	No Cluster Assigned	1.31796				Influent	State C	Week 2
BIN0002	181229	1	k101_357702	1130		d__Bacteria;p__Proteobacteria;c__Gammaproteobacteria;o__Burkholderiales;f__Burkholderiaceae;g__Ottowia;s__Ottowia	No Cluster Assigned	1.31796				Influent	State C	Week 2
BIN0014	84779	1	k101_357702	1130		d__Bacteria;p__Proteobacteria;c__Gammaproteobacteria;o__Burkholderiales;f__Burkholderiaceae;g__JAABQG01;s__JAABQG01	No Cluster Assigned	2.81736				Influent	State C	Week 2
BIN0002	181229	1	k101_357702	1130		d__Bacteria;p__Proteobacteria;c__Gammaproteobacteria;o__Burkholderiales;f__Burkholderiaceae;g__Ottowia;s__Ottowia	No Cluster Assigned	1.31796				Influent	State C	Week 2
BIN0002	181229	1	k101_357702	1130		d__Bacteria;p__Proteobacteria;c__Gammaproteobacteria;o__Burkholderiales;f__Burkholderiaceae;g__Ottowia;s__Ottowia	No Cluster Assigned	1.31796				Influent	State C	Week 2
BIN0000	211031	1	k101_553163	1635		d__Bacteria;p__Proteobacteria;c__Gammaproteobacteria;o__Burkholderiales;f__Burkholderiaceae;g__Piscinibacter;s__Piscinibacter	No Cluster Assigned	0.782248			F_traH;F_traG	Influent	State C	Week 2
BIN0116	4528	1	k101_412559	4108		Unclassified	No Cluster Assigned	14.5101				Influent	State C	Week 2
BIN0002	181229	1	k101_569243	1790		d__Bacteria;p__Proteobacteria;c__Gammaproteobacteria;o__Burkholderiales;f__Burkholderiaceae;g__Ottowia;s__Ottowia	No Cluster Assigned	0.832009			MOBH	Influent	State C	Week 2
BIN0002	181229	1	k101_350706	1120		d__Bacteria;p__Proteobacteria;c__Gammaproteobacteria;o__Burkholderiales;f__Burkholderiaceae;g__Ottowia;s__Ottowia	No Cluster Assigned	1.32973			MOBH	Influent	State C	Week 2
BIN0002	181229	1	k101_357702	1130		d__Bacteria;p__Proteobacteria;c__Gammaproteobacteria;o__Burkholderiales;f__Burkholderiaceae;g__Ottowia;s__Ottowia	No Cluster Assigned	1.31796				Influent	State C	Week 2
BIN0011	120164	1	k101_572674	5396		d__Bacteria;p__Proteobacteria;c__Gammaproteobacteria;o__Burkholderiales;f__Rhodocyclaceae;g__Azonexus;s__	No Cluster Assigned	0.416258				Influent	State C	Week 2
BIN0002	181229	1	k101_350706	1120		d__Bacteria;p__Proteobacteria;c__Gammaproteobacteria;o__Burkholderiales;f__Burkholderiaceae;g__Ottowia;s__Ottowia	No Cluster Assigned	1.32973			MOBH	Influent	State C	Week 2
BIN0002	181229	1	k101_357702	1130		d__Bacteria;p__Proteobacteria;c__Gammaproteobacteria;o__Burkholderiales;f__Burkholderiaceae;g__Ottowia;s__Ottowia	No Cluster Assigned	1.31796				Influent	State C	Week 2
BIN0002	181229	1	k101_350706	1120		d__Bacteria;p__Proteobacteria;c__Gammaproteobacteria;o__Burkholderiales;f__Burkholderiaceae;g__Ottowia;s__Ottowia	No Cluster Assigned	1.32973			MOBH	Influent	State C	Week 2
BIN0002	181229	1	k101_350706	1120		d__Bacteria;p__Proteobacteria;c__Gammaproteobacteria;o__Burkholderiales;f__Burkholderiaceae;g__Ottowia;s__Ottowia	No Cluster Assigned	1.32973			MOBH	Influent	State C	Week 2
BIN0002	181229	1	k101_350706	1120		d__Bacteria;p__Proteobacteria;c__Gammaproteobacteria;o__Burkholderiales;f__Burkholderiaceae;g__Ottowia;s__Ottowia	No Cluster Assigned	1.32973			MOBH	Influent	State C	Week 2
BIN0002	181229	1	k101_350706	1120		d__Bacteria;p__Proteobacteria;c__Gammaproteobacteria;o__Burkholderiales;f__Burkholderiaceae;g__Ottowia;s__Ottowia	No Cluster Assigned	1.32973			MOBH	Influent	State C	Week 2
BIN0002	181229	1	k101_350706	1120		d__Bacteria;p__Proteobacteria;c__Gammaproteobacteria;o__Burkholderiales;f__Burkholderiaceae;g__Ottowia;s__Ottowia	No Cluster Assigned	1.32973			MOBH	Influent	State C	Week 2
BIN0002	181229	1	k101_350706	1120		d__Bacteria;p__Proteobacteria;c__Gammaproteobacteria;o__Burkholderiales;f__Burkholderiaceae;g__Ottowia;s__Ottowia	No Cluster Assigned	1.32973			MOBH	Influent	State C	Week 2
BIN0002	181229	1	k101_350706	1120		d__Bacteria;p__Proteobacteria;c__Gammaproteobacteria;o__Burkholderiales;f__Burkholderiaceae;g__Ottowia;s__Ottowia	No Cluster Assigned	1.32973			MOBH	Influent	State C	Week 2
BIN0002	181229	1	k101_350706	1120		d__Bacteria;p__Proteobacteria;c__Gammaproteobacteria;o__Burkholderiales;f__Burkholderiaceae;g__Ottowia;s__Ottowia	No Cluster Assigned	1.32973			MOBH	Influent	State C	Week 2
BIN0002	181229	4	k101_350706	1120		d__Bacteria;p__Proteobacteria;c__Gammaproteobacteria;o__Burkholderiales;f__Burkholderiaceae;g__Ottowia;s__Ottowia	No Cluster Assigned	5.31891			MOBH	Influent	State C	Week 2
BIN0002	181229	1	k101_350706	1120		d__Bacteria;p__Proteobacteria;c__Gammaproteobacteria;o__Burkholderiales;f__Burkholderiaceae;g__Ottowia;s__Ottowia	No Cluster Assigned	1.32973			MOBH	Influent	State C	Week 2
BIN0002	181229	1	k101_350706	1120		d__Bacteria;p__Proteobacteria;c__Gammaproteobacteria;o__Burkholderiales;f__Burkholderiaceae;g__Ottowia;s__Ottowia	No Cluster Assigned	1.32973			MOBH	Influent	State C	Week 2
BIN0002	181229	1	k101_350706	1120		d__Bacteria;p__Proteobacteria;c__Gammaproteobacteria;o__Burkholderiales;f__Burkholderiaceae;g__Ottowia;s__Ottowia	No Cluster Assigned	1.32973			MOBH	Influent	State C	Week 2
BIN0002	181229	1	k101_350706	1120		d__Bacteria;p__Proteobacteria;c__Gammaproteobacteria;o__Burkholderiales;f__Burkholderiaceae;g__Ottowia;s__Ottowia	No Cluster Assigned	1.32973			MOBH	Influent	State C	Week 2
BIN0002	181229	1	k101_350706	1120		d__Bacteria;p__Proteobacteria;c__Gammaproteobacteria;o__Burkholderiales;f__Burkholderiaceae;g__Ottowia;s__Ottowia	No Cluster Assigned	1.32973			MOBH	Influent	State C	Week 2
BIN0002	181229	1	k101_350706	1120		d__Bacteria;p__Proteobacteria;c__Gammaproteobacteria;o__Burkholderiales;f__Burkholderiaceae;g__Ottowia;s__Ottowia	No Cluster Assigned	1.32973			MOBH	Influent	State C	Week 2
BIN0002	181229	1	k101_350706	1120		d__Bacteria;p__Proteobacteria;c__Gammaproteobacteria;o__Burkholderiales;f__Burkholderiaceae;g__Ottowia;s__Ottowia	No Cluster Assigned	1.32973			MOBH	Influent	State C	Week 2
BIN0002	181229	1	k101_350706	1120		d__Bacteria;p__Proteobacteria;c__Gammaproteobacteria;o__Burkholderiales;f__Burkholderiaceae;g__Ottowia;s__Ottowia	No Cluster Assigned	1.32973			MOBH	Influent	State C	Week 2
BIN0002	181229	1	k101_350706	1120		d__Bacteria;p__Proteobacteria;c__Gammaproteobacteria;o__Burkholderiales;f__Burkholderiaceae;g__Ottowia;s__Ottowia	No Cluster Assigned	1.32973			MOBH	Influent	State C	Week 2
BIN0002	181229	2	k101_350706	1120		d__Bacteria;p__Proteobacteria;c__Gammaproteobacteria;o__Burkholderiales;f__Burkholderiaceae;g__Ottowia;s__Ottowia	No Cluster Assigned	2.65946			MOBH	Influent	State C	Week 2
BIN0000	211031	1	k101_350706	1120		d__Bacteria;p__Proteobacteria;c__Gammaproteobacteria;o__Burkholderiales;f__Burkholderiaceae;g__Piscinibacter;s__Piscinibacter	No Cluster Assigned	1.14194			MOBH	Influent	State C	Week 2
BIN0002	181229	1	k101_350706	1120		d__Bacteria;p__Proteobacteria;c__Gammaproteobacteria;o__Burkholderiales;f__Burkholderiaceae;g__Ottowia;s__Ottowia	No Cluster Assigned	1.32973			MOBH	Influent	State C	Week 2
BIN0002	181229	1	k101_350706	1120		d__Bacteria;p__Proteobacteria;c__Gammaproteobacteria;o__Burkholderiales;f__Burkholderiaceae;g__Ottowia;s__Ottowia	No Cluster Assigned	1.32973			MOBH	Influent	State C	Week 2
BIN0002	181229	1	k101_350706	1120		d__Bacteria;p__Proteobacteria;c__Gammaproteobacteria;o__Burkholderiales;f__Burkholderiaceae;g__Ottowia;s__Ottowia	No Cluster Assigned	1.32973			MOBH	Influent	State C	Week 2
BIN0001	119150	1	k101_350706	1120		d__Bacteria;p__Proteobacteria;c__Gammaproteobacteria;o__Competibacterales;f__Competibacteraceae;g__Competibacter_A;s__	No Cluster Assigned	2.02254			MOBH	Influent	State C	Week 2
BIN0000	211031	1	k101_350706	1120		d__Bacteria;p__Proteobacteria;c__Gammaproteobacteria;o__Burkholderiales;f__Burkholderiaceae;g__Piscinibacter;s__Piscinibacter	No Cluster Assigned	1.14194			MOBH	Influent	State C	Week 2
BIN0002	181229	1	k101_350706	1120		d__Bacteria;p__Proteobacteria;c__Gammaproteobacteria;o__Burkholderiales;f__Burkholderiaceae;g__Ottowia;s__Ottowia	No Cluster Assigned	1.32973			MOBH	Influent	State C	Week 2
BIN0002	181229	1	k101_350706	1120		d__Bacteria;p__Proteobacteria;c__Gammaproteobacteria;o__Burkholderiales;f__Burkholderiaceae;g__Ottowia;s__Ottowia	No Cluster Assigned	1.32973			MOBH	Influent	State C	Week 2
BIN0002	181229	1	k101_350706	1120		d__Bacteria;p__Proteobacteria;c__Gammaproteobacteria;o__Burkholderiales;f__Burkholderiaceae;g__Ottowia;s__Ottowia	No Cluster Assigned	1.32973			MOBH	Influent	State C	Week 2
BIN0002	181229	1	k101_350706	1120		d__Bacteria;p__Proteobacteria;c__Gammaproteobacteria;o__Burkholderiales;f__Burkholderiaceae;g__Ottowia;s__Ottowia	No Cluster Assigned	1.32973			MOBH	Influent	State C	Week 2
BIN0002	181229	1	k101_350706	1120		d__Bacteria;p__Proteobacteria;c__Gammaproteobacteria;o__Burkholderiales;f__Burkholderiaceae;g__Ottowia;s__Ottowia	No Cluster Assigned	1.32973			MOBH	Influent	State C	Week 2
BIN0002	181229	1	k101_350706	1120		d__Bacteria;p__Proteobacteria;c__Gammaproteobacteria;o__Burkholderiales;f__Burkholderiaceae;g__Ottowia;s__Ottowia	No Cluster Assigned	1.32973			MOBH	Influent	State C	Week 2
BIN0002	181229	1	k101_350706	1120		d__Bacteria;p__Proteobacteria;c__Gammaproteobacteria;o__Burkholderiales;f__Burkholderiaceae;g__Ottowia;s__Ottowia	No Cluster Assigned	1.32973			MOBH	Influent	State C	Week 2
BIN0015	100519	1	k101_412559	4108		d__Bacteria;p__Bacteroidota;c__Bacteroidia;o__Chitinophagales;f__Chitinophagaceae;g__Ferruginibacter;s__Ferruginibacter	No Cluster Assigned	0.653627				Influent	State C	Week 2
BIN0011	120164	1	k101_572674	5396		d__Bacteria;p__Proteobacteria;c__Gammaproteobacteria;o__Burkholderiales;f__Rhodocyclaceae;g__Azonexus;s__	No Cluster Assigned	0.416258				Influent	State C	Week 2
BIN0002	181229	1	k101_357702	1130		d__Bacteria;p__Proteobacteria;c__Gammaproteobacteria;o__Burkholderiales;f__Burkholderiaceae;g__Ottowia;s__Ottowia	No Cluster Assigned	1.31796				Influent	State C	Week 2
BIN0002	181229	1	k101_357702	1130		d__Bacteria;p__Proteobacteria;c__Gammaproteobacteria;o__Burkholderiales;f__Burkholderiaceae;g__Ottowia;s__Ottowia	No Cluster Assigned	1.31796				Influent	State C	Week 2
BIN0002	181229	1	k101_357702	1130		d__Bacteria;p__Proteobacteria;c__Gammaproteobacteria;o__Burkholderiales;f__Burkholderiaceae;g__Ottowia;s__Ottowia	No Cluster Assigned	1.31796				Influent	State C	Week 2
BIN0002	181229	1	k101_357702	1130		d__Bacteria;p__Proteobacteria;c__Gammaproteobacteria;o__Burkholderiales;f__Burkholderiaceae;g__Ottowia;s__Ottowia	No Cluster Assigned	1.31796				Influent	State C	Week 2
BIN0002	181229	2	k101_357702	1130		d__Bacteria;p__Proteobacteria;c__Gammaproteobacteria;o__Burkholderiales;f__Burkholderiaceae;g__Ottowia;s__Ottowia	No Cluster Assigned	2.63592				Influent	State C	Week 2
BIN0016	106405	1	k101_357702	1130		d__Bacteria;p__Bacteroidota;c__Bacteroidia;o__Chitinophagales;f__Saprospiraceae;g__JADKBO01;s__	No Cluster Assigned	2.24475				Influent	State C	Week 2
BIN0002	181229	1	k101_357702	1130		d__Bacteria;p__Proteobacteria;c__Gammaproteobacteria;o__Burkholderiales;f__Burkholderiaceae;g__Ottowia;s__Ottowia	No Cluster Assigned	1.31796				Influent	State C	Week 2
BIN0002	181229	2	k101_357702	1130		d__Bacteria;p__Proteobacteria;c__Gammaproteobacteria;o__Burkholderiales;f__Burkholderiaceae;g__Ottowia;s__Ottowia	No Cluster Assigned	2.63592				Influent	State C	Week 2
BIN0002	181229	1	k101_357702	1130		d__Bacteria;p__Proteobacteria;c__Gammaproteobacteria;o__Burkholderiales;f__Burkholderiaceae;g__Ottowia;s__Ottowia	No Cluster Assigned	1.31796				Influent	State C	Week 2
BIN0002	181229	1	k101_357702	1130		d__Bacteria;p__Proteobacteria;c__Gammaproteobacteria;o__Burkholderiales;f__Burkholderiaceae;g__Ottowia;s__Ottowia	No Cluster Assigned	1.31796				Influent	State C	Week 2
BIN0002	181229	2	k101_357702	1130		d__Bacteria;p__Proteobacteria;c__Gammaproteobacteria;o__Burkholderiales;f__Burkholderiaceae;g__Ottowia;s__Ottowia	No Cluster Assigned	2.63592				Influent	State C	Week 2
BIN0006	124381	1	k101_357702	1130		d__Bacteria;p__Planctomycetota;c__Phycisphaerae;o__Phycisphaerales;f__UBA1924;g__GCA-016699835;s__	No Cluster Assigned	1.92033				Influent	State C	Week 2
BIN0002	181229	1	k101_357702	1130		d__Bacteria;p__Proteobacteria;c__Gammaproteobacteria;o__Burkholderiales;f__Burkholderiaceae;g__Ottowia;s__Ottowia	No Cluster Assigned	1.31796				Influent	State C	Week 2
BIN0002	181229	42	k101_357702	1130		d__Bacteria;p__Proteobacteria;c__Gammaproteobacteria;o__Burkholderiales;f__Burkholderiaceae;g__Ottowia;s__Ottowia	No Cluster Assigned	55.3544				Influent	State C	Week 2
BIN0014	84779	1	k101_357702	1130		d__Bacteria;p__Proteobacteria;c__Gammaproteobacteria;o__Burkholderiales;f__Burkholderiaceae;g__JAABQG01;s__JAABQG01	No Cluster Assigned	2.81736				Influent	State C	Week 2
BIN0014	84779	1	k101_357702	1130		d__Bacteria;p__Proteobacteria;c__Gammaproteobacteria;o__Burkholderiales;f__Burkholderiaceae;g__JAABQG01;s__JAABQG01	No Cluster Assigned	2.81736				Influent	State C	Week 2
BIN0002	181229	1	k101_357702	1130		d__Bacteria;p__Proteobacteria;c__Gammaproteobacteria;o__Burkholderiales;f__Burkholderiaceae;g__Ottowia;s__Ottowia	No Cluster Assigned	1.31796				Influent	State C	Week 2
BIN0002	181229	1	k101_357702	1130		d__Bacteria;p__Proteobacteria;c__Gammaproteobacteria;o__Burkholderiales;f__Burkholderiaceae;g__Ottowia;s__Ottowia	No Cluster Assigned	1.31796				Influent	State C	Week 2
BIN0002	181229	1	k101_357702	1130		d__Bacteria;p__Proteobacteria;c__Gammaproteobacteria;o__Burkholderiales;f__Burkholderiaceae;g__Ottowia;s__Ottowia	No Cluster Assigned	1.31796				Influent	State C	Week 2
BIN0002	181229	1	k101_357702	1130		d__Bacteria;p__Proteobacteria;c__Gammaproteobacteria;o__Burkholderiales;f__Burkholderiaceae;g__Ottowia;s__Ottowia	No Cluster Assigned	1.31796				Influent	State C	Week 2
BIN0113	4314	1	k101_357702	1130		Unclassified	No Cluster Assigned	55.3669				Influent	State C	Week 2
BIN0000	211031	1	k101_357702	1130		d__Bacteria;p__Proteobacteria;c__Gammaproteobacteria;o__Burkholderiales;f__Burkholderiaceae;g__Piscinibacter;s__Piscinibacter	No Cluster Assigned	1.13184				Influent	State C	Week 2
BIN0002	181229	1	k101_357702	1130		d__Bacteria;p__Proteobacteria;c__Gammaproteobacteria;o__Burkholderiales;f__Burkholderiaceae;g__Ottowia;s__Ottowia	No Cluster Assigned	1.31796				Influent	State C	Week 2
BIN0002	181229	1	k101_357702	1130		d__Bacteria;p__Proteobacteria;c__Gammaproteobacteria;o__Burkholderiales;f__Burkholderiaceae;g__Ottowia;s__Ottowia	No Cluster Assigned	1.31796				Influent	State C	Week 2
BIN0002	181229	1	k101_357702	1130		d__Bacteria;p__Proteobacteria;c__Gammaproteobacteria;o__Burkholderiales;f__Burkholderiaceae;g__Ottowia;s__Ottowia	No Cluster Assigned	1.31796				Influent	State C	Week 2
BIN0002	181229	1	k101_357702	1130		d__Bacteria;p__Proteobacteria;c__Gammaproteobacteria;o__Burkholderiales;f__Burkholderiaceae;g__Ottowia;s__Ottowia	No Cluster Assigned	1.31796				Influent	State C	Week 2
BIN0002	181229	1	k101_357702	1130		d__Bacteria;p__Proteobacteria;c__Gammaproteobacteria;o__Burkholderiales;f__Burkholderiaceae;g__Ottowia;s__Ottowia	No Cluster Assigned	1.31796				Influent	State C	Week 2
BIN0002	181229	1	k101_357702	1130		d__Bacteria;p__Proteobacteria;c__Gammaproteobacteria;o__Burkholderiales;f__Burkholderiaceae;g__Ottowia;s__Ottowia	No Cluster Assigned	1.31796				Influent	State C	Week 2
BIN0001	119150	1	k101_357702	1130		d__Bacteria;p__Proteobacteria;c__Gammaproteobacteria;o__Competibacterales;f__Competibacteraceae;g__Competibacter_A;s__	No Cluster Assigned	2.00464				Influent	State C	Week 2
BIN0002	181229	1	k101_357702	1130		d__Bacteria;p__Proteobacteria;c__Gammaproteobacteria;o__Burkholderiales;f__Burkholderiaceae;g__Ottowia;s__Ottowia	No Cluster Assigned	1.31796				Influent	State C	Week 2
BIN0002	181229	1	k101_357702	1130		d__Bacteria;p__Proteobacteria;c__Gammaproteobacteria;o__Burkholderiales;f__Burkholderiaceae;g__Ottowia;s__Ottowia	No Cluster Assigned	1.31796				Influent	State C	Week 2
BIN0002	181229	1	k101_357702	1130		d__Bacteria;p__Proteobacteria;c__Gammaproteobacteria;o__Burkholderiales;f__Burkholderiaceae;g__Ottowia;s__Ottowia	No Cluster Assigned	1.31796				Influent	State C	Week 2
BIN0002	181229	1	k101_357702	1130		d__Bacteria;p__Proteobacteria;c__Gammaproteobacteria;o__Burkholderiales;f__Burkholderiaceae;g__Ottowia;s__Ottowia	No Cluster Assigned	1.31796				Influent	State C	Week 2
BIN0002	181229	2	k101_357702	1130		d__Bacteria;p__Proteobacteria;c__Gammaproteobacteria;o__Burkholderiales;f__Burkholderiaceae;g__Ottowia;s__Ottowia	No Cluster Assigned	2.63592				Influent	State C	Week 2
BIN0002	181229	1	k101_357702	1130		d__Bacteria;p__Proteobacteria;c__Gammaproteobacteria;o__Burkholderiales;f__Burkholderiaceae;g__Ottowia;s__Ottowia	No Cluster Assigned	1.31796				Influent	State C	Week 2
BIN0002	181229	1	k101_357702	1130		d__Bacteria;p__Proteobacteria;c__Gammaproteobacteria;o__Burkholderiales;f__Burkholderiaceae;g__Ottowia;s__Ottowia	No Cluster Assigned	1.31796				Influent	State C	Week 2
BIN0002	181229	1	k101_357702	1130		d__Bacteria;p__Proteobacteria;c__Gammaproteobacteria;o__Burkholderiales;f__Burkholderiaceae;g__Ottowia;s__Ottowia	No Cluster Assigned	1.31796				Influent	State C	Week 2
BIN0002	181229	1	k101_357702	1130		d__Bacteria;p__Proteobacteria;c__Gammaproteobacteria;o__Burkholderiales;f__Burkholderiaceae;g__Ottowia;s__Ottowia	No Cluster Assigned	1.31796				Influent	State C	Week 2
BIN0002	181229	2	k101_357702	1130		d__Bacteria;p__Proteobacteria;c__Gammaproteobacteria;o__Burkholderiales;f__Burkholderiaceae;g__Ottowia;s__Ottowia	No Cluster Assigned	2.63592				Influent	State C	Week 2
BIN0101	8138	2	k101_357702	1130		Unclassified	No Cluster Assigned	58.7006				Influent	State C	Week 2
BIN0002	181229	1	k101_357702	1130		d__Bacteria;p__Proteobacteria;c__Gammaproteobacteria;o__Burkholderiales;f__Burkholderiaceae;g__Ottowia;s__Ottowia	No Cluster Assigned	1.31796				Influent	State C	Week 2
BIN0002	181229	1	k101_357702	1130		d__Bacteria;p__Proteobacteria;c__Gammaproteobacteria;o__Burkholderiales;f__Burkholderiaceae;g__Ottowia;s__Ottowia	No Cluster Assigned	1.31796				Influent	State C	Week 2
BIN0002	181229	1	k101_357702	1130		d__Bacteria;p__Proteobacteria;c__Gammaproteobacteria;o__Burkholderiales;f__Burkholderiaceae;g__Ottowia;s__Ottowia	No Cluster Assigned	1.31796				Influent	State C	Week 2
BIN0000	211031	1	k101_357702	1130		d__Bacteria;p__Proteobacteria;c__Gammaproteobacteria;o__Burkholderiales;f__Burkholderiaceae;g__Piscinibacter;s__Piscinibacter	No Cluster Assigned	1.13184				Influent	State C	Week 2
BIN0002	181229	1	k101_357702	1130		d__Bacteria;p__Proteobacteria;c__Gammaproteobacteria;o__Burkholderiales;f__Burkholderiaceae;g__Ottowia;s__Ottowia	No Cluster Assigned	1.31796				Influent	State C	Week 2
BIN0027	25836	1	k101_357702	1130		d__Bacteria;p__Proteobacteria;c__Gammaproteobacteria;o__Competibacterales;f__Competibacteraceae;g__Competibacter_A;s__Competibacter_A	No Cluster Assigned	9.24496				Influent	State C	Week 2
BIN0002	181229	1	k101_357702	1130		d__Bacteria;p__Proteobacteria;c__Gammaproteobacteria;o__Burkholderiales;f__Burkholderiaceae;g__Ottowia;s__Ottowia	No Cluster Assigned	1.31796				Influent	State C	Week 2
BIN0002	181229	1	k101_357702	1130		d__Bacteria;p__Proteobacteria;c__Gammaproteobacteria;o__Burkholderiales;f__Burkholderiaceae;g__Ottowia;s__Ottowia	No Cluster Assigned	1.31796				Influent	State C	Week 2
BIN0002	181229	1	k101_357702	1130		d__Bacteria;p__Proteobacteria;c__Gammaproteobacteria;o__Burkholderiales;f__Burkholderiaceae;g__Ottowia;s__Ottowia	No Cluster Assigned	1.31796				Influent	State C	Week 2
BIN0002	181229	1	k101_357702	1130		d__Bacteria;p__Proteobacteria;c__Gammaproteobacteria;o__Burkholderiales;f__Burkholderiaceae;g__Ottowia;s__Ottowia	No Cluster Assigned	1.31796				Influent	State C	Week 2
BIN0002	181229	1	k101_357702	1130		d__Bacteria;p__Proteobacteria;c__Gammaproteobacteria;o__Burkholderiales;f__Burkholderiaceae;g__Ottowia;s__Ottowia	No Cluster Assigned	1.31796				Influent	State C	Week 2
BIN0002	181229	1	k101_357702	1130		d__Bacteria;p__Proteobacteria;c__Gammaproteobacteria;o__Burkholderiales;f__Burkholderiaceae;g__Ottowia;s__Ottowia	No Cluster Assigned	1.31796				Influent	State C	Week 2
BIN0002	181229	1	k101_357702	1130		d__Bacteria;p__Proteobacteria;c__Gammaproteobacteria;o__Burkholderiales;f__Burkholderiaceae;g__Ottowia;s__Ottowia	No Cluster Assigned	1.31796				Influent	State C	Week 2
BIN0002	181229	1	k101_357702	1130		d__Bacteria;p__Proteobacteria;c__Gammaproteobacteria;o__Burkholderiales;f__Burkholderiaceae;g__Ottowia;s__Ottowia	No Cluster Assigned	1.31796				Influent	State C	Week 2
BIN0002	181229	1	k101_357702	1130		d__Bacteria;p__Proteobacteria;c__Gammaproteobacteria;o__Burkholderiales;f__Burkholderiaceae;g__Ottowia;s__Ottowia	No Cluster Assigned	1.31796				Influent	State C	Week 2
BIN0002	181229	1	k101_357702	1130		d__Bacteria;p__Proteobacteria;c__Gammaproteobacteria;o__Burkholderiales;f__Burkholderiaceae;g__Ottowia;s__Ottowia	No Cluster Assigned	1.31796				Influent	State C	Week 2
BIN0002	181229	1	k101_357702	1130		d__Bacteria;p__Proteobacteria;c__Gammaproteobacteria;o__Burkholderiales;f__Burkholderiaceae;g__Ottowia;s__Ottowia	No Cluster Assigned	1.31796				Influent	State C	Week 2
BIN0002	181229	2	k101_357702	1130		d__Bacteria;p__Proteobacteria;c__Gammaproteobacteria;o__Burkholderiales;f__Burkholderiaceae;g__Ottowia;s__Ottowia	No Cluster Assigned	2.63592				Influent	State C	Week 2
BIN0002	181229	1	k101_357702	1130		d__Bacteria;p__Proteobacteria;c__Gammaproteobacteria;o__Burkholderiales;f__Burkholderiaceae;g__Ottowia;s__Ottowia	No Cluster Assigned	1.31796				Influent	State C	Week 2
BIN0002	181229	1	k101_357702	1130		d__Bacteria;p__Proteobacteria;c__Gammaproteobacteria;o__Burkholderiales;f__Burkholderiaceae;g__Ottowia;s__Ottowia	No Cluster Assigned	1.31796				Influent	State C	Week 2
BIN0002	181229	2	k101_357702	1130		d__Bacteria;p__Proteobacteria;c__Gammaproteobacteria;o__Burkholderiales;f__Burkholderiaceae;g__Ottowia;s__Ottowia	No Cluster Assigned	2.63592				Influent	State C	Week 2
BIN0002	181229	1	k101_357702	1130		d__Bacteria;p__Proteobacteria;c__Gammaproteobacteria;o__Burkholderiales;f__Burkholderiaceae;g__Ottowia;s__Ottowia	No Cluster Assigned	1.31796				Influent	State C	Week 2
BIN0002	181229	1	k101_357702	1130		d__Bacteria;p__Proteobacteria;c__Gammaproteobacteria;o__Burkholderiales;f__Burkholderiaceae;g__Ottowia;s__Ottowia	No Cluster Assigned	1.31796				Influent	State C	Week 2
BIN0002	181229	1	k101_357702	1130		d__Bacteria;p__Proteobacteria;c__Gammaproteobacteria;o__Burkholderiales;f__Burkholderiaceae;g__Ottowia;s__Ottowia	No Cluster Assigned	1.31796				Influent	State C	Week 2
BIN0011	120164	1	k101_357702	1130		d__Bacteria;p__Proteobacteria;c__Gammaproteobacteria;o__Burkholderiales;f__Rhodocyclaceae;g__Azonexus;s__	No Cluster Assigned	1.98772				Influent	State C	Week 2
BIN0002	181229	1	k101_357702	1130		d__Bacteria;p__Proteobacteria;c__Gammaproteobacteria;o__Burkholderiales;f__Burkholderiaceae;g__Ottowia;s__Ottowia	No Cluster Assigned	1.31796				Influent	State C	Week 2
BIN0002	181229	1	k101_357702	1130		d__Bacteria;p__Proteobacteria;c__Gammaproteobacteria;o__Burkholderiales;f__Burkholderiaceae;g__Ottowia;s__Ottowia	No Cluster Assigned	1.31796				Influent	State C	Week 2
BIN0002	181229	1	k101_357702	1130		d__Bacteria;p__Proteobacteria;c__Gammaproteobacteria;o__Burkholderiales;f__Burkholderiaceae;g__Ottowia;s__Ottowia	No Cluster Assigned	1.31796				Influent	State C	Week 2
BIN0011	120164	1	k101_412559	4108		d__Bacteria;p__Proteobacteria;c__Gammaproteobacteria;o__Burkholderiales;f__Rhodocyclaceae;g__Azonexus;s__	No Cluster Assigned	0.546769				Influent	State C	Week 2
BIN0101	8138	1	k101_412559	4108		Unclassified	No Cluster Assigned	8.07348				Influent	State C	Week 2
BIN0001	119150	1	k101_518547	1470		d__Bacteria;p__Proteobacteria;c__Gammaproteobacteria;o__Competibacterales;f__Competibacteraceae;g__Competibacter_A;s__	No Cluster Assigned	1.54098				Influent	State C	Week 2
BIN0011	120164	1	k101_539793	2538		d__Bacteria;p__Proteobacteria;c__Gammaproteobacteria;o__Burkholderiales;f__Rhodocyclaceae;g__Azonexus;s__	No Cluster Assigned	0.884999			virb4	Influent	State C	Week 2
BIN0010	114596	1	k101_567037	1840		d__Bacteria;p__Nitrospirota;c__Nitrospiria;o__Nitrospirales;f__Nitrospiraceae;g__Nitrospira_A;s__Nitrospira_A	No Cluster Assigned	1.28003				Influent	State C	Week 2
BIN0070	18087	1	k101_458400	1817		Unclassified	No Cluster Assigned	8.21272			I_traI	Influent	State C	Week 2
BIN0000	211031	1	k101_412559	4108		d__Bacteria;p__Proteobacteria;c__Gammaproteobacteria;o__Burkholderiales;f__Burkholderiaceae;g__Piscinibacter;s__Piscinibacter	No Cluster Assigned	0.311338				Influent	State C	Week 2
BIN0007	442292	1	k101_412559	4108		d__Bacteria;p__Proteobacteria;c__Gammaproteobacteria;o__Competibacterales;f__Competibacteraceae;g__Competibacter_A;s__	No Cluster Assigned	0.148549				Influent	State C	Week 2
BIN0042	21735	1	k101_458400	1817		d__Bacteria;p__Proteobacteria;c__Gammaproteobacteria;o__Burkholderiales;f__Nitrosomonadaceae;g__Nitrosomonas;s__	No Cluster Assigned	6.8343			I_traI	Influent	State C	Week 2
BIN0011	120164	1	k101_412559	4108		d__Bacteria;p__Proteobacteria;c__Gammaproteobacteria;o__Burkholderiales;f__Rhodocyclaceae;g__Azonexus;s__	No Cluster Assigned	0.546769				Influent	State C	Week 2
BIN0097	14242	1	k101_412559	4108		Unclassified	No Cluster Assigned	4.61325				Influent	State C	Week 2
BIN0011	120164	1	k101_412559	4108		d__Bacteria;p__Proteobacteria;c__Gammaproteobacteria;o__Burkholderiales;f__Rhodocyclaceae;g__Azonexus;s__	No Cluster Assigned	0.546769				Influent	State C	Week 2
BIN0005	196171	1	k101_412559	4108		d__Bacteria;p__Nitrospirota;c__Nitrospiria;o__Nitrospirales;f__Nitrospiraceae;g__Nitrospira_A;s__Nitrospira_A	No Cluster Assigned	0.334922				Influent	State C	Week 2
BIN0101	8138	1	k101_412559	4108		Unclassified	No Cluster Assigned	8.07348				Influent	State C	Week 2
BIN0101	8138	1	k101_412559	4108		Unclassified	No Cluster Assigned	8.07348				Influent	State C	Week 2
BIN0011	120164	1	k101_412559	4108		d__Bacteria;p__Proteobacteria;c__Gammaproteobacteria;o__Burkholderiales;f__Rhodocyclaceae;g__Azonexus;s__	No Cluster Assigned	0.546769				Influent	State C	Week 2
BIN0011	120164	1	k101_412559	4108		d__Bacteria;p__Proteobacteria;c__Gammaproteobacteria;o__Burkholderiales;f__Rhodocyclaceae;g__Azonexus;s__	No Cluster Assigned	0.546769				Influent	State C	Week 2
BIN0011	120164	1	k101_412559	4108		d__Bacteria;p__Proteobacteria;c__Gammaproteobacteria;o__Burkholderiales;f__Rhodocyclaceae;g__Azonexus;s__	No Cluster Assigned	0.546769				Influent	State C	Week 2
BIN0096	12784	1	k101_412559	4108		Unclassified	No Cluster Assigned	5.13939				Influent	State C	Week 2
BIN0011	120164	1	k101_412559	4108		d__Bacteria;p__Proteobacteria;c__Gammaproteobacteria;o__Burkholderiales;f__Rhodocyclaceae;g__Azonexus;s__	No Cluster Assigned	0.546769				Influent	State C	Week 2
BIN0010	114596	1	k101_412559	4108		d__Bacteria;p__Nitrospirota;c__Nitrospiria;o__Nitrospirales;f__Nitrospiraceae;g__Nitrospira_A;s__Nitrospira_A	No Cluster Assigned	0.573336				Influent	State C	Week 2
BIN0011	120164	1	k101_412559	4108		d__Bacteria;p__Proteobacteria;c__Gammaproteobacteria;o__Burkholderiales;f__Rhodocyclaceae;g__Azonexus;s__	No Cluster Assigned	0.546769				Influent	State C	Week 2
BIN0116	4528	1	k101_412559	4108		Unclassified	No Cluster Assigned	14.5101				Influent	State C	Week 2
BIN0010	114596	1	k101_412559	4108		d__Bacteria;p__Nitrospirota;c__Nitrospiria;o__Nitrospirales;f__Nitrospiraceae;g__Nitrospira_A;s__Nitrospira_A	No Cluster Assigned	0.573336				Influent	State C	Week 2
BIN0096	12784	1	k101_412559	4108		Unclassified	No Cluster Assigned	5.13939				Influent	State C	Week 2
BIN0071	7280	1	k101_412559	4108		d__Bacteria;p__Dependentiae;c__Babeliae;o__Babeliales;f__Vermiphilaceae;g__;s__	No Cluster Assigned	9.02499				Influent	State C	Week 2
BIN0096	12784	1	k101_412559	4108		Unclassified	No Cluster Assigned	5.13939				Influent	State C	Week 2
BIN0112	6203	10	k101_412559	4108		Unclassified	No Cluster Assigned	105.92				Influent	State C	Week 2
BIN0103	2590	1	k101_539793	2538		Unclassified	No Cluster Assigned	41.0598			virb4	Influent	State C	Week 2
BIN0011	120164	1	k101_572674	5396		d__Bacteria;p__Proteobacteria;c__Gammaproteobacteria;o__Burkholderiales;f__Rhodocyclaceae;g__Azonexus;s__	No Cluster Assigned	0.416258				Influent	State C	Week 2
BIN0060	13964	1	k101_561981	1013		d__Bacteria;p__Acidobacteriota;c__Blastocatellia;o__RBC074;f__RBC074;g__JADJLO01;s__JADJLO01	No Cluster Assigned	19.0805				Influent	State C	Week 2
BIN0122	10018	1	k101_457997	1629		Unclassified	No Cluster Assigned	16.5389				Influent	State C	Week 2
BIN0070	18087	1	k101_458400	1817		Unclassified	No Cluster Assigned	8.21272			I_traI	Influent	State C	Week 2
BIN0070	18087	1	k101_458400	1817		Unclassified	No Cluster Assigned	8.21272			I_traI	Influent	State C	Week 2
BIN0070	18087	1	k101_458400	1817		Unclassified	No Cluster Assigned	8.21272			I_traI	Influent	State C	Week 2
BIN0070	18087	1	k101_458400	1817		Unclassified	No Cluster Assigned	8.21272			I_traI	Influent	State C	Week 2
BIN0072	21464	1	k101_561981	1013		d__Bacteria;p__Acidobacteriota;c__Blastocatellia;o__RBC074;f__RBC074;g__JADJLO01;s__JADJLO01	No Cluster Assigned	12.4133				Influent	State C	Week 2
BIN0002	181229	1	k101_569243	1790		d__Bacteria;p__Proteobacteria;c__Gammaproteobacteria;o__Burkholderiales;f__Burkholderiaceae;g__Ottowia;s__Ottowia	No Cluster Assigned	0.832009			MOBH	Influent	State C	Week 2
BIN0070	18087	2	k101_567037	1840		Unclassified	No Cluster Assigned	16.2201				Influent	State C	Week 2
BIN0001	119150	1	k101_518547	1470		d__Bacteria;p__Proteobacteria;c__Gammaproteobacteria;o__Competibacterales;f__Competibacteraceae;g__Competibacter_A;s__	No Cluster Assigned	1.54098				Influent	State C	Week 2
BIN0001	119150	1	k101_569243	1790		d__Bacteria;p__Proteobacteria;c__Gammaproteobacteria;o__Competibacterales;f__Competibacteraceae;g__Competibacter_A;s__	No Cluster Assigned	1.2655			MOBH	Influent	State C	Week 2
BIN0011	120164	1	k101_572674	5396		d__Bacteria;p__Proteobacteria;c__Gammaproteobacteria;o__Burkholderiales;f__Rhodocyclaceae;g__Azonexus;s__	No Cluster Assigned	0.416258				Influent	State C	Week 2
BIN0072	21464	1	k101_561981	1013		d__Bacteria;p__Acidobacteriota;c__Blastocatellia;o__RBC074;f__RBC074;g__JADJLO01;s__JADJLO01	No Cluster Assigned	12.4133				Influent	State C	Week 2
BIN0002	181229	1	k101_569243	1790		d__Bacteria;p__Proteobacteria;c__Gammaproteobacteria;o__Burkholderiales;f__Burkholderiaceae;g__Ottowia;s__Ottowia	No Cluster Assigned	0.832009			MOBH	Influent	State C	Week 2
BIN0000	592822	1	k101_547630	1095		Unclassified	No Cluster Assigned	0.813364				Activated Sludge	State C	Week 2
BIN0000	592822	1	k101_421738	1413		Unclassified	No Cluster Assigned	0.630314				Activated Sludge	State C	Week 2
BIN0006	211496	1	k101_48071	3289		d__Bacteria;p__Proteobacteria;c__Gammaproteobacteria;o__Burkholderiales;f__Nitrosomonadaceae;g__Nitrosomonas;s__	No Cluster Assigned	0.759027				Activated Sludge	State C	Week 2
BIN0000	592822	1	k101_421738	1413		Unclassified	No Cluster Assigned	0.630314				Activated Sludge	State C	Week 2
BIN0006	211496	1	k101_48071	3289		d__Bacteria;p__Proteobacteria;c__Gammaproteobacteria;o__Burkholderiales;f__Nitrosomonadaceae;g__Nitrosomonas;s__	No Cluster Assigned	0.759027				Activated Sludge	State C	Week 2
BIN0005	164747	1	k101_245217	1431		d__Bacteria;p__Proteobacteria;c__Gammaproteobacteria;o__Burkholderiales;f__Burkholderiaceae;g__Piscinibacter;s__Piscinibacter	No Cluster Assigned	2.23958			F_traF	Activated Sludge	State C	Week 2
BIN0026	21601	1	k101_202339	1220		Unclassified	No Cluster Assigned	20.035				Activated Sludge	State C	Week 2
BIN0003	255773	1	k101_289353	1319		d__Bacteria;p__Proteobacteria;c__Gammaproteobacteria;o__Burkholderiales;f__Rhodocyclaceae;g__Sulfuritalea;s__	No Cluster Assigned	1.56503			F_traF;F_traH	Activated Sludge	State C	Week 2
BIN0013	103784	20	k101_550968	1084		Unclassified	36	93.8628				Activated Sludge	State C	Week 2
BIN0003	255773	1	k101_346973	1144		d__Bacteria;p__Proteobacteria;c__Gammaproteobacteria;o__Burkholderiales;f__Rhodocyclaceae;g__Sulfuritalea;s__	No Cluster Assigned	1.80444				Activated Sludge	State C	Week 2
BIN0000	592822	1	k101_421738	1413		Unclassified	No Cluster Assigned	0.630314				Activated Sludge	State C	Week 2
BIN0002	515732	1	k101_644265	1242		d__Bacteria;p__Acidobacteriota;c__Holophagae;o__Holophagales;f__Holophagaceae;g__Geothrix;s__	No Cluster Assigned	0.824285				Activated Sludge	State C	Week 2
BIN0000	592822	1	k101_421738	1413		Unclassified	No Cluster Assigned	0.630314				Activated Sludge	State C	Week 2
BIN0011	99874	1	k101_202339	1220		d__Bacteria;p__Bacteroidota;c__Ignavibacteria;o__SJA-28;f__B-1AR;g__JAEUSI01;s__	No Cluster Assigned	4.33322				Activated Sludge	State C	Week 2
BIN0041	15101	1	k101_147318	1193		Unclassified	18	29.3074			MOBQ	Activated Sludge	State C	Week 2
BIN0041	15101	1	k101_201196	1216		Unclassified	4	28.7531				Activated Sludge	State C	Week 2
BIN0041	15101	1	k101_202339	1220		Unclassified	No Cluster Assigned	28.6588				Activated Sludge	State C	Week 2
BIN0041	15101	1	k101_332694	1564		Unclassified	No Cluster Assigned	22.3553				Activated Sludge	State C	Week 2
BIN0003	255773	1	k101_81478	1667		d__Bacteria;p__Proteobacteria;c__Gammaproteobacteria;o__Burkholderiales;f__Rhodocyclaceae;g__Sulfuritalea;s__	6	1.23832			F_traG	Activated Sludge	State C	Week 2
BIN0000	592822	2	k101_421738	1413		Unclassified	No Cluster Assigned	1.26063				Activated Sludge	State C	Week 2
BIN0008	190332	1	k101_434302	1675		Unclassified	No Cluster Assigned	1.65614				Activated Sludge	State C	Week 2
BIN0004	310255	1	k101_272378	2177		d__Bacteria;p__Proteobacteria;c__Gammaproteobacteria;o__Competibacterales;f__Competibacteraceae;g__Competibacter_A;s__	No Cluster Assigned	0.781711			F_traG	Activated Sludge	State C	Week 2
BIN0001	532738	8	k101_434302	1675		d__Bacteria;p__Myxococcota;c__Polyangia;o__Polyangiales;f__Ga0077539;g__JAEUKH01;s__	No Cluster Assigned	4.73353				Activated Sludge	State C	Week 2
BIN0005	164747	1	k101_245217	1431		d__Bacteria;p__Proteobacteria;c__Gammaproteobacteria;o__Burkholderiales;f__Burkholderiaceae;g__Piscinibacter;s__Piscinibacter	No Cluster Assigned	2.23958			F_traF	Activated Sludge	State C	Week 2
BIN0000	592822	1	k101_421738	1413		Unclassified	No Cluster Assigned	0.630314				Activated Sludge	State C	Week 2
BIN0000	592822	1	k101_41712	1581		Unclassified	No Cluster Assigned	0.563336				Activated Sludge	State C	Week 2
BIN0000	592822	1	k101_300487	2393		Unclassified	No Cluster Assigned	0.372183				Activated Sludge	State C	Week 2
BIN0001	532738	1	k101_120799	2258		d__Bacteria;p__Myxococcota;c__Polyangia;o__Polyangiales;f__Ga0077539;g__JAEUKH01;s__	No Cluster Assigned	0.43892				Activated Sludge	State C	Week 2
BIN0024	32821	1	k101_147318	1193		Unclassified	18	13.4844			MOBQ	Activated Sludge	State C	Week 2
BIN0003	255773	1	k101_346973	1144		d__Bacteria;p__Proteobacteria;c__Gammaproteobacteria;o__Burkholderiales;f__Rhodocyclaceae;g__Sulfuritalea;s__	No Cluster Assigned	1.80444				Activated Sludge	State C	Week 2
BIN0000	592822	1	k101_421738	1413		Unclassified	No Cluster Assigned	0.630314				Activated Sludge	State C	Week 2
BIN0021	21173	1	k101_289623	1324		Unclassified	No Cluster Assigned	18.8344				Activated Sludge	State C	Week 2
BIN0005	164747	1	k101_651793	1928		d__Bacteria;p__Proteobacteria;c__Gammaproteobacteria;o__Burkholderiales;f__Burkholderiaceae;g__Piscinibacter;s__Piscinibacter	29	1.66226				Activated Sludge	State C	Week 2
BIN0001	532738	2	k101_281693	1905		d__Bacteria;p__Myxococcota;c__Polyangia;o__Polyangiales;f__Ga0077539;g__JAEUKH01;s__	No Cluster Assigned	1.04051				Activated Sludge	State C	Week 2
BIN0001	532738	1	k101_617029	2644		d__Bacteria;p__Myxococcota;c__Polyangia;o__Polyangiales;f__Ga0077539;g__JAEUKH01;s__	No Cluster Assigned	0.374842				Activated Sludge	State C	Week 2
BIN0034	10957	1	k101_201196	1216		Unclassified	4	39.6276				Activated Sludge	State C	Week 2
BIN0039	13694	1	k101_81478	1667		Unclassified	6	23.129			F_traG	Activated Sludge	State C	Week 2
BIN0005	164747	5	k101_39557	1348		d__Bacteria;p__Proteobacteria;c__Gammaproteobacteria;o__Burkholderiales;f__Burkholderiaceae;g__Piscinibacter;s__Piscinibacter	No Cluster Assigned	11.8874				Activated Sludge	State C	Week 2
BIN0002	515732	1	k101_147318	1193		d__Bacteria;p__Acidobacteriota;c__Holophagae;o__Holophagales;f__Holophagaceae;g__Geothrix;s__	18	0.858141			MOBQ	Activated Sludge	State C	Week 2
BIN0001	532738	1	k101_41712	1581		d__Bacteria;p__Myxococcota;c__Polyangia;o__Polyangiales;f__Ga0077539;g__JAEUKH01;s__	No Cluster Assigned	0.62687				Activated Sludge	State C	Week 2
BIN0009	186371	1	k101_41712	1581		d__Bacteria;p__Actinobacteriota;c__Actinomycetia;o__Nanopelagicales;f__UBA10799;g__JADKAV01;s__	No Cluster Assigned	1.7919				Activated Sludge	State C	Week 2
BIN0001	532738	1	k101_547630	1095		d__Bacteria;p__Myxococcota;c__Polyangia;o__Polyangiales;f__Ga0077539;g__JAEUKH01;s__	No Cluster Assigned	0.905098				Activated Sludge	State C	Week 2
BIN0010	115399	1	k101_324660	1374		d__Bacteria;p__Bacteroidota;c__Bacteroidia;o__Chitinophagales;f__Chitinophagaceae;g__Ferruginibacter;s__Ferruginibacter	No Cluster Assigned	3.32993			I_traI	Activated Sludge	State C	Week 2
BIN0006	211496	1	k101_48071	3289		d__Bacteria;p__Proteobacteria;c__Gammaproteobacteria;o__Burkholderiales;f__Nitrosomonadaceae;g__Nitrosomonas;s__	No Cluster Assigned	0.759027				Activated Sludge	State C	Week 2
BIN0006	211496	1	k101_48071	3289		d__Bacteria;p__Proteobacteria;c__Gammaproteobacteria;o__Burkholderiales;f__Nitrosomonadaceae;g__Nitrosomonas;s__	No Cluster Assigned	0.759027				Activated Sludge	State C	Week 2
BIN0024	32821	2	k101_48071	3289		Unclassified	No Cluster Assigned	9.78222				Activated Sludge	State C	Week 2
BIN0006	211496	1	k101_48071	3289		d__Bacteria;p__Proteobacteria;c__Gammaproteobacteria;o__Burkholderiales;f__Nitrosomonadaceae;g__Nitrosomonas;s__	No Cluster Assigned	0.759027				Activated Sludge	State C	Week 2
BIN0000	592822	1	k101_48071	3289		Unclassified	No Cluster Assigned	0.270792				Activated Sludge	State C	Week 2
BIN0006	211496	1	k101_48071	3289		d__Bacteria;p__Proteobacteria;c__Gammaproteobacteria;o__Burkholderiales;f__Nitrosomonadaceae;g__Nitrosomonas;s__	No Cluster Assigned	0.759027				Activated Sludge	State C	Week 2
BIN0001	532738	1	k101_48071	3289		d__Bacteria;p__Myxococcota;c__Polyangia;o__Polyangiales;f__Ga0077539;g__JAEUKH01;s__	No Cluster Assigned	0.301332				Activated Sludge	State C	Week 2
BIN0006	211496	1	k101_48071	3289		d__Bacteria;p__Proteobacteria;c__Gammaproteobacteria;o__Burkholderiales;f__Nitrosomonadaceae;g__Nitrosomonas;s__	No Cluster Assigned	0.759027				Activated Sludge	State C	Week 2
BIN0006	211496	1	k101_48071	3289		d__Bacteria;p__Proteobacteria;c__Gammaproteobacteria;o__Burkholderiales;f__Nitrosomonadaceae;g__Nitrosomonas;s__	No Cluster Assigned	0.759027				Activated Sludge	State C	Week 2
BIN0006	211496	1	k101_48071	3289		d__Bacteria;p__Proteobacteria;c__Gammaproteobacteria;o__Burkholderiales;f__Nitrosomonadaceae;g__Nitrosomonas;s__	No Cluster Assigned	0.759027				Activated Sludge	State C	Week 2
BIN0006	211496	23	k101_48071	3289		d__Bacteria;p__Proteobacteria;c__Gammaproteobacteria;o__Burkholderiales;f__Nitrosomonadaceae;g__Nitrosomonas;s__	No Cluster Assigned	17.4576				Activated Sludge	State C	Week 2
BIN0006	211496	1	k101_48071	3289		d__Bacteria;p__Proteobacteria;c__Gammaproteobacteria;o__Burkholderiales;f__Nitrosomonadaceae;g__Nitrosomonas;s__	No Cluster Assigned	0.759027				Activated Sludge	State C	Week 2
BIN0006	211496	1	k101_48071	3289		d__Bacteria;p__Proteobacteria;c__Gammaproteobacteria;o__Burkholderiales;f__Nitrosomonadaceae;g__Nitrosomonas;s__	No Cluster Assigned	0.759027				Activated Sludge	State C	Week 2
BIN0006	211496	1	k101_48071	3289		d__Bacteria;p__Proteobacteria;c__Gammaproteobacteria;o__Burkholderiales;f__Nitrosomonadaceae;g__Nitrosomonas;s__	No Cluster Assigned	0.759027				Activated Sludge	State C	Week 2
BIN0000	592822	1	k101_421738	1413		Unclassified	No Cluster Assigned	0.630314				Activated Sludge	State C	Week 2
BIN0006	211496	2	k101_225895	1001		d__Bacteria;p__Proteobacteria;c__Gammaproteobacteria;o__Burkholderiales;f__Nitrosomonadaceae;g__Nitrosomonas;s__	7	4.98789			F_traW	Activated Sludge	State C	Week 2
BIN0001	532738	1	k101_651793	1928		d__Bacteria;p__Myxococcota;c__Polyangia;o__Polyangiales;f__Ga0077539;g__JAEUKH01;s__	29	0.514047				Activated Sludge	State C	Week 2
BIN0018	44758	1	k101_434302	1675		d__Bacteria;p__Actinobacteriota;c__Actinomycetia;o__Actinomycetales;f__Dermatophilaceae;g__GCA-2748155;s__GCA-2748155	No Cluster Assigned	7.04268				Activated Sludge	State C	Week 2
BIN0010	115399	1	k101_147318	1193		d__Bacteria;p__Bacteroidota;c__Bacteroidia;o__Chitinophagales;f__Chitinophagaceae;g__Ferruginibacter;s__Ferruginibacter	18	3.83514			MOBQ	Activated Sludge	State C	Week 2
BIN0000	592822	2	k101_421738	1413		Unclassified	No Cluster Assigned	1.26063				Activated Sludge	State C	Week 2
BIN0088	3014	1	k101_147318	1193		Unclassified	18	146.838			MOBQ	Activated Sludge	State C	Week 2
BIN0003	255773	1	k101_289623	1324		d__Bacteria;p__Proteobacteria;c__Gammaproteobacteria;o__Burkholderiales;f__Rhodocyclaceae;g__Sulfuritalea;s__	No Cluster Assigned	1.55912				Activated Sludge	State C	Week 2
BIN0001	532738	1	k101_120799	2258		d__Bacteria;p__Myxococcota;c__Polyangia;o__Polyangiales;f__Ga0077539;g__JAEUKH01;s__	No Cluster Assigned	0.43892				Activated Sludge	State C	Week 2
BIN0062	10260	1	k101_342467	1228		Unclassified	5	41.9061				Activated Sludge	State C	Week 2
BIN0006	211496	1	k101_332694	1564		d__Bacteria;p__Proteobacteria;c__Gammaproteobacteria;o__Burkholderiales;f__Nitrosomonadaceae;g__Nitrosomonas;s__	No Cluster Assigned	1.59619				Activated Sludge	State C	Week 2
BIN0000	592822	1	k101_651793	1928		Unclassified	29	0.461947				Activated Sludge	State C	Week 2
BIN0002	515732	1	k101_202339	1220		d__Bacteria;p__Acidobacteriota;c__Holophagae;o__Holophagales;f__Holophagaceae;g__Geothrix;s__	No Cluster Assigned	0.83915				Activated Sludge	State C	Week 2
BIN0000	592822	1	k101_421738	1413		Unclassified	No Cluster Assigned	0.630314				Activated Sludge	State C	Week 2
BIN0026	21601	3	k101_651793	1928		Unclassified	29	38.0333				Activated Sludge	State C	Week 2
BIN0004	310255	2	k101_147318	1193		d__Bacteria;p__Proteobacteria;c__Gammaproteobacteria;o__Competibacterales;f__Competibacteraceae;g__Competibacter_A;s__	18	2.85295			MOBQ	Activated Sludge	State C	Week 2
BIN0004	310255	16	k101_350609	4552		d__Bacteria;p__Proteobacteria;c__Gammaproteobacteria;o__Competibacterales;f__Competibacteraceae;g__Competibacter_A;s__	11	5.98167				Activated Sludge	State C	Week 2
BIN0022	22284	1	k101_201196	1216		Unclassified	4	19.4848				Activated Sludge	State C	Week 2
BIN0018	44758	1	k101_202339	1220		d__Bacteria;p__Actinobacteriota;c__Actinomycetia;o__Actinomycetales;f__Dermatophilaceae;g__GCA-2748155;s__GCA-2748155	No Cluster Assigned	9.66925				Activated Sludge	State C	Week 2
BIN0003	255773	1	k101_81478	1667		d__Bacteria;p__Proteobacteria;c__Gammaproteobacteria;o__Burkholderiales;f__Rhodocyclaceae;g__Sulfuritalea;s__	6	1.23832			F_traG	Activated Sludge	State C	Week 2
BIN0001	532738	1	k101_119473	2405		d__Bacteria;p__Myxococcota;c__Polyangia;o__Polyangiales;f__Ga0077539;g__JAEUKH01;s__	No Cluster Assigned	0.412092			F_traG	Activated Sludge	State C	Week 2
BIN0001	532738	1	k101_120799	2258		d__Bacteria;p__Myxococcota;c__Polyangia;o__Polyangiales;f__Ga0077539;g__JAEUKH01;s__	No Cluster Assigned	0.43892				Activated Sludge	State C	Week 2
BIN0015	95935	1	k101_499161	1095		Unclassified	No Cluster Assigned	5.02611				Activated Sludge	State C	Week 2
BIN0000	592822	1	k101_236748	3074		Unclassified	No Cluster Assigned	0.289731				Activated Sludge	State C	Week 2
BIN0000	592822	1	k101_421738	1413		Unclassified	No Cluster Assigned	0.630314				Activated Sludge	State C	Week 2
BIN0000	592822	1	k101_477472	1772		Unclassified	No Cluster Assigned	0.502615				Activated Sludge	State C	Week 2
BIN0002	515732	1	k101_147318	1193		d__Bacteria;p__Acidobacteriota;c__Holophagae;o__Holophagales;f__Holophagaceae;g__Geothrix;s__	18	0.858141			MOBQ	Activated Sludge	State C	Week 2
BIN0000	592822	1	k101_421738	1413		Unclassified	No Cluster Assigned	0.630314				Activated Sludge	State C	Week 2
BIN0000	592822	1	k101_421738	1413		Unclassified	No Cluster Assigned	0.630314				Activated Sludge	State C	Week 2
BIN0009	186371	1	k101_147318	1193		d__Bacteria;p__Actinobacteriota;c__Actinomycetia;o__Nanopelagicales;f__UBA10799;g__JADKAV01;s__	18	2.37468			MOBQ	Activated Sludge	State C	Week 2
BIN0015	95935	1	k101_499161	1095		Unclassified	No Cluster Assigned	5.02611				Activated Sludge	State C	Week 2
BIN0003	255773	1	k101_346973	1144		d__Bacteria;p__Proteobacteria;c__Gammaproteobacteria;o__Burkholderiales;f__Rhodocyclaceae;g__Sulfuritalea;s__	No Cluster Assigned	1.80444				Activated Sludge	State C	Week 2
BIN0003	255773	1	k101_272378	2177		d__Bacteria;p__Proteobacteria;c__Gammaproteobacteria;o__Burkholderiales;f__Rhodocyclaceae;g__Sulfuritalea;s__	No Cluster Assigned	0.948222			F_traG	Activated Sludge	State C	Week 2
BIN0008	190332	2	k101_81478	1667		Unclassified	6	3.32817			F_traG	Activated Sludge	State C	Week 2
BIN0024	32821	5	k101_81478	1667		Unclassified	6	48.251			F_traG	Activated Sludge	State C	Week 2
BIN0000	592822	1	k101_81478	1667		Unclassified	6	0.534273			F_traG	Activated Sludge	State C	Week 2
BIN0030	13357	1	k101_81478	1667		Unclassified	6	23.7126			F_traG	Activated Sludge	State C	Week 2
BIN0006	211496	1	k101_81478	1667		d__Bacteria;p__Proteobacteria;c__Gammaproteobacteria;o__Burkholderiales;f__Nitrosomonadaceae;g__Nitrosomonas;s__	6	1.49756			F_traG	Activated Sludge	State C	Week 2
BIN0008	190332	1	k101_81478	1667		Unclassified	6	1.66409			F_traG	Activated Sludge	State C	Week 2
BIN0010	115399	1	k101_81478	1667		d__Bacteria;p__Bacteroidota;c__Bacteroidia;o__Chitinophagales;f__Chitinophagaceae;g__Ferruginibacter;s__Ferruginibacter	6	2.74464			F_traG	Activated Sludge	State C	Week 2
BIN0005	164747	28	k101_81478	1667		d__Bacteria;p__Proteobacteria;c__Gammaproteobacteria;o__Burkholderiales;f__Burkholderiaceae;g__Piscinibacter;s__Piscinibacter	6	53.8305			F_traG	Activated Sludge	State C	Week 2
BIN0005	164747	6	k101_81478	1667		d__Bacteria;p__Proteobacteria;c__Gammaproteobacteria;o__Burkholderiales;f__Burkholderiaceae;g__Piscinibacter;s__Piscinibacter	6	11.5351			F_traG	Activated Sludge	State C	Week 2
BIN0011	99874	1	k101_81478	1667		d__Bacteria;p__Bacteroidota;c__Ignavibacteria;o__SJA-28;f__B-1AR;g__JAEUSI01;s__	6	3.17128			F_traG	Activated Sludge	State C	Week 2
BIN0045	15135	1	k101_81478	1667		Unclassified	6	20.9269			F_traG	Activated Sludge	State C	Week 2
BIN0055	9878	1	k101_81478	1667		Unclassified	6	32.0641			F_traG	Activated Sludge	State C	Week 2
BIN0001	532738	1	k101_81478	1667		d__Bacteria;p__Myxococcota;c__Polyangia;o__Polyangiales;f__Ga0077539;g__JAEUKH01;s__	6	0.59453			F_traG	Activated Sludge	State C	Week 2
BIN0071	12174	1	k101_81478	1667		Unclassified	6	26.0168			F_traG	Activated Sludge	State C	Week 2
BIN0013	103784	38	k101_332694	1564		Unclassified	No Cluster Assigned	123.606				Activated Sludge	State C	Week 2
BIN0000	592822	2	k101_477472	1772		Unclassified	No Cluster Assigned	1.00523				Activated Sludge	State C	Week 2
BIN0000	592822	1	k101_421738	1413		Unclassified	No Cluster Assigned	0.630314				Activated Sludge	State C	Week 2
BIN0003	255773	1	k101_346973	1144		d__Bacteria;p__Proteobacteria;c__Gammaproteobacteria;o__Burkholderiales;f__Rhodocyclaceae;g__Sulfuritalea;s__	No Cluster Assigned	1.80444				Activated Sludge	State C	Week 2
BIN0051	7438	1	k101_231862	1753		Unclassified	No Cluster Assigned	40.4935				Activated Sludge	State C	Week 2
BIN0066	10585	1	k101_289353	1319		Unclassified	No Cluster Assigned	37.8171			F_traF;F_traH	Activated Sludge	State C	Week 2
BIN0008	190332	1	k101_547630	1095		Unclassified	No Cluster Assigned	2.53336				Activated Sludge	State C	Week 2
BIN0008	190332	1	k101_342467	1228		Unclassified	5	2.25898				Activated Sludge	State C	Week 2
BIN0000	592822	1	k101_421738	1413		Unclassified	No Cluster Assigned	0.630314				Activated Sludge	State C	Week 2
BIN0007	209753	1	k101_651793	1928		d__Bacteria;p__Chloroflexota;c__Anaerolineae;o__Promineofilales;f__Promineofilaceae;g__Promineofilum;s__	29	1.30559				Activated Sludge	State C	Week 2
BIN0000	592822	1	k101_477472	1772		Unclassified	No Cluster Assigned	0.502615				Activated Sludge	State C	Week 2
BIN0043	10950	1	k101_651793	1928		Unclassified	29	25.0093				Activated Sludge	State C	Week 2
BIN0004	310255	1	k101_589768	2501		d__Bacteria;p__Proteobacteria;c__Gammaproteobacteria;o__Competibacterales;f__Competibacteraceae;g__Competibacter_A;s__	No Cluster Assigned	0.680442				Activated Sludge	State C	Week 2
BIN0007	209753	1	k101_413556	5361		d__Bacteria;p__Chloroflexota;c__Anaerolineae;o__Promineofilales;f__Promineofilaceae;g__Promineofilum;s__	1	0.469536			F_traK;F_traE;F_traL	Activated Sludge	State C	Week 2
BIN0007	209753	1	k101_651793	1928		d__Bacteria;p__Chloroflexota;c__Anaerolineae;o__Promineofilales;f__Promineofilaceae;g__Promineofilum;s__	29	1.30559				Activated Sludge	State C	Week 2
BIN0024	32821	1	k101_97225	1089		Unclassified	No Cluster Assigned	14.7721			MOBP1	Activated Sludge	State C	Week 2
BIN0003	255773	1	k101_97225	1089		d__Bacteria;p__Proteobacteria;c__Gammaproteobacteria;o__Burkholderiales;f__Rhodocyclaceae;g__Sulfuritalea;s__	No Cluster Assigned	1.89557			MOBP1	Activated Sludge	State C	Week 2
BIN0001	532738	1	k101_120799	2258		d__Bacteria;p__Myxococcota;c__Polyangia;o__Polyangiales;f__Ga0077539;g__JAEUKH01;s__	No Cluster Assigned	0.43892				Activated Sludge	State C	Week 2
BIN0002	515732	1	k101_413556	5361		d__Bacteria;p__Acidobacteriota;c__Holophagae;o__Holophagales;f__Holophagaceae;g__Geothrix;s__	1	0.190965			F_traK;F_traE;F_traL	Activated Sludge	State C	Week 2
BIN0000	592822	1	k101_547630	1095		Unclassified	No Cluster Assigned	0.813364				Activated Sludge	State C	Week 2
BIN0000	592822	1	k101_477472	1772		Unclassified	No Cluster Assigned	0.502615				Activated Sludge	State C	Week 2
BIN0011	99874	1	k101_332694	1564		d__Bacteria;p__Bacteroidota;c__Ignavibacteria;o__SJA-28;f__B-1AR;g__JAEUSI01;s__	No Cluster Assigned	3.38014				Activated Sludge	State C	Week 2
BIN0003	255773	1	k101_103420	5100		d__Bacteria;p__Proteobacteria;c__Gammaproteobacteria;o__Burkholderiales;f__Rhodocyclaceae;g__Sulfuritalea;s__	36	0.404761				Activated Sludge	State C	Week 2
BIN0015	95935	1	k101_103420	5100		Unclassified	36	1.07914				Activated Sludge	State C	Week 2
BIN0000	592822	1	k101_421738	1413		Unclassified	No Cluster Assigned	0.630314				Activated Sludge	State C	Week 2
BIN0054	7050	27	k101_225895	1001		Unclassified	7	2020.06			F_traW	Activated Sludge	State C	Week 2
BIN0001	532738	1	k101_147318	1193		d__Bacteria;p__Myxococcota;c__Polyangia;o__Polyangiales;f__Ga0077539;g__JAEUKH01;s__	18	0.830748			MOBQ	Activated Sludge	State C	Week 2
BIN0004	310255	7	k101_147318	1193		d__Bacteria;p__Proteobacteria;c__Gammaproteobacteria;o__Competibacterales;f__Competibacteraceae;g__Competibacter_A;s__	18	9.98532			MOBQ	Activated Sludge	State C	Week 2
BIN0004	310255	9	k101_342467	1228		d__Bacteria;p__Proteobacteria;c__Gammaproteobacteria;o__Competibacterales;f__Competibacteraceae;g__Competibacter_A;s__	5	12.4724				Activated Sludge	State C	Week 2
BIN0004	310255	1	k101_633717	1572		d__Bacteria;p__Proteobacteria;c__Gammaproteobacteria;o__Competibacterales;f__Competibacteraceae;g__Competibacter_A;s__	20	1.08256			MOBQ	Activated Sludge	State C	Week 2
BIN0000	592822	1	k101_517897	1223		Unclassified	No Cluster Assigned	0.728237			F_traW	Activated Sludge	State C	Week 2
BIN0000	592822	1	k101_421738	1413		Unclassified	No Cluster Assigned	0.630314				Activated Sludge	State C	Week 2
BIN0003	255773	1	k101_289623	1324		d__Bacteria;p__Proteobacteria;c__Gammaproteobacteria;o__Burkholderiales;f__Rhodocyclaceae;g__Sulfuritalea;s__	No Cluster Assigned	1.55912				Activated Sludge	State C	Week 2
BIN0026	21601	1	k101_147318	1193		Unclassified	18	20.4884			MOBQ	Activated Sludge	State C	Week 2
BIN0001	532738	1	k101_421738	1413		d__Bacteria;p__Myxococcota;c__Polyangia;o__Polyangiales;f__Ga0077539;g__JAEUKH01;s__	No Cluster Assigned	0.701403				Activated Sludge	State C	Week 2
BIN0000	592822	2	k101_477472	1772		Unclassified	No Cluster Assigned	1.00523				Activated Sludge	State C	Week 2
BIN0003	255773	6	k101_272378	2177		d__Bacteria;p__Proteobacteria;c__Gammaproteobacteria;o__Burkholderiales;f__Rhodocyclaceae;g__Sulfuritalea;s__	No Cluster Assigned	5.68933			F_traG	Activated Sludge	State C	Week 2
BIN0002	515732	1	k101_644265	1242		d__Bacteria;p__Acidobacteriota;c__Holophagae;o__Holophagales;f__Holophagaceae;g__Geothrix;s__	No Cluster Assigned	0.824285				Activated Sludge	State C	Week 2
BIN0005	164747	9	k101_119473	2405		d__Bacteria;p__Proteobacteria;c__Gammaproteobacteria;o__Burkholderiales;f__Burkholderiaceae;g__Piscinibacter;s__Piscinibacter	No Cluster Assigned	11.9931			F_traG	Activated Sludge	State C	Week 2
BIN0005	164747	3	k101_119473	2405		d__Bacteria;p__Proteobacteria;c__Gammaproteobacteria;o__Burkholderiales;f__Burkholderiaceae;g__Piscinibacter;s__Piscinibacter	No Cluster Assigned	3.99772			F_traG	Activated Sludge	State C	Week 2
BIN0000	592822	1	k101_421738	1413		Unclassified	No Cluster Assigned	0.630314				Activated Sludge	State C	Week 2
BIN0000	592822	1	k101_120799	2258		Unclassified	No Cluster Assigned	0.394435				Activated Sludge	State C	Week 2
BIN0008	190332	1	k101_120799	2258		Unclassified	No Cluster Assigned	1.22854				Activated Sludge	State C	Week 2
BIN0024	32821	9	k101_120799	2258		Unclassified	No Cluster Assigned	64.1195				Activated Sludge	State C	Week 2
BIN0002	515732	1	k101_120799	2258		d__Bacteria;p__Acidobacteriota;c__Holophagae;o__Holophagales;f__Holophagaceae;g__Geothrix;s__	No Cluster Assigned	0.453394				Activated Sludge	State C	Week 2
BIN0067	19811	1	k101_120799	2258		Unclassified	No Cluster Assigned	11.803				Activated Sludge	State C	Week 2
BIN0001	532738	1	k101_120799	2258		d__Bacteria;p__Myxococcota;c__Polyangia;o__Polyangiales;f__Ga0077539;g__JAEUKH01;s__	No Cluster Assigned	0.43892				Activated Sludge	State C	Week 2
BIN0001	532738	1	k101_120799	2258		d__Bacteria;p__Myxococcota;c__Polyangia;o__Polyangiales;f__Ga0077539;g__JAEUKH01;s__	No Cluster Assigned	0.43892				Activated Sludge	State C	Week 2
BIN0001	532738	1	k101_120799	2258		d__Bacteria;p__Myxococcota;c__Polyangia;o__Polyangiales;f__Ga0077539;g__JAEUKH01;s__	No Cluster Assigned	0.43892				Activated Sludge	State C	Week 2
BIN0001	532738	1	k101_120799	2258		d__Bacteria;p__Myxococcota;c__Polyangia;o__Polyangiales;f__Ga0077539;g__JAEUKH01;s__	No Cluster Assigned	0.43892				Activated Sludge	State C	Week 2
BIN0001	532738	1	k101_120799	2258		d__Bacteria;p__Myxococcota;c__Polyangia;o__Polyangiales;f__Ga0077539;g__JAEUKH01;s__	No Cluster Assigned	0.43892				Activated Sludge	State C	Week 2
BIN0001	532738	1	k101_120799	2258		d__Bacteria;p__Myxococcota;c__Polyangia;o__Polyangiales;f__Ga0077539;g__JAEUKH01;s__	No Cluster Assigned	0.43892				Activated Sludge	State C	Week 2
BIN0007	209753	1	k101_120799	2258		d__Bacteria;p__Chloroflexota;c__Anaerolineae;o__Promineofilales;f__Promineofilaceae;g__Promineofilum;s__	No Cluster Assigned	1.11479				Activated Sludge	State C	Week 2
BIN0001	532738	1	k101_120799	2258		d__Bacteria;p__Myxococcota;c__Polyangia;o__Polyangiales;f__Ga0077539;g__JAEUKH01;s__	No Cluster Assigned	0.43892				Activated Sludge	State C	Week 2
BIN0001	532738	1	k101_120799	2258		d__Bacteria;p__Myxococcota;c__Polyangia;o__Polyangiales;f__Ga0077539;g__JAEUKH01;s__	No Cluster Assigned	0.43892				Activated Sludge	State C	Week 2
BIN0001	532738	1	k101_120799	2258		d__Bacteria;p__Myxococcota;c__Polyangia;o__Polyangiales;f__Ga0077539;g__JAEUKH01;s__	No Cluster Assigned	0.43892				Activated Sludge	State C	Week 2
BIN0006	211496	1	k101_120799	2258		d__Bacteria;p__Proteobacteria;c__Gammaproteobacteria;o__Burkholderiales;f__Nitrosomonadaceae;g__Nitrosomonas;s__	No Cluster Assigned	1.1056				Activated Sludge	State C	Week 2
BIN0001	532738	1	k101_120799	2258		d__Bacteria;p__Myxococcota;c__Polyangia;o__Polyangiales;f__Ga0077539;g__JAEUKH01;s__	No Cluster Assigned	0.43892				Activated Sludge	State C	Week 2
BIN0004	310255	1	k101_120799	2258		d__Bacteria;p__Proteobacteria;c__Gammaproteobacteria;o__Competibacterales;f__Competibacteraceae;g__Competibacter_A;s__	No Cluster Assigned	0.753669				Activated Sludge	State C	Week 2
BIN0001	532738	1	k101_120799	2258		d__Bacteria;p__Myxococcota;c__Polyangia;o__Polyangiales;f__Ga0077539;g__JAEUKH01;s__	No Cluster Assigned	0.43892				Activated Sludge	State C	Week 2
BIN0001	532738	1	k101_120799	2258		d__Bacteria;p__Myxococcota;c__Polyangia;o__Polyangiales;f__Ga0077539;g__JAEUKH01;s__	No Cluster Assigned	0.43892				Activated Sludge	State C	Week 2
BIN0001	532738	1	k101_120799	2258		d__Bacteria;p__Myxococcota;c__Polyangia;o__Polyangiales;f__Ga0077539;g__JAEUKH01;s__	No Cluster Assigned	0.43892				Activated Sludge	State C	Week 2
BIN0001	532738	1	k101_120799	2258		d__Bacteria;p__Myxococcota;c__Polyangia;o__Polyangiales;f__Ga0077539;g__JAEUKH01;s__	No Cluster Assigned	0.43892				Activated Sludge	State C	Week 2
BIN0001	532738	1	k101_120799	2258		d__Bacteria;p__Myxococcota;c__Polyangia;o__Polyangiales;f__Ga0077539;g__JAEUKH01;s__	No Cluster Assigned	0.43892				Activated Sludge	State C	Week 2
BIN0001	532738	1	k101_120799	2258		d__Bacteria;p__Myxococcota;c__Polyangia;o__Polyangiales;f__Ga0077539;g__JAEUKH01;s__	No Cluster Assigned	0.43892				Activated Sludge	State C	Week 2
BIN0001	532738	1	k101_120799	2258		d__Bacteria;p__Myxococcota;c__Polyangia;o__Polyangiales;f__Ga0077539;g__JAEUKH01;s__	No Cluster Assigned	0.43892				Activated Sludge	State C	Week 2
BIN0001	532738	1	k101_120799	2258		d__Bacteria;p__Myxococcota;c__Polyangia;o__Polyangiales;f__Ga0077539;g__JAEUKH01;s__	No Cluster Assigned	0.43892				Activated Sludge	State C	Week 2
BIN0007	209753	1	k101_120799	2258		d__Bacteria;p__Chloroflexota;c__Anaerolineae;o__Promineofilales;f__Promineofilaceae;g__Promineofilum;s__	No Cluster Assigned	1.11479				Activated Sludge	State C	Week 2
BIN0001	532738	1	k101_120799	2258		d__Bacteria;p__Myxococcota;c__Polyangia;o__Polyangiales;f__Ga0077539;g__JAEUKH01;s__	No Cluster Assigned	0.43892				Activated Sludge	State C	Week 2
BIN0001	532738	1	k101_120799	2258		d__Bacteria;p__Myxococcota;c__Polyangia;o__Polyangiales;f__Ga0077539;g__JAEUKH01;s__	No Cluster Assigned	0.43892				Activated Sludge	State C	Week 2
BIN0058	8239	1	k101_120799	2258		Unclassified	No Cluster Assigned	28.3808				Activated Sludge	State C	Week 2
BIN0005	164747	1	k101_120799	2258		d__Bacteria;p__Proteobacteria;c__Gammaproteobacteria;o__Burkholderiales;f__Burkholderiaceae;g__Piscinibacter;s__Piscinibacter	No Cluster Assigned	1.41933				Activated Sludge	State C	Week 2
BIN0001	532738	1	k101_120799	2258		d__Bacteria;p__Myxococcota;c__Polyangia;o__Polyangiales;f__Ga0077539;g__JAEUKH01;s__	No Cluster Assigned	0.43892				Activated Sludge	State C	Week 2
BIN0001	532738	1	k101_120799	2258		d__Bacteria;p__Myxococcota;c__Polyangia;o__Polyangiales;f__Ga0077539;g__JAEUKH01;s__	No Cluster Assigned	0.43892				Activated Sludge	State C	Week 2
BIN0001	532738	1	k101_120799	2258		d__Bacteria;p__Myxococcota;c__Polyangia;o__Polyangiales;f__Ga0077539;g__JAEUKH01;s__	No Cluster Assigned	0.43892				Activated Sludge	State C	Week 2
BIN0001	532738	1	k101_120799	2258		d__Bacteria;p__Myxococcota;c__Polyangia;o__Polyangiales;f__Ga0077539;g__JAEUKH01;s__	No Cluster Assigned	0.43892				Activated Sludge	State C	Week 2
BIN0002	515732	1	k101_120799	2258		d__Bacteria;p__Acidobacteriota;c__Holophagae;o__Holophagales;f__Holophagaceae;g__Geothrix;s__	No Cluster Assigned	0.453394				Activated Sludge	State C	Week 2
BIN0001	532738	1	k101_120799	2258		d__Bacteria;p__Myxococcota;c__Polyangia;o__Polyangiales;f__Ga0077539;g__JAEUKH01;s__	No Cluster Assigned	0.43892				Activated Sludge	State C	Week 2
BIN0001	532738	1	k101_120799	2258		d__Bacteria;p__Myxococcota;c__Polyangia;o__Polyangiales;f__Ga0077539;g__JAEUKH01;s__	No Cluster Assigned	0.43892				Activated Sludge	State C	Week 2
BIN0001	532738	1	k101_120799	2258		d__Bacteria;p__Myxococcota;c__Polyangia;o__Polyangiales;f__Ga0077539;g__JAEUKH01;s__	No Cluster Assigned	0.43892				Activated Sludge	State C	Week 2
BIN0001	532738	1	k101_120799	2258		d__Bacteria;p__Myxococcota;c__Polyangia;o__Polyangiales;f__Ga0077539;g__JAEUKH01;s__	No Cluster Assigned	0.43892				Activated Sludge	State C	Week 2
BIN0001	532738	1	k101_120799	2258		d__Bacteria;p__Myxococcota;c__Polyangia;o__Polyangiales;f__Ga0077539;g__JAEUKH01;s__	No Cluster Assigned	0.43892				Activated Sludge	State C	Week 2
BIN0001	532738	1	k101_120799	2258		d__Bacteria;p__Myxococcota;c__Polyangia;o__Polyangiales;f__Ga0077539;g__JAEUKH01;s__	No Cluster Assigned	0.43892				Activated Sludge	State C	Week 2
BIN0001	532738	1	k101_120799	2258		d__Bacteria;p__Myxococcota;c__Polyangia;o__Polyangiales;f__Ga0077539;g__JAEUKH01;s__	No Cluster Assigned	0.43892				Activated Sludge	State C	Week 2
BIN0001	532738	1	k101_120799	2258		d__Bacteria;p__Myxococcota;c__Polyangia;o__Polyangiales;f__Ga0077539;g__JAEUKH01;s__	No Cluster Assigned	0.43892				Activated Sludge	State C	Week 2
BIN0001	532738	1	k101_120799	2258		d__Bacteria;p__Myxococcota;c__Polyangia;o__Polyangiales;f__Ga0077539;g__JAEUKH01;s__	No Cluster Assigned	0.43892				Activated Sludge	State C	Week 2
BIN0001	532738	1	k101_120799	2258		d__Bacteria;p__Myxococcota;c__Polyangia;o__Polyangiales;f__Ga0077539;g__JAEUKH01;s__	No Cluster Assigned	0.43892				Activated Sludge	State C	Week 2
BIN0008	190332	1	k101_231862	1753		Unclassified	No Cluster Assigned	1.58245				Activated Sludge	State C	Week 2
BIN0000	592822	1	k101_421738	1413		Unclassified	No Cluster Assigned	0.630314				Activated Sludge	State C	Week 2
BIN0068	12225	1	k101_332694	1564		Unclassified	No Cluster Assigned	27.6145				Activated Sludge	State C	Week 2
BIN0068	12225	1	k101_617029	2644		Unclassified	No Cluster Assigned	16.3348				Activated Sludge	State C	Week 2
BIN0075	5658	1	k101_300487	2393		Unclassified	No Cluster Assigned	38.9958				Activated Sludge	State C	Week 2
BIN0075	5658	1	k101_651793	1928		Unclassified	29	48.4009				Activated Sludge	State C	Week 2
BIN0039	13694	1	k101_651793	1928		Unclassified	29	19.998				Activated Sludge	State C	Week 2
BIN0002	515732	1	k101_421738	1413		d__Bacteria;p__Acidobacteriota;c__Holophagae;o__Holophagales;f__Holophagaceae;g__Geothrix;s__	No Cluster Assigned	0.724531				Activated Sludge	State C	Week 2
BIN0002	515732	1	k101_439047	1728		d__Bacteria;p__Acidobacteriota;c__Holophagae;o__Holophagales;f__Holophagaceae;g__Geothrix;s__	32	0.592455				Activated Sludge	State C	Week 2
BIN0002	515732	1	k101_477472	1772		d__Bacteria;p__Acidobacteriota;c__Holophagae;o__Holophagales;f__Holophagaceae;g__Geothrix;s__	No Cluster Assigned	0.577744				Activated Sludge	State C	Week 2
BIN0008	190332	3	k101_147318	1193		Unclassified	18	6.97577			MOBQ	Activated Sludge	State C	Week 2
BIN0008	190332	2	k101_231862	1753		Unclassified	No Cluster Assigned	3.1649				Activated Sludge	State C	Week 2
BIN0008	190332	1	k101_245217	1431		Unclassified	No Cluster Assigned	1.93853			F_traF	Activated Sludge	State C	Week 2
BIN0008	190332	1	k101_281514	1975		Unclassified	No Cluster Assigned	1.40457			T_virB3;T_virB2;T_virB11	Activated Sludge	State C	Week 2
BIN0008	190332	1	k101_281693	1905		Unclassified	No Cluster Assigned	1.45618				Activated Sludge	State C	Week 2
BIN0008	190332	1	k101_289353	1319		Unclassified	No Cluster Assigned	2.10313			F_traF;F_traH	Activated Sludge	State C	Week 2
BIN0008	190332	2	k101_289623	1324		Unclassified	No Cluster Assigned	4.19038				Activated Sludge	State C	Week 2
BIN0008	190332	1	k101_324660	1374		Unclassified	No Cluster Assigned	2.01895			I_traI	Activated Sludge	State C	Week 2
BIN0008	190332	3	k101_346973	1144		Unclassified	No Cluster Assigned	7.27456				Activated Sludge	State C	Week 2
BIN0008	190332	1	k101_421738	1413		Unclassified	No Cluster Assigned	1.96322				Activated Sludge	State C	Week 2
BIN0008	190332	2	k101_434302	1675		Unclassified	No Cluster Assigned	3.31228				Activated Sludge	State C	Week 2
BIN0008	190332	1	k101_447887	2129		Unclassified	16	1.30297			I_traO;I_traN	Activated Sludge	State C	Week 2
BIN0008	190332	1	k101_473174	1365		Unclassified	32	2.03226				Activated Sludge	State C	Week 2
BIN0008	190332	2	k101_547630	1095		Unclassified	No Cluster Assigned	5.06673				Activated Sludge	State C	Week 2
BIN0008	190332	1	k101_589768	2501		Unclassified	No Cluster Assigned	1.10917				Activated Sludge	State C	Week 2
BIN0008	190332	5	k101_633717	1572		Unclassified	20	8.82326			MOBQ	Activated Sludge	State C	Week 2
BIN0008	190332	4	k101_651793	1928		Unclassified	29	5.75525				Activated Sludge	State C	Week 2
BIN0003	255773	1	k101_201196	1216		d__Bacteria;p__Proteobacteria;c__Gammaproteobacteria;o__Burkholderiales;f__Rhodocyclaceae;g__Sulfuritalea;s__	4	1.6976				Activated Sludge	State C	Week 2
BIN0003	255773	1	k101_231862	1753		d__Bacteria;p__Proteobacteria;c__Gammaproteobacteria;o__Burkholderiales;f__Rhodocyclaceae;g__Sulfuritalea;s__	No Cluster Assigned	1.17757				Activated Sludge	State C	Week 2
BIN0003	255773	1	k101_289353	1319		d__Bacteria;p__Proteobacteria;c__Gammaproteobacteria;o__Burkholderiales;f__Rhodocyclaceae;g__Sulfuritalea;s__	No Cluster Assigned	1.56503			F_traF;F_traH	Activated Sludge	State C	Week 2
BIN0003	255773	1	k101_421738	1413		d__Bacteria;p__Proteobacteria;c__Gammaproteobacteria;o__Burkholderiales;f__Rhodocyclaceae;g__Sulfuritalea;s__	No Cluster Assigned	1.46092				Activated Sludge	State C	Week 2
BIN0000	592822	1	k101_421738	1413		Unclassified	No Cluster Assigned	0.630314				Activated Sludge	State C	Week 2
BIN0024	32821	17	k101_147318	1193		Unclassified	18	229.235			MOBQ	Activated Sludge	State C	Week 2
BIN0024	32821	6	k101_201196	1216		Unclassified	4	79.376				Activated Sludge	State C	Week 2
BIN0024	32821	8	k101_202339	1220		Unclassified	No Cluster Assigned	105.488				Activated Sludge	State C	Week 2
BIN0024	32821	2	k101_225895	1001		Unclassified	7	32.1416			F_traW	Activated Sludge	State C	Week 2
BIN0024	32821	10	k101_231862	1753		Unclassified	No Cluster Assigned	91.7676				Activated Sludge	State C	Week 2
BIN0024	32821	3	k101_236748	3074		Unclassified	No Cluster Assigned	15.6996				Activated Sludge	State C	Week 2
BIN0024	32821	3	k101_245217	1431		Unclassified	No Cluster Assigned	33.7251			F_traF	Activated Sludge	State C	Week 2
BIN0024	32821	4	k101_281514	1975		Unclassified	No Cluster Assigned	32.581			T_virB3;T_virB2;T_virB11	Activated Sludge	State C	Week 2
BIN0024	32821	1	k101_281693	1905		Unclassified	No Cluster Assigned	8.44455				Activated Sludge	State C	Week 2
BIN0024	32821	7	k101_289353	1319		Unclassified	No Cluster Assigned	85.3738			F_traF;F_traH	Activated Sludge	State C	Week 2
BIN0024	32821	5	k101_289623	1324		Unclassified	No Cluster Assigned	60.751				Activated Sludge	State C	Week 2
BIN0024	32821	3	k101_300487	2393		Unclassified	No Cluster Assigned	20.1674				Activated Sludge	State C	Week 2
BIN0024	32821	3	k101_324660	1374		Unclassified	No Cluster Assigned	35.1242			I_traI	Activated Sludge	State C	Week 2
BIN0024	32821	3	k101_332694	1564		Unclassified	No Cluster Assigned	30.8572				Activated Sludge	State C	Week 2
BIN0024	32821	1	k101_342467	1228		Unclassified	5	13.1001				Activated Sludge	State C	Week 2
BIN0024	32821	9	k101_346973	1144		Unclassified	No Cluster Assigned	126.558				Activated Sludge	State C	Week 2
BIN0024	32821	1	k101_350609	4552		Unclassified	11	3.53402				Activated Sludge	State C	Week 2
BIN0024	32821	1	k101_381940	2175		Unclassified	9	7.39626			F_traK	Activated Sludge	State C	Week 2
BIN0024	32821	1	k101_410764	1092		Unclassified	No Cluster Assigned	14.7316				Activated Sludge	State C	Week 2
BIN0024	32821	4	k101_413556	5361		Unclassified	1	12.0029			F_traK;F_traE;F_traL	Activated Sludge	State C	Week 2
BIN0024	32821	13	k101_421738	1413		Unclassified	No Cluster Assigned	148.004				Activated Sludge	State C	Week 2
BIN0024	32821	6	k101_439047	1728		Unclassified	32	55.8572				Activated Sludge	State C	Week 2
BIN0024	32821	8	k101_447887	2129		Unclassified	16	60.4485			I_traO;I_traN	Activated Sludge	State C	Week 2
BIN0024	32821	1	k101_473174	1365		Unclassified	32	11.7853				Activated Sludge	State C	Week 2
BIN0024	32821	1	k101_477472	1772		Unclassified	No Cluster Assigned	9.07837				Activated Sludge	State C	Week 2
BIN0024	32821	4	k101_499161	1095		Unclassified	No Cluster Assigned	58.7648				Activated Sludge	State C	Week 2
BIN0024	32821	1	k101_517897	1223		Unclassified	No Cluster Assigned	13.1536			F_traW	Activated Sludge	State C	Week 2
BIN0024	32821	2	k101_547630	1095		Unclassified	No Cluster Assigned	29.3824				Activated Sludge	State C	Week 2
BIN0024	32821	1	k101_550968	1084		Unclassified	36	14.8403				Activated Sludge	State C	Week 2
BIN0024	32821	2	k101_589768	2501		Unclassified	No Cluster Assigned	12.8643				Activated Sludge	State C	Week 2
BIN0024	32821	3	k101_617029	2644		Unclassified	No Cluster Assigned	18.2529				Activated Sludge	State C	Week 2
BIN0024	32821	1	k101_621549	3522		Unclassified	No Cluster Assigned	4.56754				Activated Sludge	State C	Week 2
BIN0024	32821	8	k101_633717	1572		Unclassified	20	81.867			MOBQ	Activated Sludge	State C	Week 2
BIN0024	32821	24	k101_651793	1928		Unclassified	29	200.251				Activated Sludge	State C	Week 2
BIN0041	15101	1	k101_289623	1324		Unclassified	No Cluster Assigned	26.4076				Activated Sludge	State C	Week 2
BIN0000	592822	1	k101_547630	1095		Unclassified	No Cluster Assigned	0.813364				Activated Sludge	State C	Week 2
BIN0001	532738	2	k101_147318	1193		d__Bacteria;p__Myxococcota;c__Polyangia;o__Polyangiales;f__Ga0077539;g__JAEUKH01;s__	18	1.6615			MOBQ	Activated Sludge	State C	Week 2
BIN0007	209753	1	k101_651793	1928		d__Bacteria;p__Chloroflexota;c__Anaerolineae;o__Promineofilales;f__Promineofilaceae;g__Promineofilum;s__	29	1.30559				Activated Sludge	State C	Week 2
BIN0005	164747	1	k101_300487	2393		d__Bacteria;p__Proteobacteria;c__Gammaproteobacteria;o__Burkholderiales;f__Burkholderiaceae;g__Piscinibacter;s__Piscinibacter	No Cluster Assigned	1.33925				Activated Sludge	State C	Week 2
BIN0000	592822	1	k101_547630	1095		Unclassified	No Cluster Assigned	0.813364				Activated Sludge	State C	Week 2
BIN0001	532738	1	k101_225895	1001		d__Bacteria;p__Myxococcota;c__Polyangia;o__Polyangiales;f__Ga0077539;g__JAEUKH01;s__	7	0.990092			F_traW	Activated Sludge	State C	Week 2
BIN0001	532738	2	k101_231862	1753		d__Bacteria;p__Myxococcota;c__Polyangia;o__Polyangiales;f__Ga0077539;g__JAEUKH01;s__	No Cluster Assigned	1.13073				Activated Sludge	State C	Week 2
BIN0001	532738	1	k101_434302	1675		d__Bacteria;p__Myxococcota;c__Polyangia;o__Polyangiales;f__Ga0077539;g__JAEUKH01;s__	No Cluster Assigned	0.591691				Activated Sludge	State C	Week 2
BIN0003	255773	10	k101_300487	2393		d__Bacteria;p__Proteobacteria;c__Gammaproteobacteria;o__Burkholderiales;f__Rhodocyclaceae;g__Sulfuritalea;s__	No Cluster Assigned	8.62633				Activated Sludge	State C	Week 2
BIN0000	592822	1	k101_421738	1413		Unclassified	No Cluster Assigned	0.630314				Activated Sludge	State C	Week 2
BIN0067	19811	1	k101_324660	1374		Unclassified	No Cluster Assigned	19.3968			I_traI	Activated Sludge	State C	Week 2
BIN0067	19811	1	k101_499161	1095		Unclassified	No Cluster Assigned	24.339				Activated Sludge	State C	Week 2
BIN0000	592822	1	k101_421738	1413		Unclassified	No Cluster Assigned	0.630314				Activated Sludge	State C	Week 2
BIN0000	592822	1	k101_421738	1413		Unclassified	No Cluster Assigned	0.630314				Activated Sludge	State C	Week 2
BIN0046	44040	1	k101_410764	1092		Unclassified	No Cluster Assigned	10.9788				Activated Sludge	State C	Week 2
BIN0050	6147	1	k101_550968	1084		Unclassified	36	79.2375				Activated Sludge	State C	Week 2
BIN0001	532738	1	k101_147318	1193		d__Bacteria;p__Myxococcota;c__Polyangia;o__Polyangiales;f__Ga0077539;g__JAEUKH01;s__	18	0.830748			MOBQ	Activated Sludge	State C	Week 2
BIN0001	532738	1	k101_381940	2175		d__Bacteria;p__Myxococcota;c__Polyangia;o__Polyangiales;f__Ga0077539;g__JAEUKH01;s__	9	0.45567			F_traK	Activated Sludge	State C	Week 2
BIN0001	532738	1	k101_499161	1095		d__Bacteria;p__Myxococcota;c__Polyangia;o__Polyangiales;f__Ga0077539;g__JAEUKH01;s__	No Cluster Assigned	0.905098				Activated Sludge	State C	Week 2
BIN0000	592822	1	k101_421738	1413		Unclassified	No Cluster Assigned	0.630314				Activated Sludge	State C	Week 2
BIN0011	99874	1	k101_633717	1572		d__Bacteria;p__Bacteroidota;c__Ignavibacteria;o__SJA-28;f__B-1AR;g__JAEUSI01;s__	20	3.36293			MOBQ	Activated Sludge	State C	Week 2
BIN0031	14286	1	k101_413556	5361		Unclassified	1	6.89393			F_traK;F_traE;F_traL	Activated Sludge	State C	Week 2
BIN0017	206384	1	k101_147318	1193		d__Bacteria;p__Planctomycetota;c__Phycisphaerae;o__Phycisphaerales;f__UBA1924;g__GCA-016699835;s__	18	2.14441			MOBQ	Activated Sludge	State C	Week 2
BIN0008	190332	1	k101_231862	1753		Unclassified	No Cluster Assigned	1.58245				Activated Sludge	State C	Week 2
BIN0009	186371	1	k101_281693	1905		d__Bacteria;p__Actinobacteriota;c__Actinomycetia;o__Nanopelagicales;f__UBA10799;g__JADKAV01;s__	No Cluster Assigned	1.48713				Activated Sludge	State C	Week 2
BIN0000	592822	1	k101_421738	1413		Unclassified	No Cluster Assigned	0.630314				Activated Sludge	State C	Week 2
BIN0013	103784	12	k101_332694	1564		Unclassified	No Cluster Assigned	39.0335				Activated Sludge	State C	Week 2
BIN0013	103784	6	k101_342467	1228		Unclassified	5	24.8568				Activated Sludge	State C	Week 2
BIN0001	532738	1	k101_323895	1528		d__Bacteria;p__Myxococcota;c__Polyangia;o__Polyangiales;f__Ga0077539;g__JAEUKH01;s__	No Cluster Assigned	0.648614				Activated Sludge	State C	Week 2
BIN0000	592822	1	k101_421738	1413		Unclassified	No Cluster Assigned	0.630314				Activated Sludge	State C	Week 2
BIN0004	310255	2	k101_410764	1092		d__Bacteria;p__Proteobacteria;c__Gammaproteobacteria;o__Competibacterales;f__Competibacteraceae;g__Competibacter_A;s__	No Cluster Assigned	3.11682				Activated Sludge	State C	Week 2
