## Supplemental Table 1; Supplemental Table 2a; Supplemental Table 2b for "Mapping plasmid–host networks and tracking persistent plasmids in wastewater microbiomes" (part 3 of 3)

### Sheet: Supplementary Table 1 (continued)
Supplementary Table 1. Summary of identified plasmid contigs and their associated functional annotations across states and treatment stages
BIN0043	10950	1	k101_147318	1193		Unclassified	18	40.4174			MOBQ	Activated Sludge	State C	Week 2
BIN0004	310255	1	k101_147318	1193		d__Bacteria;p__Proteobacteria;c__Gammaproteobacteria;o__Competibacterales;f__Competibacteraceae;g__Competibacter_A;s__	18	1.42647			MOBQ	Activated Sludge	State C	Week 2
BIN0001	532738	1	k101_147318	1193		d__Bacteria;p__Myxococcota;c__Polyangia;o__Polyangiales;f__Ga0077539;g__JAEUKH01;s__	18	0.830748			MOBQ	Activated Sludge	State C	Week 2
BIN0006	211496	1	k101_147318	1193		d__Bacteria;p__Proteobacteria;c__Gammaproteobacteria;o__Burkholderiales;f__Nitrosomonadaceae;g__Nitrosomonas;s__	18	2.09257			MOBQ	Activated Sludge	State C	Week 2
BIN0016	69553	1	k101_147318	1193		d__Bacteria;p__Bacteroidota;c__Bacteroidia;o__Chitinophagales;f__BACL12;g__UBA7236;s__	18	6.36307			MOBQ	Activated Sludge	State C	Week 2
BIN0000	592822	1	k101_147318	1193		Unclassified	18	0.746549			MOBQ	Activated Sludge	State C	Week 2
BIN0072	9865	5	k101_147318	1193		Unclassified	18	224.314			MOBQ	Activated Sludge	State C	Week 2
BIN0081	6050	1	k101_147318	1193		Unclassified	18	73.1522			MOBQ	Activated Sludge	State C	Week 2
BIN0004	310255	1	k101_147318	1193		d__Bacteria;p__Proteobacteria;c__Gammaproteobacteria;o__Competibacterales;f__Competibacteraceae;g__Competibacter_A;s__	18	1.42647			MOBQ	Activated Sludge	State C	Week 2
BIN0001	532738	1	k101_147318	1193		d__Bacteria;p__Myxococcota;c__Polyangia;o__Polyangiales;f__Ga0077539;g__JAEUKH01;s__	18	0.830748			MOBQ	Activated Sludge	State C	Week 2
BIN0000	592822	1	k101_421738	1413		Unclassified	No Cluster Assigned	0.630314				Activated Sludge	State C	Week 2
BIN0002	515732	1	k101_447887	2129		d__Bacteria;p__Acidobacteriota;c__Holophagae;o__Holophagales;f__Holophagaceae;g__Geothrix;s__	16	0.480865			I_traO;I_traN	Activated Sludge	State C	Week 2
BIN0009	186371	1	k101_281693	1905		d__Bacteria;p__Actinobacteriota;c__Actinomycetia;o__Nanopelagicales;f__UBA10799;g__JADKAV01;s__	No Cluster Assigned	1.48713				Activated Sludge	State C	Week 2
BIN0012	133106	1	k101_651793	1928		d__Bacteria;p__Bacteroidota;c__Bacteroidia;o__AKYH767-A;f__OLB10;g__;s__	29	2.0574				Activated Sludge	State C	Week 2
BIN0000	592822	1	k101_547630	1095		Unclassified	No Cluster Assigned	0.813364				Activated Sludge	State C	Week 2
BIN0008	190332	1	k101_589768	2501		Unclassified	No Cluster Assigned	1.10917				Activated Sludge	State C	Week 2
BIN0015	95935	1	k101_201196	1216		Unclassified	4	4.52598				Activated Sludge	State C	Week 2
BIN0003	255773	1	k101_447887	2129		d__Bacteria;p__Proteobacteria;c__Gammaproteobacteria;o__Burkholderiales;f__Rhodocyclaceae;g__Sulfuritalea;s__	16	0.969601			I_traO;I_traN	Activated Sludge	State C	Week 2
BIN0000	592822	1	k101_517897	1223		Unclassified	No Cluster Assigned	0.728237			F_traW	Activated Sludge	State C	Week 2
BIN0072	9865	1	k101_289623	1324		Unclassified	No Cluster Assigned	40.4239				Activated Sludge	State C	Week 2
BIN0003	255773	1	k101_421738	1413		d__Bacteria;p__Proteobacteria;c__Gammaproteobacteria;o__Burkholderiales;f__Rhodocyclaceae;g__Sulfuritalea;s__	No Cluster Assigned	1.46092				Activated Sludge	State C	Week 2
BIN0000	592822	1	k101_477472	1772		Unclassified	No Cluster Assigned	0.502615				Activated Sludge	State C	Week 2
BIN0002	515732	1	k101_644265	1242		d__Bacteria;p__Acidobacteriota;c__Holophagae;o__Holophagales;f__Holophagaceae;g__Geothrix;s__	No Cluster Assigned	0.824285				Activated Sludge	State C	Week 2
BIN0000	592822	1	k101_421738	1413		Unclassified	No Cluster Assigned	0.630314				Activated Sludge	State C	Week 2
BIN0000	592822	1	k101_421738	1413		Unclassified	No Cluster Assigned	0.630314				Activated Sludge	State C	Week 2
BIN0000	592822	1	k101_421738	1413		Unclassified	No Cluster Assigned	0.630314				Activated Sludge	State C	Week 2
BIN0002	515732	1	k101_644265	1242		d__Bacteria;p__Acidobacteriota;c__Holophagae;o__Holophagales;f__Holophagaceae;g__Geothrix;s__	No Cluster Assigned	0.824285				Activated Sludge	State C	Week 2
BIN0000	592822	1	k101_421738	1413		Unclassified	No Cluster Assigned	0.630314				Activated Sludge	State C	Week 2
BIN0004	310255	13	k101_434302	1675		d__Bacteria;p__Proteobacteria;c__Gammaproteobacteria;o__Competibacterales;f__Competibacteraceae;g__Competibacter_A;s__	No Cluster Assigned	13.2079				Activated Sludge	State C	Week 2
BIN0000	592822	1	k101_421738	1413		Unclassified	No Cluster Assigned	0.630314				Activated Sludge	State C	Week 2
BIN0000	592822	1	k101_617029	2644		Unclassified	No Cluster Assigned	0.336851				Activated Sludge	State C	Week 2
BIN0004	310255	14	k101_324660	1374		d__Bacteria;p__Proteobacteria;c__Gammaproteobacteria;o__Competibacterales;f__Competibacteraceae;g__Competibacter_A;s__	No Cluster Assigned	17.3399			I_traI	Activated Sludge	State C	Week 2
BIN0000	592822	1	k101_421738	1413		Unclassified	No Cluster Assigned	0.630314				Activated Sludge	State C	Week 2
BIN0000	592822	1	k101_421738	1413		Unclassified	No Cluster Assigned	0.630314				Activated Sludge	State C	Week 2
BIN0026	21601	3	k101_651793	1928		Unclassified	29	38.0333				Activated Sludge	State C	Week 2
BIN0000	592822	1	k101_517897	1223		Unclassified	No Cluster Assigned	0.728237			F_traW	Activated Sludge	State C	Week 2
BIN0000	592822	1	k101_517897	1223		Unclassified	No Cluster Assigned	0.728237			F_traW	Activated Sludge	State C	Week 2
BIN0000	592822	1	k101_517897	1223		Unclassified	No Cluster Assigned	0.728237			F_traW	Activated Sludge	State C	Week 2
BIN0000	592822	5	k101_421738	1413		Unclassified	No Cluster Assigned	3.15157				Activated Sludge	State C	Week 2
BIN0004	310255	1	k101_332694	1564		d__Bacteria;p__Proteobacteria;c__Gammaproteobacteria;o__Competibacterales;f__Competibacteraceae;g__Competibacter_A;s__	No Cluster Assigned	1.0881				Activated Sludge	State C	Week 2
BIN0000	592822	1	k101_421738	1413		Unclassified	No Cluster Assigned	0.630314				Activated Sludge	State C	Week 2
BIN0002	515732	1	k101_644265	1242		d__Bacteria;p__Acidobacteriota;c__Holophagae;o__Holophagales;f__Holophagaceae;g__Geothrix;s__	No Cluster Assigned	0.824285				Activated Sludge	State C	Week 2
BIN0007	209753	1	k101_201196	1216		d__Bacteria;p__Chloroflexota;c__Anaerolineae;o__Promineofilales;f__Promineofilaceae;g__Promineofilum;s__	4	2.07005				Activated Sludge	State C	Week 2
BIN0001	532738	1	k101_201196	1216		d__Bacteria;p__Myxococcota;c__Polyangia;o__Polyangiales;f__Ga0077539;g__JAEUKH01;s__	4	0.815035				Activated Sludge	State C	Week 2
BIN0006	211496	1	k101_201196	1216		d__Bacteria;p__Proteobacteria;c__Gammaproteobacteria;o__Burkholderiales;f__Nitrosomonadaceae;g__Nitrosomonas;s__	4	2.05299				Activated Sludge	State C	Week 2
BIN0003	255773	1	k101_201196	1216		d__Bacteria;p__Proteobacteria;c__Gammaproteobacteria;o__Burkholderiales;f__Rhodocyclaceae;g__Sulfuritalea;s__	4	1.6976				Activated Sludge	State C	Week 2
BIN0050	6147	1	k101_201196	1216		Unclassified	4	70.6361				Activated Sludge	State C	Week 2
BIN0003	255773	1	k101_201196	1216		d__Bacteria;p__Proteobacteria;c__Gammaproteobacteria;o__Burkholderiales;f__Rhodocyclaceae;g__Sulfuritalea;s__	4	1.6976				Activated Sludge	State C	Week 2
BIN0050	6147	34	k101_201196	1216		Unclassified	4	2401.63				Activated Sludge	State C	Week 2
BIN0072	9865	1	k101_421738	1413		Unclassified	No Cluster Assigned	37.8777				Activated Sludge	State C	Week 2
BIN0004	310255	1	k101_202339	1220		d__Bacteria;p__Proteobacteria;c__Gammaproteobacteria;o__Competibacterales;f__Competibacteraceae;g__Competibacter_A;s__	No Cluster Assigned	1.39491				Activated Sludge	State C	Week 2
BIN0015	95935	1	k101_202339	1220		Unclassified	No Cluster Assigned	4.51114				Activated Sludge	State C	Week 2
BIN0059	12540	32	k101_202339	1220		Unclassified	No Cluster Assigned	1104.37				Activated Sludge	State C	Week 2
BIN0010	115399	1	k101_202339	1220		d__Bacteria;p__Bacteroidota;c__Bacteroidia;o__Chitinophagales;f__Chitinophagaceae;g__Ferruginibacter;s__Ferruginibacter	No Cluster Assigned	3.75026				Activated Sludge	State C	Week 2
BIN0064	13711	1	k101_202339	1220		Unclassified	No Cluster Assigned	31.5642				Activated Sludge	State C	Week 2
BIN0015	95935	1	k101_202339	1220		Unclassified	No Cluster Assigned	4.51114				Activated Sludge	State C	Week 2
BIN0013	103784	1	k101_231862	1753		Unclassified	No Cluster Assigned	2.90209				Activated Sludge	State C	Week 2
BIN0000	592822	1	k101_477472	1772		Unclassified	No Cluster Assigned	0.502615				Activated Sludge	State C	Week 2
BIN0000	592822	1	k101_421738	1413		Unclassified	No Cluster Assigned	0.630314				Activated Sludge	State C	Week 2
BIN0000	592822	1	k101_236748	3074		Unclassified	No Cluster Assigned	0.289731				Activated Sludge	State C	Week 2
BIN0087	4191	2	k101_473174	1365		Unclassified	32	184.588				Activated Sludge	State C	Week 2
BIN0004	310255	10	k101_350609	4552		d__Bacteria;p__Proteobacteria;c__Gammaproteobacteria;o__Competibacterales;f__Competibacteraceae;g__Competibacter_A;s__	11	3.73854				Activated Sludge	State C	Week 2
BIN0000	592822	1	k101_421738	1413		Unclassified	No Cluster Assigned	0.630314				Activated Sludge	State C	Week 2
BIN0036	20294	1	k101_499161	1095		Unclassified	No Cluster Assigned	23.7597				Activated Sludge	State C	Week 2
BIN0001	532738	3	k101_300487	2393		d__Bacteria;p__Myxococcota;c__Polyangia;o__Polyangiales;f__Ga0077539;g__JAEUKH01;s__	No Cluster Assigned	1.24248				Activated Sludge	State C	Week 2
BIN0027	9681	1	k101_346973	1144		Unclassified	No Cluster Assigned	47.6735				Activated Sludge	State C	Week 2
BIN0005	164747	1	k101_281514	1975		d__Bacteria;p__Proteobacteria;c__Gammaproteobacteria;o__Burkholderiales;f__Burkholderiaceae;g__Piscinibacter;s__Piscinibacter	No Cluster Assigned	1.6227			T_virB3;T_virB2;T_virB11	Activated Sludge	State C	Week 2
BIN0000	592822	1	k101_421738	1413		Unclassified	No Cluster Assigned	0.630314				Activated Sludge	State C	Week 2
BIN0000	592822	1	k101_477472	1772		Unclassified	No Cluster Assigned	0.502615				Activated Sludge	State C	Week 2
BIN0001	532738	1	k101_231862	1753		d__Bacteria;p__Myxococcota;c__Polyangia;o__Polyangiales;f__Ga0077539;g__JAEUKH01;s__	No Cluster Assigned	0.565363				Activated Sludge	State C	Week 2
BIN0002	515732	1	k101_410764	1092		d__Bacteria;p__Acidobacteriota;c__Holophagae;o__Holophagales;f__Holophagaceae;g__Geothrix;s__	No Cluster Assigned	0.937511				Activated Sludge	State C	Week 2
BIN0002	515732	1	k101_644265	1242		d__Bacteria;p__Acidobacteriota;c__Holophagae;o__Holophagales;f__Holophagaceae;g__Geothrix;s__	No Cluster Assigned	0.824285				Activated Sludge	State C	Week 2
BIN0003	255773	1	k101_289623	1324		d__Bacteria;p__Proteobacteria;c__Gammaproteobacteria;o__Burkholderiales;f__Rhodocyclaceae;g__Sulfuritalea;s__	No Cluster Assigned	1.55912				Activated Sludge	State C	Week 2
BIN0001	532738	1	k101_621549	3522		d__Bacteria;p__Myxococcota;c__Polyangia;o__Polyangiales;f__Ga0077539;g__JAEUKH01;s__	No Cluster Assigned	0.281398				Activated Sludge	State C	Week 2
BIN0028	26220	1	k101_225895	1001		Unclassified	7	20.1167			F_traW	Activated Sludge	State C	Week 2
BIN0005	164747	1	k101_225895	1001		d__Bacteria;p__Proteobacteria;c__Gammaproteobacteria;o__Burkholderiales;f__Burkholderiaceae;g__Piscinibacter;s__Piscinibacter	7	3.20163			F_traW	Activated Sludge	State C	Week 2
BIN0005	164747	1	k101_225895	1001		d__Bacteria;p__Proteobacteria;c__Gammaproteobacteria;o__Burkholderiales;f__Burkholderiaceae;g__Piscinibacter;s__Piscinibacter	7	3.20163			F_traW	Activated Sludge	State C	Week 2
BIN0000	592822	1	k101_421738	1413		Unclassified	No Cluster Assigned	0.630314				Activated Sludge	State C	Week 2
BIN0004	310255	7	k101_300487	2393		d__Bacteria;p__Proteobacteria;c__Gammaproteobacteria;o__Competibacterales;f__Competibacteraceae;g__Competibacter_A;s__	No Cluster Assigned	4.97806				Activated Sludge	State C	Week 2
BIN0007	209753	1	k101_231862	1753		d__Bacteria;p__Chloroflexota;c__Anaerolineae;o__Promineofilales;f__Promineofilaceae;g__Promineofilum;s__	No Cluster Assigned	1.43593				Activated Sludge	State C	Week 2
BIN0007	209753	1	k101_231862	1753		d__Bacteria;p__Chloroflexota;c__Anaerolineae;o__Promineofilales;f__Promineofilaceae;g__Promineofilum;s__	No Cluster Assigned	1.43593				Activated Sludge	State C	Week 2
BIN0008	190332	1	k101_231862	1753		Unclassified	No Cluster Assigned	1.58245				Activated Sludge	State C	Week 2
BIN0008	190332	1	k101_231862	1753		Unclassified	No Cluster Assigned	1.58245				Activated Sludge	State C	Week 2
BIN0055	9878	1	k101_231862	1753		Unclassified	No Cluster Assigned	30.491				Activated Sludge	State C	Week 2
BIN0000	592822	1	k101_517897	1223		Unclassified	No Cluster Assigned	0.728237			F_traW	Activated Sludge	State C	Week 2
BIN0000	592822	1	k101_236748	3074		Unclassified	No Cluster Assigned	0.289731				Activated Sludge	State C	Week 2
BIN0000	592822	1	k101_236748	3074		Unclassified	No Cluster Assigned	0.289731				Activated Sludge	State C	Week 2
BIN0000	592822	1	k101_236748	3074		Unclassified	No Cluster Assigned	0.289731				Activated Sludge	State C	Week 2
BIN0000	592822	4	k101_236748	3074		Unclassified	No Cluster Assigned	1.15892				Activated Sludge	State C	Week 2
BIN0000	592822	1	k101_236748	3074		Unclassified	No Cluster Assigned	0.289731				Activated Sludge	State C	Week 2
BIN0000	592822	1	k101_236748	3074		Unclassified	No Cluster Assigned	0.289731				Activated Sludge	State C	Week 2
BIN0000	592822	2	k101_547630	1095		Unclassified	No Cluster Assigned	1.62673				Activated Sludge	State C	Week 2
BIN0000	592822	1	k101_421738	1413		Unclassified	No Cluster Assigned	0.630314				Activated Sludge	State C	Week 2
BIN0001	532738	1	k101_245217	1431		d__Bacteria;p__Myxococcota;c__Polyangia;o__Polyangiales;f__Ga0077539;g__JAEUKH01;s__	No Cluster Assigned	0.69258			F_traF	Activated Sludge	State C	Week 2
BIN0005	164747	2	k101_245217	1431		d__Bacteria;p__Proteobacteria;c__Gammaproteobacteria;o__Burkholderiales;f__Burkholderiaceae;g__Piscinibacter;s__Piscinibacter	No Cluster Assigned	4.47916			F_traF	Activated Sludge	State C	Week 2
BIN0006	211496	1	k101_245217	1431		d__Bacteria;p__Proteobacteria;c__Gammaproteobacteria;o__Burkholderiales;f__Nitrosomonadaceae;g__Nitrosomonas;s__	No Cluster Assigned	1.74454			F_traF	Activated Sludge	State C	Week 2
BIN0001	532738	1	k101_245217	1431		d__Bacteria;p__Myxococcota;c__Polyangia;o__Polyangiales;f__Ga0077539;g__JAEUKH01;s__	No Cluster Assigned	0.69258			F_traF	Activated Sludge	State C	Week 2
BIN0000	592822	23	k101_421738	1413		Unclassified	No Cluster Assigned	14.4972				Activated Sludge	State C	Week 2
BIN0002	515732	3	k101_644265	1242		d__Bacteria;p__Acidobacteriota;c__Holophagae;o__Holophagales;f__Holophagaceae;g__Geothrix;s__	No Cluster Assigned	2.47286				Activated Sludge	State C	Week 2
BIN0000	592822	1	k101_517897	1223		Unclassified	No Cluster Assigned	0.728237			F_traW	Activated Sludge	State C	Week 2
BIN0004	310255	5	k101_350609	4552		d__Bacteria;p__Proteobacteria;c__Gammaproteobacteria;o__Competibacterales;f__Competibacteraceae;g__Competibacter_A;s__	11	1.86927				Activated Sludge	State C	Week 2
BIN0035	8730	1	k101_281514	1975		Unclassified	No Cluster Assigned	30.6226			T_virB3;T_virB2;T_virB11	Activated Sludge	State C	Week 2
BIN0031	14286	46	k101_413556	5361		Unclassified	1	317.121			F_traK;F_traE;F_traL	Activated Sludge	State C	Week 2
BIN0000	592822	1	k101_421738	1413		Unclassified	No Cluster Assigned	0.630314				Activated Sludge	State C	Week 2
BIN0004	310255	9	k101_342467	1228		d__Bacteria;p__Proteobacteria;c__Gammaproteobacteria;o__Competibacterales;f__Competibacteraceae;g__Competibacter_A;s__	5	12.4724				Activated Sludge	State C	Week 2
BIN0007	209753	1	k101_289623	1324		d__Bacteria;p__Chloroflexota;c__Anaerolineae;o__Promineofilales;f__Promineofilaceae;g__Promineofilum;s__	No Cluster Assigned	1.9012				Activated Sludge	State C	Week 2
BIN0001	532738	1	k101_439047	1728		d__Bacteria;p__Myxococcota;c__Polyangia;o__Polyangiales;f__Ga0077539;g__JAEUKH01;s__	32	0.573543				Activated Sludge	State C	Week 2
BIN0001	532738	1	k101_547630	1095		d__Bacteria;p__Myxococcota;c__Polyangia;o__Polyangiales;f__Ga0077539;g__JAEUKH01;s__	No Cluster Assigned	0.905098				Activated Sludge	State C	Week 2
BIN0001	532738	1	k101_633717	1572		d__Bacteria;p__Myxococcota;c__Polyangia;o__Polyangiales;f__Ga0077539;g__JAEUKH01;s__	20	0.630459			MOBQ	Activated Sludge	State C	Week 2
BIN0001	532738	2	k101_651793	1928		d__Bacteria;p__Myxococcota;c__Polyangia;o__Polyangiales;f__Ga0077539;g__JAEUKH01;s__	29	1.02809				Activated Sludge	State C	Week 2
BIN0007	209753	1	k101_289623	1324		d__Bacteria;p__Chloroflexota;c__Anaerolineae;o__Promineofilales;f__Promineofilaceae;g__Promineofilum;s__	No Cluster Assigned	1.9012				Activated Sludge	State C	Week 2
BIN0018	44758	12	k101_550968	1084		d__Bacteria;p__Actinobacteriota;c__Actinomycetia;o__Actinomycetales;f__Dermatophilaceae;g__GCA-2748155;s__GCA-2748155	36	130.588				Activated Sludge	State C	Week 2
BIN0003	255773	13	k101_272378	2177		d__Bacteria;p__Proteobacteria;c__Gammaproteobacteria;o__Burkholderiales;f__Rhodocyclaceae;g__Sulfuritalea;s__	No Cluster Assigned	12.3269			F_traG	Activated Sludge	State C	Week 2
BIN0003	255773	1	k101_272378	2177		d__Bacteria;p__Proteobacteria;c__Gammaproteobacteria;o__Burkholderiales;f__Rhodocyclaceae;g__Sulfuritalea;s__	No Cluster Assigned	0.948222			F_traG	Activated Sludge	State C	Week 2
BIN0003	255773	1	k101_272378	2177		d__Bacteria;p__Proteobacteria;c__Gammaproteobacteria;o__Burkholderiales;f__Rhodocyclaceae;g__Sulfuritalea;s__	No Cluster Assigned	0.948222			F_traG	Activated Sludge	State C	Week 2
BIN0003	255773	1	k101_272378	2177		d__Bacteria;p__Proteobacteria;c__Gammaproteobacteria;o__Burkholderiales;f__Rhodocyclaceae;g__Sulfuritalea;s__	No Cluster Assigned	0.948222			F_traG	Activated Sludge	State C	Week 2
BIN0000	592822	1	k101_421738	1413		Unclassified	No Cluster Assigned	0.630314				Activated Sludge	State C	Week 2
BIN0004	310255	1	k101_434302	1675		d__Bacteria;p__Proteobacteria;c__Gammaproteobacteria;o__Competibacterales;f__Competibacteraceae;g__Competibacter_A;s__	No Cluster Assigned	1.01599				Activated Sludge	State C	Week 2
BIN0000	592822	1	k101_421738	1413		Unclassified	No Cluster Assigned	0.630314				Activated Sludge	State C	Week 2
BIN0072	9865	5	k101_350609	4552		Unclassified	11	58.7887				Activated Sludge	State C	Week 2
BIN0000	592822	1	k101_421738	1413		Unclassified	No Cluster Assigned	0.630314				Activated Sludge	State C	Week 2
BIN0003	255773	1	k101_289623	1324		d__Bacteria;p__Proteobacteria;c__Gammaproteobacteria;o__Burkholderiales;f__Rhodocyclaceae;g__Sulfuritalea;s__	No Cluster Assigned	1.55912				Activated Sludge	State C	Week 2
BIN0005	164747	1	k101_281514	1975		d__Bacteria;p__Proteobacteria;c__Gammaproteobacteria;o__Burkholderiales;f__Burkholderiaceae;g__Piscinibacter;s__Piscinibacter	No Cluster Assigned	1.6227			T_virB3;T_virB2;T_virB11	Activated Sludge	State C	Week 2
BIN0023	19109	1	k101_281693	1905		Unclassified	No Cluster Assigned	14.5041				Activated Sludge	State C	Week 2
BIN0009	186371	1	k101_281693	1905		d__Bacteria;p__Actinobacteriota;c__Actinomycetia;o__Nanopelagicales;f__UBA10799;g__JADKAV01;s__	No Cluster Assigned	1.48713				Activated Sludge	State C	Week 2
BIN0009	186371	15	k101_281693	1905		d__Bacteria;p__Actinobacteriota;c__Actinomycetia;o__Nanopelagicales;f__UBA10799;g__JADKAV01;s__	No Cluster Assigned	22.307				Activated Sludge	State C	Week 2
BIN0000	592822	1	k101_281693	1905		Unclassified	No Cluster Assigned	0.467524				Activated Sludge	State C	Week 2
BIN0009	186371	17	k101_281693	1905		d__Bacteria;p__Actinobacteriota;c__Actinomycetia;o__Nanopelagicales;f__UBA10799;g__JADKAV01;s__	No Cluster Assigned	25.2813				Activated Sludge	State C	Week 2
BIN0011	99874	1	k101_434302	1675		d__Bacteria;p__Bacteroidota;c__Ignavibacteria;o__SJA-28;f__B-1AR;g__JAEUSI01;s__	No Cluster Assigned	3.15614				Activated Sludge	State C	Week 2
BIN0007	209753	1	k101_421738	1413		d__Bacteria;p__Chloroflexota;c__Anaerolineae;o__Promineofilales;f__Promineofilaceae;g__Promineofilum;s__	No Cluster Assigned	1.78145				Activated Sludge	State C	Week 2
BIN0004	310255	29	k101_633717	1572		d__Bacteria;p__Proteobacteria;c__Gammaproteobacteria;o__Competibacterales;f__Competibacteraceae;g__Competibacter_A;s__	20	31.3942			MOBQ	Activated Sludge	State C	Week 2
BIN0003	255773	1	k101_289623	1324		d__Bacteria;p__Proteobacteria;c__Gammaproteobacteria;o__Burkholderiales;f__Rhodocyclaceae;g__Sulfuritalea;s__	No Cluster Assigned	1.55912				Activated Sludge	State C	Week 2
BIN0005	164747	1	k101_289623	1324		d__Bacteria;p__Proteobacteria;c__Gammaproteobacteria;o__Burkholderiales;f__Burkholderiaceae;g__Piscinibacter;s__Piscinibacter	No Cluster Assigned	2.42057				Activated Sludge	State C	Week 2
BIN0003	255773	1	k101_289623	1324		d__Bacteria;p__Proteobacteria;c__Gammaproteobacteria;o__Burkholderiales;f__Rhodocyclaceae;g__Sulfuritalea;s__	No Cluster Assigned	1.55912				Activated Sludge	State C	Week 2
BIN0000	592822	1	k101_421738	1413		Unclassified	No Cluster Assigned	0.630314				Activated Sludge	State C	Week 2
BIN0000	592822	1	k101_421738	1413		Unclassified	No Cluster Assigned	0.630314				Activated Sludge	State C	Week 2
BIN0000	592822	1	k101_421738	1413		Unclassified	No Cluster Assigned	0.630314				Activated Sludge	State C	Week 2
BIN0002	515732	1	k101_644265	1242		d__Bacteria;p__Acidobacteriota;c__Holophagae;o__Holophagales;f__Holophagaceae;g__Geothrix;s__	No Cluster Assigned	0.824285				Activated Sludge	State C	Week 2
BIN0009	186371	1	k101_517897	1223		d__Bacteria;p__Actinobacteriota;c__Actinomycetia;o__Nanopelagicales;f__UBA10799;g__JADKAV01;s__	No Cluster Assigned	2.31643			F_traW	Activated Sludge	State C	Week 2
BIN0000	592822	1	k101_547630	1095		Unclassified	No Cluster Assigned	0.813364				Activated Sludge	State C	Week 2
BIN0000	592822	1	k101_300487	2393		Unclassified	No Cluster Assigned	0.372183				Activated Sludge	State C	Week 2
BIN0005	164747	1	k101_300487	2393		d__Bacteria;p__Proteobacteria;c__Gammaproteobacteria;o__Burkholderiales;f__Burkholderiaceae;g__Piscinibacter;s__Piscinibacter	No Cluster Assigned	1.33925				Activated Sludge	State C	Week 2
BIN0008	190332	1	k101_300487	2393		Unclassified	No Cluster Assigned	1.15923				Activated Sludge	State C	Week 2
BIN0005	164747	34	k101_300487	2393		d__Bacteria;p__Proteobacteria;c__Gammaproteobacteria;o__Burkholderiales;f__Burkholderiaceae;g__Piscinibacter;s__Piscinibacter	No Cluster Assigned	45.5347				Activated Sludge	State C	Week 2
BIN0029	16083	1	k101_617029	2644		Unclassified	No Cluster Assigned	12.4164				Activated Sludge	State C	Week 2
BIN0013	103784	1	k101_517897	1223		Unclassified	No Cluster Assigned	4.15974			F_traW	Activated Sludge	State C	Week 2
BIN0004	310255	5	k101_342467	1228		d__Bacteria;p__Proteobacteria;c__Gammaproteobacteria;o__Competibacterales;f__Competibacteraceae;g__Competibacter_A;s__	5	6.92909				Activated Sludge	State C	Week 2
BIN0000	592822	1	k101_421738	1413		Unclassified	No Cluster Assigned	0.630314				Activated Sludge	State C	Week 2
BIN0000	592822	1	k101_477472	1772		Unclassified	No Cluster Assigned	0.502615				Activated Sludge	State C	Week 2
BIN0015	95935	1	k101_499161	1095		Unclassified	No Cluster Assigned	5.02611				Activated Sludge	State C	Week 2
BIN0004	310255	236	k101_633717	1572		d__Bacteria;p__Proteobacteria;c__Gammaproteobacteria;o__Competibacterales;f__Competibacteraceae;g__Competibacter_A;s__	20	255.484			MOBQ	Activated Sludge	State C	Week 2
BIN0000	592822	1	k101_421738	1413		Unclassified	No Cluster Assigned	0.630314				Activated Sludge	State C	Week 2
BIN0003	255773	43	k101_346973	1144		d__Bacteria;p__Proteobacteria;c__Gammaproteobacteria;o__Burkholderiales;f__Rhodocyclaceae;g__Sulfuritalea;s__	No Cluster Assigned	77.5909				Activated Sludge	State C	Week 2
BIN0000	592822	1	k101_421738	1413		Unclassified	No Cluster Assigned	0.630314				Activated Sludge	State C	Week 2
BIN0000	592822	1	k101_421738	1413		Unclassified	No Cluster Assigned	0.630314				Activated Sludge	State C	Week 2
BIN0025	18875	23	k101_499161	1095		Unclassified	No Cluster Assigned	587.557				Activated Sludge	State C	Week 2
BIN0000	592822	1	k101_421738	1413		Unclassified	No Cluster Assigned	0.630314				Activated Sludge	State C	Week 2
BIN0002	515732	4	k101_410764	1092		d__Bacteria;p__Acidobacteriota;c__Holophagae;o__Holophagales;f__Holophagaceae;g__Geothrix;s__	No Cluster Assigned	3.75005				Activated Sludge	State C	Week 2
BIN0000	592822	1	k101_421738	1413		Unclassified	No Cluster Assigned	0.630314				Activated Sludge	State C	Week 2
BIN0069	13693	1	k101_332694	1564		Unclassified	No Cluster Assigned	24.654				Activated Sludge	State C	Week 2
BIN0013	103784	86	k101_332694	1564		Unclassified	No Cluster Assigned	279.74				Activated Sludge	State C	Week 2
BIN0081	6050	1	k101_332694	1564		Unclassified	No Cluster Assigned	55.7996				Activated Sludge	State C	Week 2
BIN0000	592822	1	k101_421738	1413		Unclassified	No Cluster Assigned	0.630314				Activated Sludge	State C	Week 2
BIN0008	190332	2	k101_434302	1675		Unclassified	No Cluster Assigned	3.31228				Activated Sludge	State C	Week 2
BIN0083	5909	1	k101_342467	1228		Unclassified	5	72.7631				Activated Sludge	State C	Week 2
BIN0004	310255	1	k101_342467	1228		d__Bacteria;p__Proteobacteria;c__Gammaproteobacteria;o__Competibacterales;f__Competibacteraceae;g__Competibacter_A;s__	5	1.38582				Activated Sludge	State C	Week 2
BIN0060	125499	1	k101_342467	1228		Unclassified	5	3.42598				Activated Sludge	State C	Week 2
BIN0004	310255	1	k101_342467	1228		d__Bacteria;p__Proteobacteria;c__Gammaproteobacteria;o__Competibacterales;f__Competibacteraceae;g__Competibacter_A;s__	5	1.38582				Activated Sludge	State C	Week 2
BIN0001	532738	1	k101_342467	1228		d__Bacteria;p__Myxococcota;c__Polyangia;o__Polyangiales;f__Ga0077539;g__JAEUKH01;s__	5	0.80707				Activated Sludge	State C	Week 2
BIN0004	310255	13	k101_342467	1228		d__Bacteria;p__Proteobacteria;c__Gammaproteobacteria;o__Competibacterales;f__Competibacteraceae;g__Competibacter_A;s__	5	18.0156				Activated Sludge	State C	Week 2
BIN0000	592822	1	k101_421738	1413		Unclassified	No Cluster Assigned	0.630314				Activated Sludge	State C	Week 2
BIN0006	211496	1	k101_346973	1144		d__Bacteria;p__Proteobacteria;c__Gammaproteobacteria;o__Burkholderiales;f__Nitrosomonadaceae;g__Nitrosomonas;s__	No Cluster Assigned	2.1822				Activated Sludge	State C	Week 2
BIN0038	22126	1	k101_346973	1144		Unclassified	No Cluster Assigned	20.859				Activated Sludge	State C	Week 2
BIN0064	13711	1	k101_346973	1144		Unclassified	No Cluster Assigned	33.6611				Activated Sludge	State C	Week 2
BIN0006	211496	1	k101_346973	1144		d__Bacteria;p__Proteobacteria;c__Gammaproteobacteria;o__Burkholderiales;f__Nitrosomonadaceae;g__Nitrosomonas;s__	No Cluster Assigned	2.1822				Activated Sludge	State C	Week 2
BIN0003	255773	1	k101_346973	1144		d__Bacteria;p__Proteobacteria;c__Gammaproteobacteria;o__Burkholderiales;f__Rhodocyclaceae;g__Sulfuritalea;s__	No Cluster Assigned	1.80444				Activated Sludge	State C	Week 2
BIN0003	255773	1	k101_346973	1144		d__Bacteria;p__Proteobacteria;c__Gammaproteobacteria;o__Burkholderiales;f__Rhodocyclaceae;g__Sulfuritalea;s__	No Cluster Assigned	1.80444				Activated Sludge	State C	Week 2
BIN0064	13711	1	k101_346973	1144		Unclassified	No Cluster Assigned	33.6611				Activated Sludge	State C	Week 2
BIN0072	9865	1	k101_346973	1144		Unclassified	No Cluster Assigned	46.7843				Activated Sludge	State C	Week 2
BIN0006	211496	1	k101_381940	2175		d__Bacteria;p__Proteobacteria;c__Gammaproteobacteria;o__Burkholderiales;f__Nitrosomonadaceae;g__Nitrosomonas;s__	9	1.14779			F_traK	Activated Sludge	State C	Week 2
BIN0004	310255	1	k101_350609	4552		d__Bacteria;p__Proteobacteria;c__Gammaproteobacteria;o__Competibacterales;f__Competibacteraceae;g__Competibacter_A;s__	11	0.373854				Activated Sludge	State C	Week 2
BIN0000	592822	1	k101_421738	1413		Unclassified	No Cluster Assigned	0.630314				Activated Sludge	State C	Week 2
BIN0026	21601	9	k101_651793	1928		Unclassified	29	114.1				Activated Sludge	State C	Week 2
BIN0000	592822	1	k101_421738	1413		Unclassified	No Cluster Assigned	0.630314				Activated Sludge	State C	Week 2
BIN0000	592822	1	k101_421738	1413		Unclassified	No Cluster Assigned	0.630314				Activated Sludge	State C	Week 2
BIN0001	532738	1	k101_499161	1095		d__Bacteria;p__Myxococcota;c__Polyangia;o__Polyangiales;f__Ga0077539;g__JAEUKH01;s__	No Cluster Assigned	0.905098				Activated Sludge	State C	Week 2
BIN0059	12540	1	k101_651793	1928		Unclassified	29	21.8383				Activated Sludge	State C	Week 2
BIN0000	592822	1	k101_517897	1223		Unclassified	No Cluster Assigned	0.728237			F_traW	Activated Sludge	State C	Week 2
BIN0000	592822	1	k101_547630	1095		Unclassified	No Cluster Assigned	0.813364				Activated Sludge	State C	Week 2
BIN0000	592822	1	k101_477472	1772		Unclassified	No Cluster Assigned	0.502615				Activated Sludge	State C	Week 2
BIN0004	310255	2	k101_447887	2129		d__Bacteria;p__Proteobacteria;c__Gammaproteobacteria;o__Competibacterales;f__Competibacteraceae;g__Competibacter_A;s__	16	1.59867			I_traO;I_traN	Activated Sludge	State C	Week 2
BIN0079	14283	1	k101_617029	2644		Unclassified	No Cluster Assigned	13.9811				Activated Sludge	State C	Week 2
BIN0000	592822	1	k101_421738	1413		Unclassified	No Cluster Assigned	0.630314				Activated Sludge	State C	Week 2
BIN0000	592822	2	k101_421738	1413		Unclassified	No Cluster Assigned	1.26063				Activated Sludge	State C	Week 2
BIN0000	592822	1	k101_517897	1223		Unclassified	No Cluster Assigned	0.728237			F_traW	Activated Sludge	State C	Week 2
BIN0000	592822	1	k101_550968	1084		Unclassified	36	0.821618				Activated Sludge	State C	Week 2
BIN0000	592822	3	k101_421738	1413		Unclassified	No Cluster Assigned	1.89094				Activated Sludge	State C	Week 2
BIN0079	14283	1	k101_589768	2501		Unclassified	No Cluster Assigned	14.7805				Activated Sludge	State C	Week 2
BIN0000	592822	1	k101_517897	1223		Unclassified	No Cluster Assigned	0.728237			F_traW	Activated Sludge	State C	Week 2
BIN0006	211496	1	k101_499161	1095		d__Bacteria;p__Proteobacteria;c__Gammaproteobacteria;o__Burkholderiales;f__Nitrosomonadaceae;g__Nitrosomonas;s__	No Cluster Assigned	2.27985				Activated Sludge	State C	Week 2
BIN0000	592822	1	k101_421738	1413		Unclassified	No Cluster Assigned	0.630314				Activated Sludge	State C	Week 2
BIN0005	164747	2	k101_550968	1084		d__Bacteria;p__Proteobacteria;c__Gammaproteobacteria;o__Burkholderiales;f__Burkholderiaceae;g__Piscinibacter;s__Piscinibacter	36	5.91298				Activated Sludge	State C	Week 2
BIN0000	592822	1	k101_421738	1413		Unclassified	No Cluster Assigned	0.630314				Activated Sludge	State C	Week 2
BIN0026	21601	2	k101_651793	1928		Unclassified	29	25.3555				Activated Sludge	State C	Week 2
BIN0026	21601	1	k101_651793	1928		Unclassified	29	12.6778				Activated Sludge	State C	Week 2
BIN0001	532738	1	k101_410764	1092		d__Bacteria;p__Myxococcota;c__Polyangia;o__Polyangiales;f__Ga0077539;g__JAEUKH01;s__	No Cluster Assigned	0.907584				Activated Sludge	State C	Week 2
BIN0000	592822	1	k101_547630	1095		Unclassified	No Cluster Assigned	0.813364				Activated Sludge	State C	Week 2
BIN0005	164747	1	k101_434302	1675		d__Bacteria;p__Proteobacteria;c__Gammaproteobacteria;o__Burkholderiales;f__Burkholderiaceae;g__Piscinibacter;s__Piscinibacter	No Cluster Assigned	1.91333				Activated Sludge	State C	Week 2
BIN0002	515732	2	k101_644265	1242		d__Bacteria;p__Acidobacteriota;c__Holophagae;o__Holophagales;f__Holophagaceae;g__Geothrix;s__	No Cluster Assigned	1.64857				Activated Sludge	State C	Week 2
BIN0000	592822	1	k101_421738	1413		Unclassified	No Cluster Assigned	0.630314				Activated Sludge	State C	Week 2
BIN0038	22126	1	k101_421738	1413		Unclassified	No Cluster Assigned	16.888				Activated Sludge	State C	Week 2
BIN0000	592822	1	k101_421738	1413		Unclassified	No Cluster Assigned	0.630314				Activated Sludge	State C	Week 2
BIN0000	592822	2	k101_421738	1413		Unclassified	No Cluster Assigned	1.26063				Activated Sludge	State C	Week 2
BIN0000	592822	1	k101_421738	1413		Unclassified	No Cluster Assigned	0.630314				Activated Sludge	State C	Week 2
BIN0000	592822	1	k101_421738	1413		Unclassified	No Cluster Assigned	0.630314				Activated Sludge	State C	Week 2
BIN0000	592822	1	k101_421738	1413		Unclassified	No Cluster Assigned	0.630314				Activated Sludge	State C	Week 2
BIN0000	592822	1	k101_421738	1413		Unclassified	No Cluster Assigned	0.630314				Activated Sludge	State C	Week 2
BIN0000	592822	1	k101_421738	1413		Unclassified	No Cluster Assigned	0.630314				Activated Sludge	State C	Week 2
BIN0000	592822	1	k101_421738	1413		Unclassified	No Cluster Assigned	0.630314				Activated Sludge	State C	Week 2
BIN0000	592822	2	k101_421738	1413		Unclassified	No Cluster Assigned	1.26063				Activated Sludge	State C	Week 2
BIN0001	532738	1	k101_421738	1413		d__Bacteria;p__Myxococcota;c__Polyangia;o__Polyangiales;f__Ga0077539;g__JAEUKH01;s__	No Cluster Assigned	0.701403				Activated Sludge	State C	Week 2
BIN0000	592822	1	k101_421738	1413		Unclassified	No Cluster Assigned	0.630314				Activated Sludge	State C	Week 2
BIN0000	592822	1	k101_421738	1413		Unclassified	No Cluster Assigned	0.630314				Activated Sludge	State C	Week 2
BIN0000	592822	1	k101_421738	1413		Unclassified	No Cluster Assigned	0.630314				Activated Sludge	State C	Week 2
BIN0000	592822	1	k101_421738	1413		Unclassified	No Cluster Assigned	0.630314				Activated Sludge	State C	Week 2
BIN0000	592822	1	k101_421738	1413		Unclassified	No Cluster Assigned	0.630314				Activated Sludge	State C	Week 2
BIN0000	592822	22	k101_421738	1413		Unclassified	No Cluster Assigned	13.8669				Activated Sludge	State C	Week 2
BIN0000	592822	1	k101_421738	1413		Unclassified	No Cluster Assigned	0.630314				Activated Sludge	State C	Week 2
BIN0000	592822	1	k101_421738	1413		Unclassified	No Cluster Assigned	0.630314				Activated Sludge	State C	Week 2
BIN0000	592822	1	k101_421738	1413		Unclassified	No Cluster Assigned	0.630314				Activated Sludge	State C	Week 2
BIN0000	592822	1	k101_421738	1413		Unclassified	No Cluster Assigned	0.630314				Activated Sludge	State C	Week 2
BIN0000	592822	1	k101_421738	1413		Unclassified	No Cluster Assigned	0.630314				Activated Sludge	State C	Week 2
BIN0000	592822	9	k101_421738	1413		Unclassified	No Cluster Assigned	5.67282				Activated Sludge	State C	Week 2
BIN0008	190332	1	k101_421738	1413		Unclassified	No Cluster Assigned	1.96322				Activated Sludge	State C	Week 2
BIN0023	19109	1	k101_421738	1413		Unclassified	No Cluster Assigned	19.5543				Activated Sludge	State C	Week 2
BIN0000	592822	1	k101_421738	1413		Unclassified	No Cluster Assigned	0.630314				Activated Sludge	State C	Week 2
BIN0000	592822	1	k101_421738	1413		Unclassified	No Cluster Assigned	0.630314				Activated Sludge	State C	Week 2
BIN0000	592822	3	k101_421738	1413		Unclassified	No Cluster Assigned	1.89094				Activated Sludge	State C	Week 2
BIN0000	592822	2	k101_421738	1413		Unclassified	No Cluster Assigned	1.26063				Activated Sludge	State C	Week 2
BIN0000	592822	1	k101_421738	1413		Unclassified	No Cluster Assigned	0.630314				Activated Sludge	State C	Week 2
BIN0000	592822	1	k101_421738	1413		Unclassified	No Cluster Assigned	0.630314				Activated Sludge	State C	Week 2
BIN0000	592822	1	k101_421738	1413		Unclassified	No Cluster Assigned	0.630314				Activated Sludge	State C	Week 2
BIN0000	592822	2	k101_421738	1413		Unclassified	No Cluster Assigned	1.26063				Activated Sludge	State C	Week 2
BIN0000	592822	2	k101_421738	1413		Unclassified	No Cluster Assigned	1.26063				Activated Sludge	State C	Week 2
BIN0000	592822	1	k101_421738	1413		Unclassified	No Cluster Assigned	0.630314				Activated Sludge	State C	Week 2
BIN0000	592822	1	k101_421738	1413		Unclassified	No Cluster Assigned	0.630314				Activated Sludge	State C	Week 2
BIN0059	12540	1	k101_447887	2129		Unclassified	16	19.7765			I_traO;I_traN	Activated Sludge	State C	Week 2
BIN0000	592822	1	k101_547630	1095		Unclassified	No Cluster Assigned	0.813364				Activated Sludge	State C	Week 2
BIN0081	6050	1	k101_434302	1675		Unclassified	No Cluster Assigned	52.1018				Activated Sludge	State C	Week 2
BIN0008	190332	22	k101_434302	1675		Unclassified	No Cluster Assigned	36.4351				Activated Sludge	State C	Week 2
BIN0008	190332	5	k101_434302	1675		Unclassified	No Cluster Assigned	8.28069				Activated Sludge	State C	Week 2
BIN0004	310255	16	k101_434302	1675		d__Bacteria;p__Proteobacteria;c__Gammaproteobacteria;o__Competibacterales;f__Competibacteraceae;g__Competibacter_A;s__	No Cluster Assigned	16.2559				Activated Sludge	State C	Week 2
BIN0000	592822	1	k101_477472	1772		Unclassified	No Cluster Assigned	0.502615				Activated Sludge	State C	Week 2
BIN0000	592822	2	k101_547630	1095		Unclassified	No Cluster Assigned	1.62673				Activated Sludge	State C	Week 2
BIN0008	190332	6	k101_439047	1728		Unclassified	32	9.63206				Activated Sludge	State C	Week 2
BIN0027	9681	2	k101_499161	1095		Unclassified	No Cluster Assigned	99.6137				Activated Sludge	State C	Week 2
BIN0005	164747	1	k101_447887	2129		d__Bacteria;p__Proteobacteria;c__Gammaproteobacteria;o__Burkholderiales;f__Burkholderiaceae;g__Piscinibacter;s__Piscinibacter	16	1.50532			I_traO;I_traN	Activated Sludge	State C	Week 2
BIN0003	255773	1	k101_447887	2129		d__Bacteria;p__Proteobacteria;c__Gammaproteobacteria;o__Burkholderiales;f__Rhodocyclaceae;g__Sulfuritalea;s__	16	0.969601			I_traO;I_traN	Activated Sludge	State C	Week 2
BIN0006	211496	1	k101_633717	1572		d__Bacteria;p__Proteobacteria;c__Gammaproteobacteria;o__Burkholderiales;f__Nitrosomonadaceae;g__Nitrosomonas;s__	20	1.58807			MOBQ	Activated Sludge	State C	Week 2
BIN0030	13357	1	k101_651793	1928		Unclassified	29	20.5025				Activated Sludge	State C	Week 2
BIN0000	592822	1	k101_547630	1095		Unclassified	No Cluster Assigned	0.813364				Activated Sludge	State C	Week 2
BIN0000	592822	30	k101_517897	1223		Unclassified	No Cluster Assigned	21.8471			F_traW	Activated Sludge	State C	Week 2
BIN0026	21601	1	k101_651793	1928		Unclassified	29	12.6778				Activated Sludge	State C	Week 2
BIN0000	592822	1	k101_547630	1095		Unclassified	No Cluster Assigned	0.813364				Activated Sludge	State C	Week 2
BIN0002	515732	1	k101_644265	1242		d__Bacteria;p__Acidobacteriota;c__Holophagae;o__Holophagales;f__Holophagaceae;g__Geothrix;s__	No Cluster Assigned	0.824285				Activated Sludge	State C	Week 2
BIN0000	592822	1	k101_477472	1772		Unclassified	No Cluster Assigned	0.502615				Activated Sludge	State C	Week 2
BIN0000	592822	1	k101_633717	1572		Unclassified	20	0.566561			MOBQ	Activated Sludge	State C	Week 2
BIN0001	532738	1	k101_651793	1928		d__Bacteria;p__Myxococcota;c__Polyangia;o__Polyangiales;f__Ga0077539;g__JAEUKH01;s__	29	0.514047				Activated Sludge	State C	Week 2
BIN0000	592822	1	k101_477472	1772		Unclassified	No Cluster Assigned	0.502615				Activated Sludge	State C	Week 2
BIN0000	592822	1	k101_477472	1772		Unclassified	No Cluster Assigned	0.502615				Activated Sludge	State C	Week 2
BIN0000	592822	1	k101_477472	1772		Unclassified	No Cluster Assigned	0.502615				Activated Sludge	State C	Week 2
BIN0000	592822	1	k101_477472	1772		Unclassified	No Cluster Assigned	0.502615				Activated Sludge	State C	Week 2
BIN0000	592822	1	k101_477472	1772		Unclassified	No Cluster Assigned	0.502615				Activated Sludge	State C	Week 2
BIN0000	592822	1	k101_517897	1223		Unclassified	No Cluster Assigned	0.728237			F_traW	Activated Sludge	State C	Week 2
BIN0000	592822	1	k101_547630	1095		Unclassified	No Cluster Assigned	0.813364				Activated Sludge	State C	Week 2
BIN0000	592822	1	k101_517897	1223		Unclassified	No Cluster Assigned	0.728237			F_traW	Activated Sludge	State C	Week 2
BIN0001	532738	1	k101_617029	2644		d__Bacteria;p__Myxococcota;c__Polyangia;o__Polyangiales;f__Ga0077539;g__JAEUKH01;s__	No Cluster Assigned	0.374842				Activated Sludge	State C	Week 2
BIN0001	532738	1	k101_651793	1928		d__Bacteria;p__Myxococcota;c__Polyangia;o__Polyangiales;f__Ga0077539;g__JAEUKH01;s__	29	0.514047				Activated Sludge	State C	Week 2
BIN0056	13018	1	k101_651793	1928		Unclassified	29	21.0364				Activated Sludge	State C	Week 2
BIN0041	15101	1	k101_589768	2501		Unclassified	No Cluster Assigned	13.9799				Activated Sludge	State C	Week 2
BIN0002	515732	1	k101_644265	1242		d__Bacteria;p__Acidobacteriota;c__Holophagae;o__Holophagales;f__Holophagaceae;g__Geothrix;s__	No Cluster Assigned	0.824285				Activated Sludge	State C	Week 2
BIN0064	13711	1	k101_499161	1095		Unclassified	No Cluster Assigned	35.1674				Activated Sludge	State C	Week 2
BIN0024	32821	1	k101_499161	1095		Unclassified	No Cluster Assigned	14.6912				Activated Sludge	State C	Week 2
BIN0002	515732	1	k101_644265	1242		d__Bacteria;p__Acidobacteriota;c__Holophagae;o__Holophagales;f__Holophagaceae;g__Geothrix;s__	No Cluster Assigned	0.824285				Activated Sludge	State C	Week 2
BIN0002	515732	1	k101_644265	1242		d__Bacteria;p__Acidobacteriota;c__Holophagae;o__Holophagales;f__Holophagaceae;g__Geothrix;s__	No Cluster Assigned	0.824285				Activated Sludge	State C	Week 2
BIN0000	592822	1	k101_517897	1223		Unclassified	No Cluster Assigned	0.728237			F_traW	Activated Sludge	State C	Week 2
BIN0016	69553	1	k101_517897	1223		d__Bacteria;p__Bacteroidota;c__Bacteroidia;o__Chitinophagales;f__BACL12;g__UBA7236;s__	No Cluster Assigned	6.20699			F_traW	Activated Sludge	State C	Week 2
BIN0000	592822	1	k101_517897	1223		Unclassified	No Cluster Assigned	0.728237			F_traW	Activated Sludge	State C	Week 2
BIN0026	21601	9	k101_651793	1928		Unclassified	29	114.1				Activated Sludge	State C	Week 2
BIN0004	310255	1	k101_633717	1572		d__Bacteria;p__Proteobacteria;c__Gammaproteobacteria;o__Competibacterales;f__Competibacteraceae;g__Competibacter_A;s__	20	1.08256			MOBQ	Activated Sludge	State C	Week 2
BIN0002	515732	1	k101_644265	1242		d__Bacteria;p__Acidobacteriota;c__Holophagae;o__Holophagales;f__Holophagaceae;g__Geothrix;s__	No Cluster Assigned	0.824285				Activated Sludge	State C	Week 2
BIN0000	592822	1	k101_547630	1095		Unclassified	No Cluster Assigned	0.813364				Activated Sludge	State C	Week 2
BIN0000	592822	1	k101_547630	1095		Unclassified	No Cluster Assigned	0.813364				Activated Sludge	State C	Week 2
BIN0000	592822	1	k101_547630	1095		Unclassified	No Cluster Assigned	0.813364				Activated Sludge	State C	Week 2
BIN0000	592822	1	k101_547630	1095		Unclassified	No Cluster Assigned	0.813364				Activated Sludge	State C	Week 2
BIN0000	592822	1	k101_651793	1928		Unclassified	29	0.461947				Activated Sludge	State C	Week 2
BIN0021	21173	1	k101_617029	2644		Unclassified	No Cluster Assigned	9.43147				Activated Sludge	State C	Week 2
BIN0002	515732	1	k101_644265	1242		d__Bacteria;p__Acidobacteriota;c__Holophagae;o__Holophagales;f__Holophagaceae;g__Geothrix;s__	No Cluster Assigned	0.824285				Activated Sludge	State C	Week 2
BIN0048	11077	1	k101_651793	1928		Unclassified	29	24.7226				Activated Sludge	State C	Week 2
BIN0002	515732	1	k101_644265	1242		d__Bacteria;p__Acidobacteriota;c__Holophagae;o__Holophagales;f__Holophagaceae;g__Geothrix;s__	No Cluster Assigned	0.824285				Activated Sludge	State C	Week 2
BIN0026	21601	7	k101_651793	1928		Unclassified	29	88.7443				Activated Sludge	State C	Week 2
BIN0004	310255	1	k101_651793	1928		d__Bacteria;p__Proteobacteria;c__Gammaproteobacteria;o__Competibacterales;f__Competibacteraceae;g__Competibacter_A;s__	29	0.882668				Activated Sludge	State C	Week 2
BIN0007	209753	1	k101_633717	1572		d__Bacteria;p__Chloroflexota;c__Anaerolineae;o__Promineofilales;f__Promineofilaceae;g__Promineofilum;s__	20	1.60126			MOBQ	Activated Sludge	State C	Week 2
BIN0002	515732	6	k101_644265	1242		d__Bacteria;p__Acidobacteriota;c__Holophagae;o__Holophagales;f__Holophagaceae;g__Geothrix;s__	No Cluster Assigned	4.94571				Activated Sludge	State C	Week 2
BIN0014	45119	1	k101_761	3562		d__Bacteria;p__Proteobacteria;c__Gammaproteobacteria;o__Steroidobacterales;f__Steroidobacteraceae;g__RPQJ01;s__	No Cluster Assigned	0.308799				Effluent	State C	Week 2
BIN0030	4906	14	k101_761	3562		d__Bacteria;p__Proteobacteria;c__Gammaproteobacteria;o__Steroidobacterales;f__Steroidobacteraceae;g__RPQJ01;s__	No Cluster Assigned	39.759				Effluent	State C	Week 2
BIN0016	4962	1	k101_761	3562		Unclassified	No Cluster Assigned	2.80788				Effluent	State C	Week 2
BIN0024	13982	1	k101_761	3562		Unclassified	No Cluster Assigned	0.996474				Effluent	State C	Week 2
BIN0030	4906	48	k101_761	3562		d__Bacteria;p__Proteobacteria;c__Gammaproteobacteria;o__Steroidobacterales;f__Steroidobacteraceae;g__RPQJ01;s__	No Cluster Assigned	136.317				Effluent	State C	Week 2
BIN0020	13283	1	k101_761	3562		Unclassified	No Cluster Assigned	1.04891				Effluent	State C	Week 2
BIN0004	37956	1	k101_761	3562		Unclassified	No Cluster Assigned	0.367075				Effluent	State C	Week 2
BIN0016	4962	6	k101_761	3562		Unclassified	No Cluster Assigned	16.8473				Effluent	State C	Week 2
BIN0016	4962	1	k101_761	3562		Unclassified	No Cluster Assigned	2.80788				Effluent	State C	Week 2
BIN0095	2720	2	k101_761	3562		Unclassified	No Cluster Assigned	10.2446				Effluent	State C	Week 2
BIN0016	4962	5	k101_761	3562		Unclassified	No Cluster Assigned	14.0394				Effluent	State C	Week 2
BIN0082	14352	1	k101_761	3562		Unclassified	No Cluster Assigned	0.970784				Effluent	State C	Week 2
BIN0095	2720	2	k101_761	3562		Unclassified	No Cluster Assigned	10.2446				Effluent	State C	Week 2
BIN0019	28094	1	k101_975	6497		Unclassified	1	0.271896			t4cp1	Effluent	State C	Week 2
BIN0019	28094	1	k101_975	6497		Unclassified	1	0.271896			t4cp1	Effluent	State C	Week 2
BIN0082	14352	1	k101_975	6497		Unclassified	1	0.532235			t4cp1	Effluent	State C	Week 2
BIN0011	32779	1	k101_354178	1793		d__Bacteria;p__Myxococcota;c__Polyangia;o__Polyangiales;f__Ga0077539;g__JAEUKH01;s__	No Cluster Assigned	0.84441				Effluent	State C	Week 2
BIN0004	37956	1	k101_19387	7902		Unclassified	No Cluster Assigned	0.165467				Effluent	State C	Week 2
BIN0029	10262	2	k101_244032	3163		Unclassified	13	3.05793	MPF_T	mate-pair-formation	virb4;T_virB3;T_virB2;T_virB11	Effluent	State C	Week 2
BIN0082	14352	1	k101_64224	5253		Unclassified	No Cluster Assigned	0.658278			T_virB5;T_virB10	Effluent	State C	Week 2
BIN0007	11583	6	k101_160681	1031			No Cluster Assigned	24.9345				Effluent	State C	Week 2
BIN0015	24644	1	k101_69074	1519		Unclassified	No Cluster Assigned	1.32575			t4cp1	Effluent	State C	Week 2
BIN0094	2901	6	k101_235503	2376		Unclassified	No Cluster Assigned	43.2002				Effluent	State C	Week 2
BIN0004	37956	2	k101_77596	1396		Unclassified	No Cluster Assigned	1.87324				Effluent	State C	Week 2
BIN0000	80044	3	k101_77596	1396		d__Bacteria;p__Proteobacteria;c__Gammaproteobacteria;o__Competibacterales;f__Competibacteraceae;g__RXIW01;s__RXIW01	No Cluster Assigned	1.3324				Effluent	State C	Week 2
BIN0000	80044	2	k101_77596	1396		d__Bacteria;p__Proteobacteria;c__Gammaproteobacteria;o__Competibacterales;f__Competibacteraceae;g__RXIW01;s__RXIW01	No Cluster Assigned	0.88827				Effluent	State C	Week 2
BIN0071	514	1	k101_77596	1396		Unclassified	No Cluster Assigned	69.1641				Effluent	State C	Week 2
BIN0022	5305	1	k101_298256	2411		Unclassified	No Cluster Assigned	3.88013				Effluent	State C	Week 2
BIN0022	5305	45	k101_436456	4120		Unclassified	No Cluster Assigned	102.178				Effluent	State C	Week 2
BIN0099	9052	1	k101_621171	2303		Unclassified	3	2.38062			F_traG	Effluent	State C	Week 2
BIN0001	69102	1	k101_584710	1383		d__Bacteria;p__Cyanobacteria;c__Vampirovibrionia;o__Obscuribacterales;f__Obscuribacteraceae;g__Obscuribacter;s__Obscuribacter	No Cluster Assigned	0.519298				Effluent	State C	Week 2
BIN0053	8298	9	k101_219800	1162		Unclassified	No Cluster Assigned	46.3225				Effluent	State C	Week 2
BIN0055	5970	1	k101_426262	1139		Unclassified	No Cluster Assigned	7.29846				Effluent	State C	Week 2
BIN0043	16081	2	k101_118412	4256		Unclassified	No Cluster Assigned	1.45026				Effluent	State C	Week 2
BIN0053	8298	1	k101_118412	4256		Unclassified	No Cluster Assigned	1.40525				Effluent	State C	Week 2
BIN0000	80044	2	k101_118412	4256		d__Bacteria;p__Proteobacteria;c__Gammaproteobacteria;o__Competibacterales;f__Competibacteraceae;g__RXIW01;s__RXIW01	No Cluster Assigned	0.291359				Effluent	State C	Week 2
BIN0049	3791	2	k101_118412	4256		Unclassified	No Cluster Assigned	6.15182				Effluent	State C	Week 2
BIN0015	24644	29	k101_658978	1128		Unclassified	4	51.7734			F_traB;F_traV;virb4	Effluent	State C	Week 2
BIN0001	69102	1	k101_584710	1383		d__Bacteria;p__Cyanobacteria;c__Vampirovibrionia;o__Obscuribacterales;f__Obscuribacteraceae;g__Obscuribacter;s__Obscuribacter	No Cluster Assigned	0.519298				Effluent	State C	Week 2
BIN0022	5305	25	k101_126182	1218		Unclassified	No Cluster Assigned	192.016				Effluent	State C	Week 2
BIN0022	5305	23	k101_126182	1218		Unclassified	No Cluster Assigned	176.654				Effluent	State C	Week 2
BIN0082	14352	1	k101_126182	1218		Unclassified	No Cluster Assigned	2.83903				Effluent	State C	Week 2
BIN0022	5305	1	k101_126182	1218		Unclassified	No Cluster Assigned	7.68062				Effluent	State C	Week 2
BIN0082	14352	1	k101_130915	1937		Unclassified	No Cluster Assigned	1.7852				Effluent	State C	Week 2
BIN0006	13066	1	k101_377158	1100		Unclassified	No Cluster Assigned	3.45298				Effluent	State C	Week 2
BIN0011	32779	4	k101_481432	1337		d__Bacteria;p__Myxococcota;c__Polyangia;o__Polyangiales;f__Ga0077539;g__JAEUKH01;s__	No Cluster Assigned	4.52962				Effluent	State C	Week 2
BIN0022	5305	1	k101_436456	4120		Unclassified	No Cluster Assigned	2.27063				Effluent	State C	Week 2
BIN0099	9052	1	k101_377158	1100		Unclassified	No Cluster Assigned	4.98416				Effluent	State C	Week 2
BIN0003	47238	1	k101_740868	1762		d__Bacteria;p__Proteobacteria;c__Gammaproteobacteria;o__Xanthomonadales;f__Ahniellaceae;g__JADKHK01;s__	No Cluster Assigned	0.596255				Effluent	State C	Week 2
BIN0003	47238	2	k101_183675	2368		d__Bacteria;p__Proteobacteria;c__Gammaproteobacteria;o__Xanthomonadales;f__Ahniellaceae;g__JADKHK01;s__	No Cluster Assigned	0.887332				Effluent	State C	Week 2
BIN0082	14352	1	k101_145837	1067		Unclassified	No Cluster Assigned	3.2408				Effluent	State C	Week 2
BIN0007	11583	1	k101_145837	1067			No Cluster Assigned	4.01554				Effluent	State C	Week 2
BIN0007	11583	1	k101_377158	1100			No Cluster Assigned	3.89507				Effluent	State C	Week 2
BIN0015	24644	3	k101_148417	1459		Unclassified	9	4.1408				Effluent	State C	Week 2
BIN0077	7622	1	k101_174418	5697		Unclassified	No Cluster Assigned	1.14292				Effluent	State C	Week 2
BIN0008	10795	1	k101_293413	1836		Unclassified	7	2.504			F_traL;F_traE	Effluent	State C	Week 2
BIN0028	3737	9	k101_601733	1116		Unclassified	No Cluster Assigned	107.099				Effluent	State C	Week 2
BIN0007	11583	18	k101_482751	1476			No Cluster Assigned	52.251			virb4;G_tfc24;G_tfc23	Effluent	State C	Week 2
BIN0067	4978	5	k101_183675	2368		Unclassified	No Cluster Assigned	21.0505				Effluent	State C	Week 2
BIN0003	47238	2	k101_183675	2368		d__Bacteria;p__Proteobacteria;c__Gammaproteobacteria;o__Xanthomonadales;f__Ahniellaceae;g__JADKHK01;s__	No Cluster Assigned	0.887332				Effluent	State C	Week 2
BIN0082	14352	1	k101_183675	2368		Unclassified	No Cluster Assigned	1.46028				Effluent	State C	Week 2
BIN0096	1514	1	k101_219800	1162		Unclassified	No Cluster Assigned	28.2096				Effluent	State C	Week 2
BIN0048	11079	1	k101_329802	1674		Unclassified	No Cluster Assigned	2.67592				Effluent	State C	Week 2
BIN0028	3737	2	k101_601733	1116		Unclassified	No Cluster Assigned	23.7997				Effluent	State C	Week 2
BIN0007	11583	31	k101_482751	1476			No Cluster Assigned	89.9878			virb4;G_tfc24;G_tfc23	Effluent	State C	Week 2
BIN0082	14352	1	k101_219800	1162		Unclassified	No Cluster Assigned	2.97585				Effluent	State C	Week 2
BIN0048	11079	3	k101_236460	1630		Unclassified	No Cluster Assigned	8.24446				Effluent	State C	Week 2
BIN0007	11583	2	k101_230331	1347			No Cluster Assigned	6.36166				Effluent	State C	Week 2
BIN0029	10262	1	k101_230331	1347		Unclassified	No Cluster Assigned	3.59029				Effluent	State C	Week 2
BIN0012	17982	1	k101_780745	8397		Unclassified	No Cluster Assigned	0.328675				Effluent	State C	Week 2
BIN0025	16958	1	k101_780745	8397		Unclassified	No Cluster Assigned	0.348522				Effluent	State C	Week 2
BIN0059	9286	1	k101_293413	1836		Unclassified	7	2.9109			F_traL;F_traE	Effluent	State C	Week 2
BIN0019	28094	36	k101_235080	1216		Unclassified	No Cluster Assigned	52.2979			t4cp1;G_tfc7	Effluent	State C	Week 2
BIN0094	2901	18	k101_235503	2376		Unclassified	No Cluster Assigned	129.601				Effluent	State C	Week 2
BIN0094	2901	6	k101_235503	2376		Unclassified	No Cluster Assigned	43.2002				Effluent	State C	Week 2
BIN0036	26719	1	k101_794404	1000		Unclassified	No Cluster Assigned	1.85741				Effluent	State C	Week 2
BIN0044	11535	1	k101_293413	1836		Unclassified	7	2.34336			F_traL;F_traE	Effluent	State C	Week 2
BIN0065	21659	1	k101_621171	2303		Unclassified	3	0.99494			F_traG	Effluent	State C	Week 2
BIN0048	11079	1	k101_756059	2485		Unclassified	No Cluster Assigned	1.80261				Effluent	State C	Week 2
BIN0067	4978	6	k101_426262	1139		Unclassified	No Cluster Assigned	52.5172				Effluent	State C	Week 2
BIN0007	11583	17	k101_244032	3163			13	23.0281	MPF_T	mate-pair-formation	virb4;T_virB3;T_virB2;T_virB11	Effluent	State C	Week 2
BIN0029	10262	1	k101_244032	3163		Unclassified	13	1.52897	MPF_T	mate-pair-formation	virb4;T_virB3;T_virB2;T_virB11	Effluent	State C	Week 2
BIN0035	8286	1	k101_244032	3163		Unclassified	13	1.89359	MPF_T	mate-pair-formation	virb4;T_virB3;T_virB2;T_virB11	Effluent	State C	Week 2
BIN0082	14352	1	k101_244032	3163		Unclassified	13	1.09324	MPF_T	mate-pair-formation	virb4;T_virB3;T_virB2;T_virB11	Effluent	State C	Week 2
BIN0006	13066	1	k101_290066	1635		Unclassified	No Cluster Assigned	2.3231				Effluent	State C	Week 2
BIN0099	9052	2	k101_246506	1157		Unclassified	No Cluster Assigned	9.47723				Effluent	State C	Week 2
BIN0082	14352	1	k101_247585	1409		Unclassified	No Cluster Assigned	2.45418	MPF_T	mate-pair-formation	F_traV	Effluent	State C	Week 2
BIN0007	11583	6	k101_256992	1257			No Cluster Assigned	20.4514			F_traU;F_trbC;F_traN;F_traF;F_traH;F_traG	Effluent	State C	Week 2
BIN0066	6093	37	k101_262036	1693		Unclassified	No Cluster Assigned	178.009				Effluent	State C	Week 2
BIN0061	16953	2	k101_262036	1693		d__Bacteria;p__Proteobacteria;c__Gammaproteobacteria;o__Burkholderiales;f__Rhodocyclaceae;g__JAEUNX01;s__JAEUNX01	No Cluster Assigned	3.45824				Effluent	State C	Week 2
BIN0066	6093	19	k101_262036	1693		Unclassified	No Cluster Assigned	91.4102				Effluent	State C	Week 2
BIN0056	9387	1	k101_262036	1693		Unclassified	No Cluster Assigned	3.12281				Effluent	State C	Week 2
BIN0061	16953	5	k101_262036	1693		d__Bacteria;p__Proteobacteria;c__Gammaproteobacteria;o__Burkholderiales;f__Rhodocyclaceae;g__JAEUNX01;s__JAEUNX01	No Cluster Assigned	8.64561				Effluent	State C	Week 2
BIN0082	14352	1	k101_262036	1693		Unclassified	No Cluster Assigned	2.04249				Effluent	State C	Week 2
BIN0054	6175	1	k101_293413	1836		d__Bacteria;p__Acidobacteriota;c__Acidobacteriae;o__Bryobacterales;f__Bryobacteraceae;g__TMP-7;s__TMP-7	7	4.37743			F_traL;F_traE	Effluent	State C	Week 2
BIN0019	28094	31	k101_270490	2445		Unclassified	8	22.3974				Effluent	State C	Week 2
BIN0082	14352	2	k101_270490	2445		Unclassified	8	2.82858				Effluent	State C	Week 2
BIN0019	28094	29	k101_270490	2445		Unclassified	8	20.9524				Effluent	State C	Week 2
BIN0019	28094	10	k101_270490	2445		Unclassified	8	7.22498				Effluent	State C	Week 2
BIN0022	5305	8	k101_701730	1139		Unclassified	14	65.7068				Effluent	State C	Week 2
BIN0007	11583	6	k101_289486	2654			No Cluster Assigned	9.68631			T_virB3;T_virB2;T_virB11	Effluent	State C	Week 2
BIN0009	25698	1	k101_290066	1635		Unclassified	No Cluster Assigned	1.18117				Effluent	State C	Week 2
BIN0009	25698	3	k101_290066	1635		Unclassified	No Cluster Assigned	3.54351				Effluent	State C	Week 2
BIN0056	9387	1	k101_290066	1635		Unclassified	No Cluster Assigned	3.23359				Effluent	State C	Week 2
BIN0035	8286	1	k101_293413	1836		Unclassified	7	3.26221			F_traL;F_traE	Effluent	State C	Week 2
BIN0069	4900	1	k101_293413	1836		Unclassified	7	5.51646			F_traL;F_traE	Effluent	State C	Week 2
BIN0008	10795	1	k101_293413	1836		Unclassified	7	2.504			F_traL;F_traE	Effluent	State C	Week 2
BIN0035	8286	1	k101_293413	1836		Unclassified	7	3.26221			F_traL;F_traE	Effluent	State C	Week 2
BIN0059	9286	1	k101_293413	1836		Unclassified	7	2.9109			F_traL;F_traE	Effluent	State C	Week 2
BIN0069	4900	1	k101_293413	1836		Unclassified	7	5.51646			F_traL;F_traE	Effluent	State C	Week 2
BIN0017	12254	1	k101_293413	1836		Unclassified	7	2.20586			F_traL;F_traE	Effluent	State C	Week 2
BIN0080	6316	1	k101_293413	1836		Unclassified	7	4.27971			F_traL;F_traE	Effluent	State C	Week 2
BIN0008	10795	1	k101_293413	1836		Unclassified	7	2.504			F_traL;F_traE	Effluent	State C	Week 2
BIN0082	14352	2	k101_293413	1836		Unclassified	7	3.76681			F_traL;F_traE	Effluent	State C	Week 2
BIN0017	12254	1	k101_293413	1836		Unclassified	7	2.20586			F_traL;F_traE	Effluent	State C	Week 2
BIN0015	24644	1	k101_298256	2411		Unclassified	No Cluster Assigned	0.835258				Effluent	State C	Week 2
BIN0022	5305	10	k101_298256	2411		Unclassified	No Cluster Assigned	38.8013				Effluent	State C	Week 2
BIN0022	5305	10	k101_298256	2411		Unclassified	No Cluster Assigned	38.8013				Effluent	State C	Week 2
BIN0022	5305	8	k101_298256	2411		Unclassified	No Cluster Assigned	31.0411				Effluent	State C	Week 2
BIN0022	5305	1	k101_298256	2411		Unclassified	No Cluster Assigned	3.88013				Effluent	State C	Week 2
BIN0082	14352	1	k101_298256	2411		Unclassified	No Cluster Assigned	1.43423				Effluent	State C	Week 2
BIN0082	14352	1	k101_312350	2919		Unclassified	No Cluster Assigned	1.18463	MPF_T	mate-pair-formation	T_virB8;T_virB9	Effluent	State C	Week 2
BIN0048	11079	8	k101_329802	1674		Unclassified	No Cluster Assigned	21.4074				Effluent	State C	Week 2
BIN0029	10262	2	k101_329802	1674		Unclassified	No Cluster Assigned	5.77792				Effluent	State C	Week 2
BIN0048	11079	5	k101_329802	1674		Unclassified	No Cluster Assigned	13.3796				Effluent	State C	Week 2
BIN0060	11911	1	k101_329802	1674		Unclassified	No Cluster Assigned	2.489				Effluent	State C	Week 2
BIN0048	11079	2	k101_329802	1674		Unclassified	No Cluster Assigned	5.35184				Effluent	State C	Week 2
BIN0039	4381	1	k101_329802	1674		Unclassified	No Cluster Assigned	6.76707				Effluent	State C	Week 2
BIN0048	11079	1	k101_329802	1674		Unclassified	No Cluster Assigned	2.67592				Effluent	State C	Week 2
BIN0029	10262	4	k101_329802	1674		Unclassified	No Cluster Assigned	11.5558				Effluent	State C	Week 2
BIN0004	37956	1	k101_584710	1383		Unclassified	No Cluster Assigned	0.945424				Effluent	State C	Week 2
BIN0009	25698	1	k101_437176	17921		Unclassified	26	0.107762				Effluent	State C	Week 2
BIN0006	13066	1	k101_358250	1404		Unclassified	No Cluster Assigned	2.70532				Effluent	State C	Week 2
BIN0045	11049	10	k101_354178	1793		Unclassified	No Cluster Assigned	25.051				Effluent	State C	Week 2
BIN0017	12254	1	k101_354178	1793		Unclassified	No Cluster Assigned	2.25876				Effluent	State C	Week 2
BIN0023	10340	6	k101_354178	1793		d__Bacteria;p__Acidobacteriota;c__Holophagae;o__Holophagales;f__Holophagaceae;g__Geothrix;s__	No Cluster Assigned	16.0613				Effluent	State C	Week 2
BIN0018	14273	1	k101_354178	1793		Unclassified	No Cluster Assigned	1.93925				Effluent	State C	Week 2
BIN0008	10795	3	k101_354178	1793		Unclassified	No Cluster Assigned	7.69214				Effluent	State C	Week 2
BIN0008	10795	1	k101_354178	1793		Unclassified	No Cluster Assigned	2.56405				Effluent	State C	Week 2
BIN0045	11049	1	k101_354178	1793		Unclassified	No Cluster Assigned	2.5051				Effluent	State C	Week 2
BIN0008	10795	5	k101_354178	1793		Unclassified	No Cluster Assigned	12.8202				Effluent	State C	Week 2
BIN0081	291	4	k101_354178	1793		Unclassified	No Cluster Assigned	380.466				Effluent	State C	Week 2
BIN0080	6316	1	k101_354178	1793		Unclassified	No Cluster Assigned	4.38235				Effluent	State C	Week 2
BIN0017	12254	1	k101_354178	1793		Unclassified	No Cluster Assigned	2.25876				Effluent	State C	Week 2
BIN0026	14938	11	k101_354178	1793		Unclassified	No Cluster Assigned	20.3821				Effluent	State C	Week 2
BIN0005	20453	11	k101_363178	1111		Unclassified	No Cluster Assigned	24.0243				Effluent	State C	Week 2
BIN0015	24644	1	k101_375391	8143		Unclassified	10	0.247305				Effluent	State C	Week 2
BIN0065	21659	1	k101_377158	1100		Unclassified	No Cluster Assigned	2.08304				Effluent	State C	Week 2
BIN0087	7587	20	k101_377158	1100		Unclassified	No Cluster Assigned	118.931				Effluent	State C	Week 2
BIN0087	7587	34	k101_377158	1100		Unclassified	No Cluster Assigned	202.183				Effluent	State C	Week 2
BIN0006	13066	1	k101_377158	1100		Unclassified	No Cluster Assigned	3.45298				Effluent	State C	Week 2
BIN0082	14352	5	k101_377158	1100		Unclassified	No Cluster Assigned	15.7179				Effluent	State C	Week 2
BIN0011	32779	3	k101_481432	1337		d__Bacteria;p__Myxococcota;c__Polyangia;o__Polyangiales;f__Ga0077539;g__JAEUKH01;s__	No Cluster Assigned	3.39722				Effluent	State C	Week 2
BIN0022	5305	11	k101_701730	1139		Unclassified	14	90.3468				Effluent	State C	Week 2
BIN0022	5305	16	k101_870114	1647		Unclassified	No Cluster Assigned	90.8804				Effluent	State C	Week 2
BIN0082	14352	1	k101_385465	1346		Unclassified	No Cluster Assigned	2.56904			T_virB2;T_virB3	Effluent	State C	Week 2
BIN0033	4936	1	k101_558937	1554		Unclassified	No Cluster Assigned	6.46998				Effluent	State C	Week 2
BIN0042	27674	1	k101_780745	8397		Unclassified	No Cluster Assigned	0.213566				Effluent	State C	Week 2
BIN0002	23987	2	k101_581104	10392		d__Bacteria;p__Myxococcota;c__Polyangia;o__Palsa-1104;f__JAEUJZ01;g__JAGNNG01;s__	No Cluster Assigned	0.398184				Effluent	State C	Week 2
BIN0088	14442	1	k101_436456	4120		Unclassified	No Cluster Assigned	0.834074				Effluent	State C	Week 2
BIN0004	37956	1	k101_426262	1139		Unclassified	No Cluster Assigned	1.14796				Effluent	State C	Week 2
BIN0082	14352	4	k101_426262	1139		Unclassified	No Cluster Assigned	12.1438				Effluent	State C	Week 2
BIN0030	4906	48	k101_740868	1762		d__Bacteria;p__Proteobacteria;c__Gammaproteobacteria;o__Steroidobacterales;f__Steroidobacteraceae;g__RPQJ01;s__	No Cluster Assigned	275.573				Effluent	State C	Week 2
BIN0022	5305	1	k101_436456	4120		Unclassified	No Cluster Assigned	2.27063				Effluent	State C	Week 2
BIN0022	5305	16	k101_436456	4120		Unclassified	No Cluster Assigned	36.3301				Effluent	State C	Week 2
BIN0019	28094	1	k101_436456	4120		Unclassified	No Cluster Assigned	0.428764				Effluent	State C	Week 2
BIN0004	37956	9	k101_436456	4120		Unclassified	No Cluster Assigned	2.85624				Effluent	State C	Week 2
BIN0022	5305	1	k101_436456	4120		Unclassified	No Cluster Assigned	2.27063				Effluent	State C	Week 2
BIN0082	14352	1	k101_436456	4120		Unclassified	No Cluster Assigned	0.839304				Effluent	State C	Week 2
BIN0001	69102	1	k101_436456	4120		d__Bacteria;p__Cyanobacteria;c__Vampirovibrionia;o__Obscuribacterales;f__Obscuribacteraceae;g__Obscuribacter;s__Obscuribacter	No Cluster Assigned	0.174318				Effluent	State C	Week 2
BIN0022	5305	19	k101_436456	4120		Unclassified	No Cluster Assigned	43.142				Effluent	State C	Week 2
BIN0006	13066	1	k101_437176	17921		Unclassified	26	0.211946				Effluent	State C	Week 2
BIN0082	14352	1	k101_437176	17921		Unclassified	26	0.192954				Effluent	State C	Week 2
BIN0082	14352	1	k101_448035	4228		Unclassified	10	0.817865			F_traW	Effluent	State C	Week 2
BIN0004	37956	1	k101_448035	4228		Unclassified	10	0.309253			F_traW	Effluent	State C	Week 2
BIN0057	6120	1	k101_527699	1805		Unclassified	No Cluster Assigned	4.49263				Effluent	State C	Week 2
BIN0082	14352	2	k101_463708	1063		Unclassified	No Cluster Assigned	6.50599			F_traF	Effluent	State C	Week 2
BIN0001	69102	4	k101_584710	1383		d__Bacteria;p__Cyanobacteria;c__Vampirovibrionia;o__Obscuribacterales;f__Obscuribacteraceae;g__Obscuribacter;s__Obscuribacter	No Cluster Assigned	2.07719				Effluent	State C	Week 2
BIN0022	5305	20	k101_701730	1139		Unclassified	14	164.267				Effluent	State C	Week 2
BIN0087	7587	10	k101_481432	1337		Unclassified	No Cluster Assigned	48.9246				Effluent	State C	Week 2
BIN0014	45119	12	k101_481432	1337		d__Bacteria;p__Proteobacteria;c__Gammaproteobacteria;o__Steroidobacterales;f__Steroidobacteraceae;g__RPQJ01;s__	No Cluster Assigned	9.87233				Effluent	State C	Week 2
BIN0087	7587	3	k101_481432	1337		Unclassified	No Cluster Assigned	14.6774				Effluent	State C	Week 2
BIN0082	14352	1	k101_481432	1337		Unclassified	No Cluster Assigned	2.58634				Effluent	State C	Week 2
BIN0092	3269	1	k101_482751	1476		Unclassified	No Cluster Assigned	10.2856			virb4;G_tfc24;G_tfc23	Effluent	State C	Week 2
BIN0010	18614	1	k101_558937	1554		Unclassified	No Cluster Assigned	1.71569				Effluent	State C	Week 2
BIN0004	37956	1	k101_530871	1984		Unclassified	No Cluster Assigned	0.659033				Effluent	State C	Week 2
BIN0063	7677	1	k101_878453	1001		Unclassified	No Cluster Assigned	6.45808				Effluent	State C	Week 2
BIN0082	14352	2	k101_539055	1698		Unclassified	No Cluster Assigned	4.07295				Effluent	State C	Week 2
BIN0043	16081	1	k101_587016	2802		Unclassified	No Cluster Assigned	1.10141				Effluent	State C	Week 2
BIN0082	14352	1	k101_571598	2181		Unclassified	No Cluster Assigned	1.58548			G_tfc23;G_tfc22	Effluent	State C	Week 2
BIN0082	14352	1	k101_581104	10392		Unclassified	No Cluster Assigned	0.33275				Effluent	State C	Week 2
BIN0077	7622	1	k101_581104	10392		Unclassified	No Cluster Assigned	0.626558				Effluent	State C	Week 2
BIN0001	69102	1	k101_584710	1383		d__Bacteria;p__Cyanobacteria;c__Vampirovibrionia;o__Obscuribacterales;f__Obscuribacteraceae;g__Obscuribacter;s__Obscuribacter	No Cluster Assigned	0.519298				Effluent	State C	Week 2
BIN0010	18614	1	k101_587234	1206		Unclassified	No Cluster Assigned	2.21076				Effluent	State C	Week 2
BIN0016	4962	2	k101_587234	1206		Unclassified	No Cluster Assigned	16.5865				Effluent	State C	Week 2
BIN0048	11079	9	k101_756059	2485		Unclassified	No Cluster Assigned	16.2235				Effluent	State C	Week 2
BIN0078	9619	1	k101_658978	1128		Unclassified	4	4.57394			F_traB;F_traV;virb4	Effluent	State C	Week 2
BIN0019	28094	9	k101_664483	2165		Unclassified	1	7.34345			G_tfc5;t4cp1	Effluent	State C	Week 2
BIN0067	4978	1	k101_756059	2485		Unclassified	No Cluster Assigned	4.01188				Effluent	State C	Week 2
BIN0082	14352	3	k101_658978	1128		Unclassified	4	9.19663			F_traB;F_traV;virb4	Effluent	State C	Week 2
BIN0082	14352	1	k101_663212	1441		Unclassified	No Cluster Assigned	2.39968			T_virB5;T_virB6	Effluent	State C	Week 2
BIN0082	14352	1	k101_664483	2165		Unclassified	1	1.5972			G_tfc5;t4cp1	Effluent	State C	Week 2
BIN0082	14352	1	k101_679640	1042		Unclassified	6	3.31855	MPF_T	mate-pair-formation	T_virB8	Effluent	State C	Week 2
BIN0082	14352	2	k101_701730	1139		Unclassified	14	6.07188				Effluent	State C	Week 2
BIN0046	9908	1	k101_726135	1081		Unclassified	No Cluster Assigned	4.63359				Effluent	State C	Week 2
BIN0082	14352	2	k101_794404	1000		Unclassified	No Cluster Assigned	6.91587				Effluent	State C	Week 2
BIN0066	6093	1	k101_804642	1939		Unclassified	42	4.20069			F_traG	Effluent	State C	Week 2
BIN0082	14352	1	k101_804642	1939		Unclassified	42	1.78336			F_traG	Effluent	State C	Week 2
BIN0082	14352	3	k101_839825	1174		Unclassified	No Cluster Assigned	8.83629			F_traH;F_traF	Effluent	State C	Week 2
BIN0012	3136	1	k101_47285	3420		Unclassified	No Cluster Assigned	1.11724			F_traW;virb4	Influent	State C	Week 3
BIN0010	8297	1	k101_84010	21035		d__Bacteria;p__Actinobacteriota;c__Actinomycetia;o__Nanopelagicales;f__UBA10799;g__UBA10799;s__	No Cluster Assigned	0.068657			F_traG;F_traH	Influent	State C	Week 3
BIN0038	0	1	k101_84010	21035		Unclassified	No Cluster Assigned				F_traG;F_traH	Influent	State C	Week 3
BIN0034	1127002	1	k101_306612	13889		d__Bacteria;p__Proteobacteria;c__Gammaproteobacteria;o__Competibacterales;f__Competibacteraceae;g__RXIW01;s__RXIW01	33	0.246013				Influent	State A	Week 1
BIN0029	699442	1	k101_19383	3243		d__Bacteria;p__Proteobacteria;c__Gammaproteobacteria;o__Burkholderiales;f__Thiobacillaceae;g__Thiobacillus;s__	No Cluster Assigned	1.69767				Influent	State A	Week 1
BIN0029	699442	1	k101_289844	2990		d__Bacteria;p__Proteobacteria;c__Gammaproteobacteria;o__Burkholderiales;f__Thiobacillaceae;g__Thiobacillus;s__	No Cluster Assigned	1.84132				Influent	State A	Week 1
BIN0029	699442	1	k101_372933	3364		d__Bacteria;p__Proteobacteria;c__Gammaproteobacteria;o__Burkholderiales;f__Thiobacillaceae;g__Thiobacillus;s__	1	1.63661	MPF_G	mate-pair-formation	G_tfc5;T_virB1;G_tfc3;G_tfc2	Influent	State A	Week 1
BIN0029	699442	1	k101_413520	1252		d__Bacteria;p__Proteobacteria;c__Gammaproteobacteria;o__Burkholderiales;f__Thiobacillaceae;g__Thiobacillus;s__	1	4.39741			t4cp1;G_tfc5	Influent	State A	Week 1
BIN0008	1258706	1	k101_231429	1242		d__Bacteria;p__Proteobacteria;c__Gammaproteobacteria;o__Competibacterales;f__Competibacteraceae;g__RXIX01;s__RXIX01	3	2.46324			virb4	Influent	State A	Week 1
BIN0008	1258706	1	k101_306612	13889		d__Bacteria;p__Proteobacteria;c__Gammaproteobacteria;o__Competibacterales;f__Competibacteraceae;g__RXIX01;s__RXIX01	33	0.220271				Influent	State A	Week 1
BIN0008	1258706	1	k101_422529	6397		d__Bacteria;p__Proteobacteria;c__Gammaproteobacteria;o__Competibacterales;f__Competibacteraceae;g__RXIX01;s__RXIX01	No Cluster Assigned	0.478247				Influent	State A	Week 1
BIN0008	1258706	1	k101_429435	10043		d__Bacteria;p__Proteobacteria;c__Gammaproteobacteria;o__Competibacterales;f__Competibacteraceae;g__RXIX01;s__RXIX01	No Cluster Assigned	0.304625				Influent	State A	Week 1
BIN0008	1258706	2	k101_532985	2508		d__Bacteria;p__Proteobacteria;c__Gammaproteobacteria;o__Competibacterales;f__Competibacteraceae;g__RXIX01;s__RXIX01	No Cluster Assigned	2.43967				Influent	State A	Week 1
BIN0006	2049420	1	k101_19512	3781		d__Bacteria;p__Proteobacteria;c__Gammaproteobacteria;o__Burkholderiales;f__Rhodocyclaceae;g__Azonexus;s__	No Cluster Assigned	0.496953				Influent	State A	Week 1
BIN0006	2049420	1	k101_382441	3501		d__Bacteria;p__Proteobacteria;c__Gammaproteobacteria;o__Burkholderiales;f__Rhodocyclaceae;g__Azonexus;s__	No Cluster Assigned	0.536698				Influent	State A	Week 1
BIN0006	2049420	1	k101_630423	9946		d__Bacteria;p__Proteobacteria;c__Gammaproteobacteria;o__Burkholderiales;f__Rhodocyclaceae;g__Azonexus;s__	32	0.188918				Influent	State A	Week 1
BIN0028	971714	1	k101_502364	8972		d__Bacteria;p__Proteobacteria;c__Gammaproteobacteria;o__Competibacterales;f__Competibacteraceae;g__Competibacter_A;s__	17	0.441698				Influent	State A	Week 1
BIN0028	971714	9	k101_646465	2983		d__Bacteria;p__Proteobacteria;c__Gammaproteobacteria;o__Competibacterales;f__Competibacteraceae;g__Competibacter_A;s__	No Cluster Assigned	11.9565				Influent	State A	Week 1
BIN0034	1127002	1	k101_236543	2536		d__Bacteria;p__Proteobacteria;c__Gammaproteobacteria;o__Competibacterales;f__Competibacteraceae;g__RXIW01;s__RXIW01	No Cluster Assigned	1.34735				Influent	State A	Week 1
BIN0075	215997	1	k101_7417	1954		Unclassified	2	9.1239			F_traB	Influent	State A	Week 1
BIN0075	215997	2	k101_108103	6328		Unclassified	2	5.63467			F_traG;F_traH;F_traF;F_traU;F_traW	Influent	State A	Week 1
BIN0075	215997	1	k101_567498	4780		Unclassified	No Cluster Assigned	3.72973				Influent	State A	Week 1
BIN0075	215997	1	k101_658377	3253		Unclassified	No Cluster Assigned	5.48051				Influent	State A	Week 1
BIN0023	650015	1	k101_207132	4998		d__Bacteria;p__Actinobacteriota;c__Acidimicrobiia;o__Acidimicrobiales;f__Microtrichaceae;g__AWTP1-35;s__	No Cluster Assigned	1.18531				Influent	State A	Week 1
BIN0010	405284	1	k101_433419	2752		d__Bacteria;p__Bacteroidota;c__Bacteroidia;o__Chitinophagales;f__LD1;g__Bog-950;s__	No Cluster Assigned	3.45259			virb4;T_virB5;T_virB6	Influent	State A	Week 1
BIN0031	1121776	1	k101_196150	16989		d__Bacteria;p__Proteobacteria;c__Gammaproteobacteria;o__Xanthomonadales;f__Xanthomonadaceae;g__Thermomonas;s__	No Cluster Assigned	0.202059				Influent	State A	Week 1
BIN0031	1121776	2	k101_451447	3846		d__Bacteria;p__Proteobacteria;c__Gammaproteobacteria;o__Xanthomonadales;f__Xanthomonadaceae;g__Thermomonas;s__	No Cluster Assigned	1.78512				Influent	State A	Week 1
BIN0031	1121776	1	k101_567800	3007		d__Bacteria;p__Proteobacteria;c__Gammaproteobacteria;o__Xanthomonadales;f__Xanthomonadaceae;g__Thermomonas;s__	No Cluster Assigned	1.1416				Influent	State A	Week 1
BIN0052	416186	1	k101_77792	1611		Unclassified	22	5.74341				Influent	State A	Week 1
BIN0052	416186	1	k101_77844	1711		Unclassified	22	5.40774				Influent	State A	Week 1
BIN0052	416186	3	k101_121049	16932		Unclassified	28	1.63938				Influent	State A	Week 1
BIN0052	416186	2	k101_540514	7357		Unclassified	28	2.51533				Influent	State A	Week 1
BIN0008	1258706	2	k101_289844	2990		d__Bacteria;p__Proteobacteria;c__Gammaproteobacteria;o__Competibacterales;f__Competibacteraceae;g__RXIX01;s__RXIX01	No Cluster Assigned	2.04639				Influent	State A	Week 1
BIN0008	1258706	1	k101_350895	3654	blaOXA-9	d__Bacteria;p__Proteobacteria;c__Gammaproteobacteria;o__Competibacterales;f__Competibacteraceae;g__RXIX01;s__RXIX01	No Cluster Assigned	0.83726				Influent	State A	Week 1
BIN0015	1852194	1	k101_221685	10052		d__Bacteria;p__Proteobacteria;c__Gammaproteobacteria;o__Burkholderiales;f__Rhodocyclaceae;g__Zoogloea;s__	No Cluster Assigned	0.20683				Influent	State A	Week 1
BIN0015	1852194	1	k101_502364	8972		d__Bacteria;p__Proteobacteria;c__Gammaproteobacteria;o__Burkholderiales;f__Rhodocyclaceae;g__Zoogloea;s__	17	0.231727				Influent	State A	Week 1
BIN0015	1852194	1	k101_639931	9095		d__Bacteria;p__Proteobacteria;c__Gammaproteobacteria;o__Burkholderiales;f__Rhodocyclaceae;g__Zoogloea;s__	No Cluster Assigned	0.228593				Influent	State A	Week 1
BIN0103	83997	1	k101_630423	9946		Unclassified	32	4.60936				Influent	State A	Week 1
BIN0103	83997	1	k101_630859	1872		Unclassified	20	24.4897				Influent	State A	Week 1
BIN0076	67465	1	k101_55803	5205		Unclassified	No Cluster Assigned	10.9661				Influent	State A	Week 1
BIN0132	87795	1	k101_3878	4220		Unclassified	2	10.3937			virb4;F_traV;F_traB	Influent	State A	Week 1
BIN0132	87795	3	k101_36841	4305		Unclassified	No Cluster Assigned	30.5655			MOBT	Influent	State A	Week 1
BIN0132	87795	2	k101_72867	8352		Unclassified	2	10.5032			F_traG	Influent	State A	Week 1
BIN0132	87795	2	k101_108103	6328		Unclassified	2	13.8627			F_traG;F_traH;F_traF;F_traU;F_traW	Influent	State A	Week 1
BIN0132	87795	1	k101_196341	4599		Unclassified	No Cluster Assigned	9.53718				Influent	State A	Week 1
BIN0132	87795	2	k101_269337	2730		Unclassified	No Cluster Assigned	32.1329				Influent	State A	Week 1
BIN0132	87795	1	k101_615442	5175		Unclassified	No Cluster Assigned	8.47565				Influent	State A	Week 1
BIN0021	606236	1	k101_166757	3038		d__Bacteria;p__Bacteroidota;c__Bacteroidia;o__Chitinophagales;f__JADIYW01;g__JADJSS01;s__	No Cluster Assigned	2.09085				Influent	State A	Week 1
BIN0021	606236	1	k101_540910	2925		d__Bacteria;p__Bacteroidota;c__Bacteroidia;o__Chitinophagales;f__JADIYW01;g__JADJSS01;s__	7	2.17163			G_tfc10;G_tfc9;G_tfc8;G_tfc7;t4cp1	Influent	State A	Week 1
BIN0052	416186	4	k101_70154	16414		Unclassified	No Cluster Assigned	2.25482			MOBP2	Influent	State A	Week 1
BIN0052	416186	1	k101_77844	1711		Unclassified	22	5.40774				Influent	State A	Week 1
BIN0052	416186	3	k101_121049	16932		Unclassified	28	1.63938				Influent	State A	Week 1
BIN0052	416186	1	k101_540514	7357		Unclassified	28	1.25766				Influent	State A	Week 1
BIN0052	416186	11	k101_647876	4150		Unclassified	No Cluster Assigned	24.5251				Influent	State A	Week 1
BIN0074	113540	1	k101_82876	5174		Unclassified	No Cluster Assigned	6.55508				Influent	State A	Week 1
BIN0074	113540	1	k101_609278	3339		Unclassified	No Cluster Assigned	10.1575				Influent	State A	Week 1
BIN0005	1662343	1	k101_211206	3024		d__Bacteria;p__Actinobacteriota;c__Actinomycetia;o__Actinomycetales;f__Dermatophilaceae;g__GCA-2748155;s__	No Cluster Assigned	0.766038				Influent	State A	Week 1
BIN0005	1662343	1	k101_608977	4894		d__Bacteria;p__Actinobacteriota;c__Actinomycetia;o__Actinomycetales;f__Dermatophilaceae;g__GCA-2748155;s__	No Cluster Assigned	0.473335				Influent	State A	Week 1
BIN0013	3017842	1	k101_150881	9583		d__Bacteria;p__Proteobacteria;c__Gammaproteobacteria;o__Burkholderiales;f__Rhodocyclaceae;g__Zoogloea;s__Zoogloea	23	0.133154				Influent	State A	Week 1
BIN0013	3017842	1	k101_175820	2791		d__Bacteria;p__Proteobacteria;c__Gammaproteobacteria;o__Burkholderiales;f__Rhodocyclaceae;g__Zoogloea;s__Zoogloea	23	0.45719				Influent	State A	Week 1
BIN0069	178538	1	k101_121049	16932		d__Bacteria;p__Cyanobacteria;c__Vampirovibrionia;o__Obscuribacterales;f__Obscuribacteraceae;g__Obscuribacter;s__Obscuribacter	28	1.27384				Influent	State A	Week 1
BIN0039	4030981	1	k101_12822	5725		d__Bacteria;p__Bacteroidota;c__Bacteroidia;o__AKYH767-A;f__OLB10;g__OLB10;s__OLB10	No Cluster Assigned	0.166866				Influent	State A	Week 1
BIN0039	4030981	1	k101_157862	2699		d__Bacteria;p__Bacteroidota;c__Bacteroidia;o__AKYH767-A;f__OLB10;g__OLB10;s__OLB10	10	0.353948				Influent	State A	Week 1
BIN0039	4030981	1	k101_240813	1035		d__Bacteria;p__Bacteroidota;c__Bacteroidia;o__AKYH767-A;f__OLB10;g__OLB10;s__OLB10	7	0.923			t4cp1	Influent	State A	Week 1
BIN0039	4030981	1	k101_243435	5710		d__Bacteria;p__Bacteroidota;c__Bacteroidia;o__AKYH767-A;f__OLB10;g__OLB10;s__OLB10	No Cluster Assigned	0.167304				Influent	State A	Week 1
BIN0039	4030981	1	k101_289844	2990		d__Bacteria;p__Bacteroidota;c__Bacteroidia;o__AKYH767-A;f__OLB10;g__OLB10;s__OLB10	No Cluster Assigned	0.3195				Influent	State A	Week 1
BIN0039	4030981	1	k101_306612	13889		d__Bacteria;p__Bacteroidota;c__Bacteroidia;o__AKYH767-A;f__OLB10;g__OLB10;s__OLB10	33	0.0687814				Influent	State A	Week 1
BIN0039	4030981	1	k101_348231	3135		d__Bacteria;p__Bacteroidota;c__Bacteroidia;o__AKYH767-A;f__OLB10;g__OLB10;s__OLB10	16	0.304723				Influent	State A	Week 1
BIN0039	4030981	1	k101_375898	1850		d__Bacteria;p__Bacteroidota;c__Bacteroidia;o__AKYH767-A;f__OLB10;g__OLB10;s__OLB10	4	0.516381	MPF_G	mate-pair-formation	G_tfc13;G_tfc12	Influent	State A	Week 1
BIN0039	4030981	1	k101_420931	5016		d__Bacteria;p__Bacteroidota;c__Bacteroidia;o__AKYH767-A;f__OLB10;g__OLB10;s__OLB10	No Cluster Assigned	0.190452				Influent	State A	Week 1
BIN0039	4030981	1	k101_460221	12570		d__Bacteria;p__Bacteroidota;c__Bacteroidia;o__AKYH767-A;f__OLB10;g__OLB10;s__OLB10	19	0.0759988	MPF_T	mate-pair-formation	T_virB10;T_virB9;T_virB8	Influent	State A	Week 1
BIN0039	4030981	1	k101_474861	1244		d__Bacteria;p__Bacteroidota;c__Bacteroidia;o__AKYH767-A;f__OLB10;g__OLB10;s__OLB10	29	0.76793			T_virB9	Influent	State A	Week 1
BIN0039	4030981	1	k101_500775	1437		d__Bacteria;p__Bacteroidota;c__Bacteroidia;o__AKYH767-A;f__OLB10;g__OLB10;s__OLB10	No Cluster Assigned	0.664792			virb4	Influent	State A	Week 1
BIN0039	4030981	1	k101_502364	8972		d__Bacteria;p__Bacteroidota;c__Bacteroidia;o__AKYH767-A;f__OLB10;g__OLB10;s__OLB10	17	0.106476				Influent	State A	Week 1
BIN0039	4030981	1	k101_507057	4185		d__Bacteria;p__Bacteroidota;c__Bacteroidia;o__AKYH767-A;f__OLB10;g__OLB10;s__OLB10	No Cluster Assigned	0.228269				Influent	State A	Week 1
BIN0039	4030981	1	k101_528495	8730		d__Bacteria;p__Bacteroidota;c__Bacteroidia;o__AKYH767-A;f__OLB10;g__OLB10;s__OLB10	1	0.109428			G_tfc2	Influent	State A	Week 1
BIN0039	4030981	1	k101_630423	9946		d__Bacteria;p__Bacteroidota;c__Bacteroidia;o__AKYH767-A;f__OLB10;g__OLB10;s__OLB10	32	0.0960492				Influent	State A	Week 1
BIN0039	4030981	1	k101_630859	1872		d__Bacteria;p__Bacteroidota;c__Bacteroidia;o__AKYH767-A;f__OLB10;g__OLB10;s__OLB10	20	0.510313				Influent	State A	Week 1
BIN0039	4030981	2	k101_656799	3849		d__Bacteria;p__Bacteroidota;c__Bacteroidia;o__AKYH767-A;f__OLB10;g__OLB10;s__OLB10	No Cluster Assigned	0.496391				Influent	State A	Week 1
BIN0006	2049420	1	k101_400699	3012		d__Bacteria;p__Proteobacteria;c__Gammaproteobacteria;o__Burkholderiales;f__Rhodocyclaceae;g__Azonexus;s__	8	0.623831			F_traN;F_trbC	Influent	State A	Week 1
BIN0065	369014	1	k101_494265	4640		d__Bacteria;p__Proteobacteria;c__Gammaproteobacteria;o__Burkholderiales;f__Rhodocyclaceae;g__Azospira_A;s__	No Cluster Assigned	2.24901				Influent	State A	Week 1
BIN0093	135251	1	k101_11189	7326		d__Bacteria;p__Patescibacteria;c__Paceibacteria;o__UBA9983_A;f__UBA9973;g__;s__	No Cluster Assigned	3.88638				Influent	State A	Week 1
BIN0003	780038	1	k101_650471	6239		d__Bacteria;p__Bacteroidota;c__Bacteroidia;o__Chitinophagales;f__Chitinophagaceae;g__JJ008;s__	No Cluster Assigned	0.791266				Influent	State A	Week 1
BIN0041	682924	1	k101_150881	9583		d__Bacteria;p__Bacteroidota;c__Bacteroidia;o__Chitinophagales;f__Saprospiraceae;g__OLB8;s__	23	0.588409				Influent	State A	Week 1
BIN0019	308103	1	k101_45113	1802		d__Bacteria;p__Nitrospirota;c__Nitrospiria;o__Nitrospirales;f__Nitrospiraceae;g__Nitrospira_A;s__Nitrospira_A	2	6.93589			F_traW;F_traU	Influent	State A	Week 1
BIN0019	308103	1	k101_72867	8352		d__Bacteria;p__Nitrospirota;c__Nitrospiria;o__Nitrospirales;f__Nitrospiraceae;g__Nitrospira_A;s__Nitrospira_A	2	1.49647			F_traG	Influent	State A	Week 1
BIN0058	273746	1	k101_77792	1611		d__Bacteria;p__Cyanobacteria;c__Vampirovibrionia;o__Obscuribacterales;f__Obscuribacteraceae;g__Obscuribacter;s__Obscuribacter	22	8.73192				Influent	State A	Week 1
BIN0001	1835568	2	k101_12822	5725		d__Bacteria;p__Proteobacteria;c__Gammaproteobacteria;o__Steroidobacterales;f__Steroidobacteraceae;g__RPQJ01;s__	No Cluster Assigned	0.732887				Influent	State A	Week 1
BIN0001	1835568	1	k101_84878	4388		d__Bacteria;p__Proteobacteria;c__Gammaproteobacteria;o__Steroidobacterales;f__Steroidobacteraceae;g__RPQJ01;s__	No Cluster Assigned	0.478097				Influent	State A	Week 1
BIN0001	1835568	1	k101_213269	5548		d__Bacteria;p__Proteobacteria;c__Gammaproteobacteria;o__Steroidobacterales;f__Steroidobacteraceae;g__RPQJ01;s__	No Cluster Assigned	0.378134				Influent	State A	Week 1
BIN0001	1835568	1	k101_302353	1246		d__Bacteria;p__Proteobacteria;c__Gammaproteobacteria;o__Steroidobacterales;f__Steroidobacteraceae;g__RPQJ01;s__	No Cluster Assigned	1.6837			T_virB5	Influent	State A	Week 1
BIN0001	1835568	1	k101_503311	1639		d__Bacteria;p__Proteobacteria;c__Gammaproteobacteria;o__Steroidobacterales;f__Steroidobacteraceae;g__RPQJ01;s__	3	1.27998			T_virB3;T_virB2	Influent	State A	Week 1
BIN0001	1835568	1	k101_604416	7360		d__Bacteria;p__Proteobacteria;c__Gammaproteobacteria;o__Steroidobacterales;f__Steroidobacteraceae;g__RPQJ01;s__	No Cluster Assigned	0.285039				Influent	State A	Week 1
BIN0001	1835568	1	k101_622498	6310		d__Bacteria;p__Proteobacteria;c__Gammaproteobacteria;o__Steroidobacterales;f__Steroidobacteraceae;g__RPQJ01;s__	No Cluster Assigned	0.332471				Influent	State A	Week 1
BIN0001	1835568	1	k101_668845	3186		d__Bacteria;p__Proteobacteria;c__Gammaproteobacteria;o__Steroidobacterales;f__Steroidobacteraceae;g__RPQJ01;s__	4	0.658471	MPF_G	mate-pair-formation	G_tfc14;G_tfc13;G_tfc12;G_tfc11	Influent	State A	Week 1
BIN0012	408682	1	k101_36841	4305		d__Bacteria;p__Nitrospirota;c__Nitrospiria;o__Nitrospirales;f__Nitrospiraceae;g__Nitrospira_A;s__Nitrospira_A	No Cluster Assigned	2.18874			MOBT	Influent	State A	Week 1
BIN0012	408682	1	k101_108103	6328		d__Bacteria;p__Nitrospirota;c__Nitrospiria;o__Nitrospirales;f__Nitrospiraceae;g__Nitrospira_A;s__Nitrospira_A	2	1.48902			F_traG;F_traH;F_traF;F_traU;F_traW	Influent	State A	Week 1
BIN0103	83997	1	k101_1914	3474		Unclassified	No Cluster Assigned	13.1965				Influent	State A	Week 1
BIN0103	83997	1	k101_5247	3179		Unclassified	No Cluster Assigned	14.4211				Influent	State A	Week 1
BIN0042	426100	1	k101_147544	2057		d__Bacteria;p__Proteobacteria;c__Gammaproteobacteria;o__Burkholderiales;f__Rhodocyclaceae;g__Azonexus;s__	No Cluster Assigned	4.39346				Influent	State A	Week 1
BIN0042	426100	12	k101_243578	6142		d__Bacteria;p__Proteobacteria;c__Gammaproteobacteria;o__Burkholderiales;f__Rhodocyclaceae;g__Azonexus;s__	No Cluster Assigned	17.6568				Influent	State A	Week 1
BIN0042	426100	1	k101_622498	6310		d__Bacteria;p__Proteobacteria;c__Gammaproteobacteria;o__Burkholderiales;f__Rhodocyclaceae;g__Azonexus;s__	No Cluster Assigned	1.43223				Influent	State A	Week 1
BIN0042	426100	1	k101_642162	3073		d__Bacteria;p__Proteobacteria;c__Gammaproteobacteria;o__Burkholderiales;f__Rhodocyclaceae;g__Azonexus;s__	No Cluster Assigned	2.94089	IncQ2	replicon		Influent	State A	Week 1
BIN0072	427750	1	k101_2337	2713		d__Bacteria;p__Proteobacteria;c__Gammaproteobacteria;o__Burkholderiales;f__Burkholderiaceae;g__Ottowia;s__Ottowia	No Cluster Assigned	3.31828				Influent	State A	Week 1
BIN0072	427750	1	k101_7833	2351		d__Bacteria;p__Proteobacteria;c__Gammaproteobacteria;o__Burkholderiales;f__Burkholderiaceae;g__Ottowia;s__Ottowia	No Cluster Assigned	3.82922			T_virB6	Influent	State A	Week 1
BIN0072	427750	2	k101_11189	7326		d__Bacteria;p__Proteobacteria;c__Gammaproteobacteria;o__Burkholderiales;f__Burkholderiaceae;g__Ottowia;s__Ottowia	No Cluster Assigned	2.45768				Influent	State A	Week 1
BIN0072	427750	2	k101_19383	3243		d__Bacteria;p__Proteobacteria;c__Gammaproteobacteria;o__Burkholderiales;f__Burkholderiaceae;g__Ottowia;s__Ottowia	No Cluster Assigned	5.55196				Influent	State A	Week 1
BIN0072	427750	3	k101_87083	2938		d__Bacteria;p__Proteobacteria;c__Gammaproteobacteria;o__Burkholderiales;f__Burkholderiaceae;g__Ottowia;s__Ottowia	No Cluster Assigned	9.19247				Influent	State A	Week 1
BIN0072	427750	1	k101_189299	1622		d__Bacteria;p__Proteobacteria;c__Gammaproteobacteria;o__Burkholderiales;f__Burkholderiaceae;g__Ottowia;s__Ottowia	No Cluster Assigned	5.55024				Influent	State A	Week 1
BIN0072	427750	1	k101_193948	4811		d__Bacteria;p__Proteobacteria;c__Gammaproteobacteria;o__Burkholderiales;f__Burkholderiaceae;g__Ottowia;s__Ottowia	17	1.87123				Influent	State A	Week 1
BIN0072	427750	4	k101_243435	5710		d__Bacteria;p__Proteobacteria;c__Gammaproteobacteria;o__Burkholderiales;f__Burkholderiaceae;g__Ottowia;s__Ottowia	No Cluster Assigned	6.30648				Influent	State A	Week 1
BIN0072	427750	1	k101_267228	3651		d__Bacteria;p__Proteobacteria;c__Gammaproteobacteria;o__Burkholderiales;f__Burkholderiaceae;g__Ottowia;s__Ottowia	No Cluster Assigned	2.46576				Influent	State A	Week 1
BIN0072	427750	1	k101_274296	3606		d__Bacteria;p__Proteobacteria;c__Gammaproteobacteria;o__Burkholderiales;f__Burkholderiaceae;g__Ottowia;s__Ottowia	No Cluster Assigned	2.49653				Influent	State A	Week 1
BIN0072	427750	1	k101_304979	1258		d__Bacteria;p__Proteobacteria;c__Gammaproteobacteria;o__Burkholderiales;f__Burkholderiaceae;g__Ottowia;s__Ottowia	No Cluster Assigned	7.1562			virb4;F_traV	Influent	State A	Week 1
BIN0072	427750	1	k101_327284	2599		d__Bacteria;p__Proteobacteria;c__Gammaproteobacteria;o__Burkholderiales;f__Burkholderiaceae;g__Ottowia;s__Ottowia	No Cluster Assigned	3.46383				Influent	State A	Week 1
BIN0072	427750	1	k101_330520	2747		d__Bacteria;p__Proteobacteria;c__Gammaproteobacteria;o__Burkholderiales;f__Burkholderiaceae;g__Ottowia;s__Ottowia	No Cluster Assigned	3.27721				Influent	State A	Week 1
BIN0072	427750	1	k101_348231	3135		d__Bacteria;p__Proteobacteria;c__Gammaproteobacteria;o__Burkholderiales;f__Burkholderiaceae;g__Ottowia;s__Ottowia	16	2.87161				Influent	State A	Week 1
BIN0072	427750	1	k101_372933	3364		d__Bacteria;p__Proteobacteria;c__Gammaproteobacteria;o__Burkholderiales;f__Burkholderiaceae;g__Ottowia;s__Ottowia	1	2.67613	MPF_G	mate-pair-formation	G_tfc5;T_virB1;G_tfc3;G_tfc2	Influent	State A	Week 1
BIN0072	427750	1	k101_420931	5016		d__Bacteria;p__Proteobacteria;c__Gammaproteobacteria;o__Burkholderiales;f__Burkholderiaceae;g__Ottowia;s__Ottowia	No Cluster Assigned	1.79476				Influent	State A	Week 1
BIN0072	427750	1	k101_502364	8972		d__Bacteria;p__Proteobacteria;c__Gammaproteobacteria;o__Burkholderiales;f__Burkholderiaceae;g__Ottowia;s__Ottowia	17	1.0034				Influent	State A	Week 1
BIN0072	427750	1	k101_536333	6323		d__Bacteria;p__Proteobacteria;c__Gammaproteobacteria;o__Burkholderiales;f__Burkholderiaceae;g__Ottowia;s__Ottowia	No Cluster Assigned	1.42377				Influent	State A	Week 1
BIN0072	427750	2	k101_609278	3339		d__Bacteria;p__Proteobacteria;c__Gammaproteobacteria;o__Burkholderiales;f__Burkholderiaceae;g__Ottowia;s__Ottowia	No Cluster Assigned	5.39233				Influent	State A	Week 1
BIN0072	427750	1	k101_615442	5175		d__Bacteria;p__Proteobacteria;c__Gammaproteobacteria;o__Burkholderiales;f__Burkholderiaceae;g__Ottowia;s__Ottowia	No Cluster Assigned	1.73961				Influent	State A	Week 1
BIN0072	427750	1	k101_623549	2165		d__Bacteria;p__Proteobacteria;c__Gammaproteobacteria;o__Burkholderiales;f__Burkholderiaceae;g__Ottowia;s__Ottowia	13	4.1582				Influent	State A	Week 1
BIN0012	408682	1	k101_658377	3253		d__Bacteria;p__Nitrospirota;c__Nitrospiria;o__Nitrospirales;f__Nitrospiraceae;g__Nitrospira_A;s__Nitrospira_A	No Cluster Assigned	2.89657				Influent	State A	Week 1
BIN0035	216259	1	k101_645139	1456		d__Bacteria;p__Nitrospirota;c__Nitrospiria;o__Nitrospirales;f__Nitrospiraceae;g__Nitrospira_F;s__	No Cluster Assigned	12.2297				Influent	State A	Week 1
BIN0005	1662343	1	k101_446693	5690		d__Bacteria;p__Actinobacteriota;c__Actinomycetia;o__Actinomycetales;f__Dermatophilaceae;g__GCA-2748155;s__	26	0.407118				Influent	State A	Week 1
BIN0041	682924	1	k101_305494	4175		d__Bacteria;p__Bacteroidota;c__Bacteroidia;o__Chitinophagales;f__Saprospiraceae;g__OLB8;s__	No Cluster Assigned	1.35059				Influent	State A	Week 1
BIN0061	469752	1	k101_72867	8352		d__Bacteria;p__Nitrospirota;c__Nitrospiria;o__Nitrospirales;f__Nitrospiraceae;g__Nitrospira_A;s__Nitrospira_A	2	0.981508			F_traG	Influent	State A	Week 1
BIN0010	405284	1	k101_623549	2165		d__Bacteria;p__Bacteroidota;c__Bacteroidia;o__Chitinophagales;f__LD1;g__Bog-950;s__	13	4.3887				Influent	State A	Week 1
BIN0019	308103	1	k101_108103	6328		d__Bacteria;p__Nitrospirota;c__Nitrospiria;o__Nitrospirales;f__Nitrospiraceae;g__Nitrospira_A;s__Nitrospira_A	2	1.97511			F_traG;F_traH;F_traF;F_traU;F_traW	Influent	State A	Week 1
BIN0068	313035	1	k101_524374	3962		Unclassified	No Cluster Assigned	3.10489				Influent	State A	Week 1
BIN0012	408682	1	k101_108103	6328		d__Bacteria;p__Nitrospirota;c__Nitrospiria;o__Nitrospirales;f__Nitrospiraceae;g__Nitrospira_A;s__Nitrospira_A	2	1.48902			F_traG;F_traH;F_traF;F_traU;F_traW	Influent	State A	Week 1
BIN0012	408682	1	k101_447727	3438		d__Bacteria;p__Nitrospirota;c__Nitrospiria;o__Nitrospirales;f__Nitrospiraceae;g__Nitrospira_A;s__Nitrospira_A	16	2.7407				Influent	State A	Week 1
BIN0091	173487	1	k101_36841	4305		d__Bacteria;p__Nitrospirota;c__Nitrospiria;o__Nitrospirales;f__Nitrospiraceae;g__Nitrospira_A;s__Nitrospira_A	No Cluster Assigned	5.156			MOBT	Influent	State A	Week 1
BIN0091	173487	1	k101_609278	3339		d__Bacteria;p__Nitrospirota;c__Nitrospiria;o__Nitrospirales;f__Nitrospiraceae;g__Nitrospira_A;s__Nitrospira_A	No Cluster Assigned	6.64767				Influent	State A	Week 1
BIN0090	97347	1	k101_241356	2811		Unclassified	No Cluster Assigned	14.0724				Influent	State A	Week 1
BIN0051	467719	1	k101_494265	4640		d__Bacteria;p__Proteobacteria;c__Gammaproteobacteria;o__Burkholderiales;f__Rhodocyclaceae;g__Azospira_A;s__	No Cluster Assigned	1.77439				Influent	State A	Week 1
BIN0051	467719	1	k101_514599	3808		d__Bacteria;p__Proteobacteria;c__Gammaproteobacteria;o__Burkholderiales;f__Rhodocyclaceae;g__Azospira_A;s__	No Cluster Assigned	2.16208				Influent	State A	Week 1
BIN0129	102185	1	k101_564388	1675		Unclassified	No Cluster Assigned	22.4984			F_traK	Influent	State A	Week 1
BIN0045	588401	1	k101_11189	7326		d__Bacteria;p__Proteobacteria;c__Gammaproteobacteria;o__Burkholderiales;f__Burkholderiaceae;g__Rubrivivax;s__	No Cluster Assigned	0.893332				Influent	State A	Week 1
BIN0045	588401	1	k101_372933	3364		d__Bacteria;p__Proteobacteria;c__Gammaproteobacteria;o__Burkholderiales;f__Burkholderiaceae;g__Rubrivivax;s__	1	1.94547	MPF_G	mate-pair-formation	G_tfc5;T_virB1;G_tfc3;G_tfc2	Influent	State A	Week 1
BIN0045	588401	1	k101_503311	1639		d__Bacteria;p__Proteobacteria;c__Gammaproteobacteria;o__Burkholderiales;f__Burkholderiaceae;g__Rubrivivax;s__	3	3.99301			T_virB3;T_virB2	Influent	State A	Week 1
BIN0045	588401	1	k101_536333	6323		d__Bacteria;p__Proteobacteria;c__Gammaproteobacteria;o__Burkholderiales;f__Burkholderiaceae;g__Rubrivivax;s__	No Cluster Assigned	1.03504				Influent	State A	Week 1
BIN0045	588401	1	k101_630859	1872		d__Bacteria;p__Proteobacteria;c__Gammaproteobacteria;o__Burkholderiales;f__Burkholderiaceae;g__Rubrivivax;s__	20	3.49602				Influent	State A	Week 1
BIN0132	87795	1	k101_72867	8352		Unclassified	2	5.25161			F_traG	Influent	State A	Week 1
BIN0132	87795	2	k101_567498	4780		Unclassified	No Cluster Assigned	18.3521				Influent	State A	Week 1
BIN0132	87795	1	k101_658377	3253		Unclassified	No Cluster Assigned	13.4834				Influent	State A	Week 1
BIN0042	426100	1	k101_86291	2916		d__Bacteria;p__Proteobacteria;c__Gammaproteobacteria;o__Burkholderiales;f__Rhodocyclaceae;g__Azonexus;s__	16	3.09923				Influent	State A	Week 1
BIN0042	426100	1	k101_227622	5287		d__Bacteria;p__Proteobacteria;c__Gammaproteobacteria;o__Burkholderiales;f__Rhodocyclaceae;g__Azonexus;s__	No Cluster Assigned	1.70935				Influent	State A	Week 1
BIN0042	426100	1	k101_342969	13380		d__Bacteria;p__Proteobacteria;c__Gammaproteobacteria;o__Burkholderiales;f__Rhodocyclaceae;g__Azonexus;s__	No Cluster Assigned	0.675438				Influent	State A	Week 1
BIN0042	426100	1	k101_536333	6323		d__Bacteria;p__Proteobacteria;c__Gammaproteobacteria;o__Burkholderiales;f__Rhodocyclaceae;g__Azonexus;s__	No Cluster Assigned	1.42928				Influent	State A	Week 1
BIN0128	161612	1	k101_11189	7326		Unclassified	No Cluster Assigned	3.25246				Influent	State A	Week 1
BIN0128	161612	2	k101_157862	2699		Unclassified	10	17.6566				Influent	State A	Week 1
BIN0128	161612	1	k101_166757	3038		Unclassified	No Cluster Assigned	7.84317				Influent	State A	Week 1
BIN0128	161612	1	k101_193948	4811		Unclassified	17	4.95272				Influent	State A	Week 1
BIN0128	161612	2	k101_243435	5710		Unclassified	No Cluster Assigned	8.3459				Influent	State A	Week 1
BIN0128	161612	2	k101_267228	3651		Unclassified	No Cluster Assigned	13.0526				Influent	State A	Week 1
BIN0128	161612	1	k101_363952	1708		Unclassified	No Cluster Assigned	13.9506			F_traK;F_traE	Influent	State A	Week 1
BIN0128	161612	1	k101_413520	1252		Unclassified	1	19.0316			t4cp1;G_tfc5	Influent	State A	Week 1
BIN0128	161612	2	k101_502364	8972		Unclassified	17	5.31154				Influent	State A	Week 1
BIN0128	161612	1	k101_536333	6323		Unclassified	No Cluster Assigned	3.76839				Influent	State A	Week 1
BIN0128	161612	1	k101_615442	5175		Unclassified	No Cluster Assigned	4.60436				Influent	State A	Week 1
BIN0128	161612	1	k101_619978	1680		Unclassified	No Cluster Assigned	14.1831				Influent	State A	Week 1
BIN0128	161612	1	k101_628684	1071		Unclassified	15	22.2479	MPF_G	mate-pair-formation	G_tfc23;G_tfc24	Influent	State A	Week 1
BIN0022	676931	1	k101_435567	3018		d__Bacteria;p__Myxococcota;c__Polyangia;o__Polyangiales;f__Ga0077539;g__;s__	No Cluster Assigned	1.8849				Influent	State A	Week 1
BIN0034	1127002	1	k101_7886	2691		d__Bacteria;p__Proteobacteria;c__Gammaproteobacteria;o__Competibacterales;f__Competibacteraceae;g__RXIW01;s__RXIW01	No Cluster Assigned	1.26974				Influent	State A	Week 1
BIN0034	1127002	1	k101_86326	3888		d__Bacteria;p__Proteobacteria;c__Gammaproteobacteria;o__Competibacterales;f__Competibacteraceae;g__RXIW01;s__RXIW01	9	0.878824				Influent	State A	Week 1
BIN0034	1127002	1	k101_88698	5232		d__Bacteria;p__Proteobacteria;c__Gammaproteobacteria;o__Competibacterales;f__Competibacteraceae;g__RXIW01;s__RXIW01	No Cluster Assigned	0.653071				Influent	State A	Week 1
BIN0034	1127002	1	k101_194227	1746		d__Bacteria;p__Proteobacteria;c__Gammaproteobacteria;o__Competibacterales;f__Competibacteraceae;g__RXIW01;s__RXIW01	No Cluster Assigned	1.95697			MOBQ	Influent	State A	Week 1
BIN0034	1127002	1	k101_214065	4942		d__Bacteria;p__Proteobacteria;c__Gammaproteobacteria;o__Competibacterales;f__Competibacteraceae;g__RXIW01;s__RXIW01	No Cluster Assigned	0.691394				Influent	State A	Week 1
BIN0034	1127002	1	k101_219617	2602		d__Bacteria;p__Proteobacteria;c__Gammaproteobacteria;o__Competibacterales;f__Competibacteraceae;g__RXIW01;s__RXIW01	No Cluster Assigned	1.31317				Influent	State A	Week 1
BIN0034	1127002	1	k101_367514	2650		d__Bacteria;p__Proteobacteria;c__Gammaproteobacteria;o__Competibacterales;f__Competibacteraceae;g__RXIW01;s__RXIW01	No Cluster Assigned	1.28938			MOBQ	Influent	State A	Week 1
BIN0034	1127002	2	k101_532985	2508		d__Bacteria;p__Proteobacteria;c__Gammaproteobacteria;o__Competibacterales;f__Competibacteraceae;g__RXIW01;s__RXIW01	No Cluster Assigned	2.72478				Influent	State A	Week 1
BIN0034	1127002	1	k101_536333	6323		d__Bacteria;p__Proteobacteria;c__Gammaproteobacteria;o__Competibacterales;f__Competibacteraceae;g__RXIW01;s__RXIW01	No Cluster Assigned	0.540387				Influent	State A	Week 1
BIN0034	1127002	1	k101_597226	2991		d__Bacteria;p__Proteobacteria;c__Gammaproteobacteria;o__Competibacterales;f__Competibacteraceae;g__RXIW01;s__RXIW01	No Cluster Assigned	1.14238				Influent	State A	Week 1
BIN0034	1127002	1	k101_86326	3888		d__Bacteria;p__Proteobacteria;c__Gammaproteobacteria;o__Competibacterales;f__Competibacteraceae;g__RXIW01;s__RXIW01	9	0.878824				Influent	State A	Week 1
BIN0034	1127002	1	k101_189215	1435		d__Bacteria;p__Proteobacteria;c__Gammaproteobacteria;o__Competibacterales;f__Competibacteraceae;g__RXIW01;s__RXIW01	21	2.38109			MOBQ	Influent	State A	Week 1
BIN0034	1127002	1	k101_330520	2747		d__Bacteria;p__Proteobacteria;c__Gammaproteobacteria;o__Competibacterales;f__Competibacteraceae;g__RXIW01;s__RXIW01	No Cluster Assigned	1.24385				Influent	State A	Week 1
BIN0034	1127002	2	k101_429435	10043		d__Bacteria;p__Proteobacteria;c__Gammaproteobacteria;o__Competibacterales;f__Competibacteraceae;g__RXIW01;s__RXIW01	No Cluster Assigned	0.680448				Influent	State A	Week 1
BIN0034	1127002	1	k101_518439	9544		d__Bacteria;p__Proteobacteria;c__Gammaproteobacteria;o__Competibacterales;f__Competibacteraceae;g__RXIW01;s__RXIW01	No Cluster Assigned	0.358012			G_tfc12;G_tfc13;G_tfc14;G_tfc15;virb4;G_tfc22	Influent	State A	Week 1
BIN0034	1127002	1	k101_534356	6417		d__Bacteria;p__Proteobacteria;c__Gammaproteobacteria;o__Competibacterales;f__Competibacteraceae;g__RXIW01;s__RXIW01	No Cluster Assigned	0.532471			MOBQ	Influent	State A	Week 1
BIN0034	1127002	3	k101_597226	2991		d__Bacteria;p__Proteobacteria;c__Gammaproteobacteria;o__Competibacterales;f__Competibacteraceae;g__RXIW01;s__RXIW01	No Cluster Assigned	3.42715				Influent	State A	Week 1
BIN0012	408682	1	k101_36841	4305		d__Bacteria;p__Nitrospirota;c__Nitrospiria;o__Nitrospirales;f__Nitrospiraceae;g__Nitrospira_A;s__Nitrospira_A	No Cluster Assigned	2.18874			MOBT	Influent	State A	Week 1
BIN0012	408682	1	k101_348231	3135		d__Bacteria;p__Nitrospirota;c__Nitrospiria;o__Nitrospirales;f__Nitrospiraceae;g__Nitrospira_A;s__Nitrospira_A	16	3.00559				Influent	State A	Week 1
BIN0012	408682	1	k101_493790	8021		d__Bacteria;p__Nitrospirota;c__Nitrospiria;o__Nitrospirales;f__Nitrospiraceae;g__Nitrospira_A;s__Nitrospira_A	No Cluster Assigned	1.17473				Influent	State A	Week 1
BIN0013	3017842	1	k101_19383	3243		d__Bacteria;p__Proteobacteria;c__Gammaproteobacteria;o__Burkholderiales;f__Rhodocyclaceae;g__Zoogloea;s__Zoogloea	No Cluster Assigned	0.393468				Influent	State A	Week 1
BIN0013	3017842	1	k101_86291	2916		d__Bacteria;p__Proteobacteria;c__Gammaproteobacteria;o__Burkholderiales;f__Rhodocyclaceae;g__Zoogloea;s__Zoogloea	16	0.437592				Influent	State A	Week 1
BIN0013	3017842	1	k101_341194	7235		d__Bacteria;p__Proteobacteria;c__Gammaproteobacteria;o__Burkholderiales;f__Rhodocyclaceae;g__Zoogloea;s__Zoogloea	11	0.176367				Influent	State A	Week 1
BIN0014	1162959	1	k101_518067	1024		d__Bacteria;p__Proteobacteria;c__Gammaproteobacteria;o__Xanthomonadales;f__Xanthomonadaceae;g__Thermomonas;s__Thermomonas	3	3.23362			T_virB5	Influent	State A	Week 1
BIN0039	4030981	1	k101_1914	3474		d__Bacteria;p__Bacteroidota;c__Bacteroidia;o__AKYH767-A;f__OLB10;g__OLB10;s__OLB10	No Cluster Assigned	0.274987				Influent	State A	Week 1
BIN0020	608639	1	k101_1914	3474		d__Bacteria;p__Proteobacteria;c__Gammaproteobacteria;o__Xanthomonadales;f__Ahniellaceae;g__JADKHK01;s__	No Cluster Assigned	1.82122				Influent	State A	Week 1
BIN0014	1162959	1	k101_1914	3474		d__Bacteria;p__Proteobacteria;c__Gammaproteobacteria;o__Xanthomonadales;f__Xanthomonadaceae;g__Thermomonas;s__Thermomonas	No Cluster Assigned	0.953145				Influent	State A	Week 1
BIN0027	993143	1	k101_1914	3474		d__Bacteria;p__Proteobacteria;c__Gammaproteobacteria;o__Xanthomonadales;f__Rhodanobacteraceae;g__;s__	No Cluster Assigned	1.11612				Influent	State A	Week 1
BIN0002	1855624	1	k101_1914	3474		d__Bacteria;p__Proteobacteria;c__Gammaproteobacteria;o__Burkholderiales;f__Burkholderiaceae;g__JAABQG01;s__	No Cluster Assigned	0.597356				Influent	State A	Week 1
BIN0005	1662343	1	k101_1914	3474		d__Bacteria;p__Actinobacteriota;c__Actinomycetia;o__Actinomycetales;f__Dermatophilaceae;g__GCA-2748155;s__	No Cluster Assigned	0.666811				Influent	State A	Week 1
BIN0007	1841121	1	k101_1914	3474		d__Bacteria;p__Proteobacteria;c__Gammaproteobacteria;o__Burkholderiales;f__Rhodocyclaceae;g__Zoogloea;s__Zoogloea	No Cluster Assigned	0.602061				Influent	State A	Week 1
BIN0031	1121776	1	k101_1914	3474		d__Bacteria;p__Proteobacteria;c__Gammaproteobacteria;o__Xanthomonadales;f__Xanthomonadaceae;g__Thermomonas;s__	No Cluster Assigned	0.988137				Influent	State A	Week 1
BIN0002	1855624	1	k101_1914	3474		d__Bacteria;p__Proteobacteria;c__Gammaproteobacteria;o__Burkholderiales;f__Burkholderiaceae;g__JAABQG01;s__	No Cluster Assigned	0.597356				Influent	State A	Week 1
BIN0062	264449	1	k101_1914	3474		Unclassified	No Cluster Assigned	4.19161				Influent	State A	Week 1
BIN0126	167892	1	k101_1914	3474		Unclassified	No Cluster Assigned	6.60227				Influent	State A	Week 1
BIN0121	61279	1	k101_1914	3474		Unclassified	No Cluster Assigned	18.0889				Influent	State A	Week 1
BIN0006	2049420	1	k101_1914	3474		d__Bacteria;p__Proteobacteria;c__Gammaproteobacteria;o__Burkholderiales;f__Rhodocyclaceae;g__Azonexus;s__	No Cluster Assigned	0.540869				Influent	State A	Week 1
BIN0020	608639	1	k101_1914	3474		d__Bacteria;p__Proteobacteria;c__Gammaproteobacteria;o__Xanthomonadales;f__Ahniellaceae;g__JADKHK01;s__	No Cluster Assigned	1.82122				Influent	State A	Week 1
BIN0056	671851	1	k101_1914	3474		d__Bacteria;p__Proteobacteria;c__Gammaproteobacteria;o__Burkholderiales;f__Burkholderiaceae;g__Ottowia;s__Ottowia	No Cluster Assigned	1.64987				Influent	State A	Week 1
BIN0128	161612	1	k101_1914	3474		Unclassified	No Cluster Assigned	6.85882				Influent	State A	Week 1
BIN0031	1121776	1	k101_1914	3474		d__Bacteria;p__Proteobacteria;c__Gammaproteobacteria;o__Xanthomonadales;f__Xanthomonadaceae;g__Thermomonas;s__	No Cluster Assigned	0.988137				Influent	State A	Week 1
BIN0013	3017842	1	k101_1914	3474		d__Bacteria;p__Proteobacteria;c__Gammaproteobacteria;o__Burkholderiales;f__Rhodocyclaceae;g__Zoogloea;s__Zoogloea	No Cluster Assigned	0.367305				Influent	State A	Week 1
BIN0042	426100	1	k101_1914	3474		d__Bacteria;p__Proteobacteria;c__Gammaproteobacteria;o__Burkholderiales;f__Rhodocyclaceae;g__Azonexus;s__	No Cluster Assigned	2.60143				Influent	State A	Week 1
BIN0116	132713	1	k101_1914	3474		Unclassified	No Cluster Assigned	8.35237				Influent	State A	Week 1
BIN0015	1852194	1	k101_1914	3474		d__Bacteria;p__Proteobacteria;c__Gammaproteobacteria;o__Burkholderiales;f__Rhodocyclaceae;g__Zoogloea;s__	No Cluster Assigned	0.598462				Influent	State A	Week 1
BIN0014	1162959	1	k101_1914	3474		d__Bacteria;p__Proteobacteria;c__Gammaproteobacteria;o__Xanthomonadales;f__Xanthomonadaceae;g__Thermomonas;s__Thermomonas	No Cluster Assigned	0.953145				Influent	State A	Week 1
BIN0042	426100	2	k101_1914	3474		d__Bacteria;p__Proteobacteria;c__Gammaproteobacteria;o__Burkholderiales;f__Rhodocyclaceae;g__Azonexus;s__	No Cluster Assigned	5.20285				Influent	State A	Week 1
BIN0027	993143	1	k101_1914	3474		d__Bacteria;p__Proteobacteria;c__Gammaproteobacteria;o__Xanthomonadales;f__Rhodanobacteraceae;g__;s__	No Cluster Assigned	1.11612				Influent	State A	Week 1
BIN0009	1539314	1	k101_1914	3474		d__Bacteria;p__Proteobacteria;c__Gammaproteobacteria;o__Burkholderiales;f__Rhodocyclaceae;g__Azonexus;s__Azonexus	No Cluster Assigned	0.720105				Influent	State A	Week 1
BIN0056	671851	1	k101_1914	3474		d__Bacteria;p__Proteobacteria;c__Gammaproteobacteria;o__Burkholderiales;f__Burkholderiaceae;g__Ottowia;s__Ottowia	No Cluster Assigned	1.64987				Influent	State A	Week 1
BIN0014	1162959	1	k101_1914	3474		d__Bacteria;p__Proteobacteria;c__Gammaproteobacteria;o__Xanthomonadales;f__Xanthomonadaceae;g__Thermomonas;s__Thermomonas	No Cluster Assigned	0.953145				Influent	State A	Week 1
BIN0117	65334	1	k101_1914	3474		Unclassified	No Cluster Assigned	16.9662				Influent	State A	Week 1
BIN0107	87609	1	k101_1914	3474		Unclassified	No Cluster Assigned	12.6524				Influent	State A	Week 1
BIN0134	153850	3	k101_1914	3474		Unclassified	No Cluster Assigned	21.6146				Influent	State A	Week 1
BIN0089	80545	1	k101_1914	3474		Unclassified	No Cluster Assigned	13.7621				Influent	State A	Week 1
BIN0057	301148	1	k101_1914	3474		Unclassified	No Cluster Assigned	3.68081				Influent	State A	Week 1
BIN0025	493432	1	k101_1914	3474		d__Bacteria;p__Bacteroidota;c__Bacteroidia;o__Chitinophagales;f__Saprospiraceae;g__JAEUUM01;s__	No Cluster Assigned	2.24645				Influent	State A	Week 1
BIN0029	699442	1	k101_1914	3474		d__Bacteria;p__Proteobacteria;c__Gammaproteobacteria;o__Burkholderiales;f__Thiobacillaceae;g__Thiobacillus;s__	No Cluster Assigned	1.58479				Influent	State A	Week 1
BIN0067	169062	1	k101_1914	3474		Unclassified	No Cluster Assigned	6.55658				Influent	State A	Week 1
BIN0006	2049420	1	k101_1914	3474		d__Bacteria;p__Proteobacteria;c__Gammaproteobacteria;o__Burkholderiales;f__Rhodocyclaceae;g__Azonexus;s__	No Cluster Assigned	0.540869				Influent	State A	Week 1
BIN0056	671851	1	k101_1914	3474		d__Bacteria;p__Proteobacteria;c__Gammaproteobacteria;o__Burkholderiales;f__Burkholderiaceae;g__Ottowia;s__Ottowia	No Cluster Assigned	1.64987				Influent	State A	Week 1
BIN0094	269817	1	k101_1914	3474		Unclassified	No Cluster Assigned	4.10822				Influent	State A	Week 1
BIN0039	4030981	1	k101_1914	3474		d__Bacteria;p__Bacteroidota;c__Bacteroidia;o__AKYH767-A;f__OLB10;g__OLB10;s__OLB10	No Cluster Assigned	0.274987				Influent	State A	Week 1
BIN0072	427750	1	k101_1914	3474		d__Bacteria;p__Proteobacteria;c__Gammaproteobacteria;o__Burkholderiales;f__Burkholderiaceae;g__Ottowia;s__Ottowia	No Cluster Assigned	2.59139				Influent	State A	Week 1
BIN0005	1662343	1	k101_1914	3474		d__Bacteria;p__Actinobacteriota;c__Actinomycetia;o__Actinomycetales;f__Dermatophilaceae;g__GCA-2748155;s__	No Cluster Assigned	0.666811				Influent	State A	Week 1
BIN0014	1162959	1	k101_1914	3474		d__Bacteria;p__Proteobacteria;c__Gammaproteobacteria;o__Xanthomonadales;f__Xanthomonadaceae;g__Thermomonas;s__Thermomonas	No Cluster Assigned	0.953145				Influent	State A	Week 1
BIN0072	427750	1	k101_1914	3474		d__Bacteria;p__Proteobacteria;c__Gammaproteobacteria;o__Burkholderiales;f__Burkholderiaceae;g__Ottowia;s__Ottowia	No Cluster Assigned	2.59139				Influent	State A	Week 1
BIN0002	1855624	1	k101_1914	3474		d__Bacteria;p__Proteobacteria;c__Gammaproteobacteria;o__Burkholderiales;f__Burkholderiaceae;g__JAABQG01;s__	No Cluster Assigned	0.597356				Influent	State A	Week 1
BIN0013	3017842	1	k101_1914	3474		d__Bacteria;p__Proteobacteria;c__Gammaproteobacteria;o__Burkholderiales;f__Rhodocyclaceae;g__Zoogloea;s__Zoogloea	No Cluster Assigned	0.367305				Influent	State A	Week 1
BIN0117	65334	1	k101_1914	3474		Unclassified	No Cluster Assigned	16.9662				Influent	State A	Week 1
BIN0002	1855624	1	k101_1914	3474		d__Bacteria;p__Proteobacteria;c__Gammaproteobacteria;o__Burkholderiales;f__Burkholderiaceae;g__JAABQG01;s__	No Cluster Assigned	0.597356				Influent	State A	Week 1
BIN0002	1855624	1	k101_1914	3474		d__Bacteria;p__Proteobacteria;c__Gammaproteobacteria;o__Burkholderiales;f__Burkholderiaceae;g__JAABQG01;s__	No Cluster Assigned	0.597356				Influent	State A	Week 1
BIN0056	671851	1	k101_1914	3474		d__Bacteria;p__Proteobacteria;c__Gammaproteobacteria;o__Burkholderiales;f__Burkholderiaceae;g__Ottowia;s__Ottowia	No Cluster Assigned	1.64987				Influent	State A	Week 1
BIN0013	3017842	1	k101_1914	3474		d__Bacteria;p__Proteobacteria;c__Gammaproteobacteria;o__Burkholderiales;f__Rhodocyclaceae;g__Zoogloea;s__Zoogloea	No Cluster Assigned	0.367305				Influent	State A	Week 1
BIN0135	43373	1	k101_1914	3474		Unclassified	No Cluster Assigned	25.5566				Influent	State A	Week 1
BIN0014	1162959	1	k101_1914	3474		d__Bacteria;p__Proteobacteria;c__Gammaproteobacteria;o__Xanthomonadales;f__Xanthomonadaceae;g__Thermomonas;s__Thermomonas	No Cluster Assigned	0.953145				Influent	State A	Week 1
BIN0057	301148	1	k101_1914	3474		Unclassified	No Cluster Assigned	3.68081				Influent	State A	Week 1
BIN0031	1121776	1	k101_1914	3474		d__Bacteria;p__Proteobacteria;c__Gammaproteobacteria;o__Xanthomonadales;f__Xanthomonadaceae;g__Thermomonas;s__	No Cluster Assigned	0.988137				Influent	State A	Week 1
BIN0057	301148	1	k101_1914	3474		Unclassified	No Cluster Assigned	3.68081				Influent	State A	Week 1
BIN0031	1121776	1	k101_1914	3474		d__Bacteria;p__Proteobacteria;c__Gammaproteobacteria;o__Xanthomonadales;f__Xanthomonadaceae;g__Thermomonas;s__	No Cluster Assigned	0.988137				Influent	State A	Week 1
BIN0103	83997	1	k101_1914	3474		Unclassified	No Cluster Assigned	13.1965				Influent	State A	Week 1
BIN0006	2049420	1	k101_1914	3474		d__Bacteria;p__Proteobacteria;c__Gammaproteobacteria;o__Burkholderiales;f__Rhodocyclaceae;g__Azonexus;s__	No Cluster Assigned	0.540869				Influent	State A	Week 1
BIN0020	608639	1	k101_1914	3474		d__Bacteria;p__Proteobacteria;c__Gammaproteobacteria;o__Xanthomonadales;f__Ahniellaceae;g__JADKHK01;s__	No Cluster Assigned	1.82122				Influent	State A	Week 1
BIN0094	269817	1	k101_1914	3474		Unclassified	No Cluster Assigned	4.10822				Influent	State A	Week 1
BIN0011	1155917	1	k101_1914	3474		d__Bacteria;p__Actinobacteriota;c__Actinomycetia;o__Actinomycetales;f__Dermatophilaceae;g__GCA-2748155;s__	No Cluster Assigned	0.958951				Influent	State A	Week 1
BIN0134	153850	1	k101_1914	3474		Unclassified	No Cluster Assigned	7.20486				Influent	State A	Week 1
BIN0027	993143	1	k101_1914	3474		d__Bacteria;p__Proteobacteria;c__Gammaproteobacteria;o__Xanthomonadales;f__Rhodanobacteraceae;g__;s__	No Cluster Assigned	1.11612				Influent	State A	Week 1
BIN0011	1155917	1	k101_1914	3474		d__Bacteria;p__Actinobacteriota;c__Actinomycetia;o__Actinomycetales;f__Dermatophilaceae;g__GCA-2748155;s__	No Cluster Assigned	0.958951				Influent	State A	Week 1
BIN0056	671851	1	k101_1914	3474		d__Bacteria;p__Proteobacteria;c__Gammaproteobacteria;o__Burkholderiales;f__Burkholderiaceae;g__Ottowia;s__Ottowia	No Cluster Assigned	1.64987				Influent	State A	Week 1
BIN0056	671851	1	k101_1914	3474		d__Bacteria;p__Proteobacteria;c__Gammaproteobacteria;o__Burkholderiales;f__Burkholderiaceae;g__Ottowia;s__Ottowia	No Cluster Assigned	1.64987				Influent	State A	Week 1
BIN0031	1121776	1	k101_1914	3474		d__Bacteria;p__Proteobacteria;c__Gammaproteobacteria;o__Xanthomonadales;f__Xanthomonadaceae;g__Thermomonas;s__	No Cluster Assigned	0.988137				Influent	State A	Week 1
BIN0056	671851	1	k101_1914	3474		d__Bacteria;p__Proteobacteria;c__Gammaproteobacteria;o__Burkholderiales;f__Burkholderiaceae;g__Ottowia;s__Ottowia	No Cluster Assigned	1.64987				Influent	State A	Week 1
BIN0131	92412	2	k101_1914	3474		Unclassified	No Cluster Assigned	23.9897				Influent	State A	Week 1
BIN0015	1852194	1	k101_1914	3474		d__Bacteria;p__Proteobacteria;c__Gammaproteobacteria;o__Burkholderiales;f__Rhodocyclaceae;g__Zoogloea;s__	No Cluster Assigned	0.598462				Influent	State A	Week 1
BIN0009	1539314	1	k101_1914	3474		d__Bacteria;p__Proteobacteria;c__Gammaproteobacteria;o__Burkholderiales;f__Rhodocyclaceae;g__Azonexus;s__Azonexus	No Cluster Assigned	0.720105				Influent	State A	Week 1
BIN0009	1539314	1	k101_1914	3474		d__Bacteria;p__Proteobacteria;c__Gammaproteobacteria;o__Burkholderiales;f__Rhodocyclaceae;g__Azonexus;s__Azonexus	No Cluster Assigned	0.720105				Influent	State A	Week 1
BIN0031	1121776	1	k101_1914	3474		d__Bacteria;p__Proteobacteria;c__Gammaproteobacteria;o__Xanthomonadales;f__Xanthomonadaceae;g__Thermomonas;s__	No Cluster Assigned	0.988137				Influent	State A	Week 1
BIN0137	129136	1	k101_1914	3474		Unclassified	No Cluster Assigned	8.58373				Influent	State A	Week 1
BIN0039	4030981	1	k101_1914	3474		d__Bacteria;p__Bacteroidota;c__Bacteroidia;o__AKYH767-A;f__OLB10;g__OLB10;s__OLB10	No Cluster Assigned	0.274987				Influent	State A	Week 1
BIN0057	301148	1	k101_1914	3474		Unclassified	No Cluster Assigned	3.68081				Influent	State A	Week 1
BIN0126	167892	1	k101_1914	3474		Unclassified	No Cluster Assigned	6.60227				Influent	State A	Week 1
BIN0056	671851	1	k101_1914	3474		d__Bacteria;p__Proteobacteria;c__Gammaproteobacteria;o__Burkholderiales;f__Burkholderiaceae;g__Ottowia;s__Ottowia	No Cluster Assigned	1.64987				Influent	State A	Week 1
BIN0039	4030981	1	k101_1914	3474		d__Bacteria;p__Bacteroidota;c__Bacteroidia;o__AKYH767-A;f__OLB10;g__OLB10;s__OLB10	No Cluster Assigned	0.274987				Influent	State A	Week 1
BIN0094	269817	1	k101_1914	3474		Unclassified	No Cluster Assigned	4.10822				Influent	State A	Week 1
BIN0009	1539314	1	k101_1914	3474		d__Bacteria;p__Proteobacteria;c__Gammaproteobacteria;o__Burkholderiales;f__Rhodocyclaceae;g__Azonexus;s__Azonexus	No Cluster Assigned	0.720105				Influent	State A	Week 1
BIN0031	1121776	1	k101_1914	3474		d__Bacteria;p__Proteobacteria;c__Gammaproteobacteria;o__Xanthomonadales;f__Xanthomonadaceae;g__Thermomonas;s__	No Cluster Assigned	0.988137				Influent	State A	Week 1
BIN0030	1516726	1	k101_1914	3474		d__Bacteria;p__Proteobacteria;c__Gammaproteobacteria;o__Competibacterales;f__Competibacteraceae;g__RXIV01;s__RXIV01	No Cluster Assigned	0.730829				Influent	State A	Week 1
BIN0011	1155917	1	k101_1914	3474		d__Bacteria;p__Actinobacteriota;c__Actinomycetia;o__Actinomycetales;f__Dermatophilaceae;g__GCA-2748155;s__	No Cluster Assigned	0.958951				Influent	State A	Week 1
BIN0009	1539314	1	k101_1914	3474		d__Bacteria;p__Proteobacteria;c__Gammaproteobacteria;o__Burkholderiales;f__Rhodocyclaceae;g__Azonexus;s__Azonexus	No Cluster Assigned	0.720105				Influent	State A	Week 1
BIN0002	1855624	1	k101_1914	3474		d__Bacteria;p__Proteobacteria;c__Gammaproteobacteria;o__Burkholderiales;f__Burkholderiaceae;g__JAABQG01;s__	No Cluster Assigned	0.597356				Influent	State A	Week 1
BIN0091	173487	1	k101_1914	3474		d__Bacteria;p__Nitrospirota;c__Nitrospiria;o__Nitrospirales;f__Nitrospiraceae;g__Nitrospira_A;s__Nitrospira_A	No Cluster Assigned	6.38934				Influent	State A	Week 1
BIN0011	1155917	1	k101_1914	3474		d__Bacteria;p__Actinobacteriota;c__Actinomycetia;o__Actinomycetales;f__Dermatophilaceae;g__GCA-2748155;s__	No Cluster Assigned	0.958951				Influent	State A	Week 1
BIN0056	671851	1	k101_1914	3474		d__Bacteria;p__Proteobacteria;c__Gammaproteobacteria;o__Burkholderiales;f__Burkholderiaceae;g__Ottowia;s__Ottowia	No Cluster Assigned	1.64987				Influent	State A	Week 1
BIN0056	671851	1	k101_1914	3474		d__Bacteria;p__Proteobacteria;c__Gammaproteobacteria;o__Burkholderiales;f__Burkholderiaceae;g__Ottowia;s__Ottowia	No Cluster Assigned	1.64987				Influent	State A	Week 1
BIN0003	780038	1	k101_1914	3474		d__Bacteria;p__Bacteroidota;c__Bacteroidia;o__Chitinophagales;f__Chitinophagaceae;g__JJ008;s__	No Cluster Assigned	1.42104				Influent	State A	Week 1
BIN0056	671851	1	k101_1914	3474		d__Bacteria;p__Proteobacteria;c__Gammaproteobacteria;o__Burkholderiales;f__Burkholderiaceae;g__Ottowia;s__Ottowia	No Cluster Assigned	1.64987				Influent	State A	Week 1
BIN0027	993143	1	k101_1914	3474		d__Bacteria;p__Proteobacteria;c__Gammaproteobacteria;o__Xanthomonadales;f__Rhodanobacteraceae;g__;s__	No Cluster Assigned	1.11612				Influent	State A	Week 1
BIN0020	608639	1	k101_1914	3474		d__Bacteria;p__Proteobacteria;c__Gammaproteobacteria;o__Xanthomonadales;f__Ahniellaceae;g__JADKHK01;s__	No Cluster Assigned	1.82122				Influent	State A	Week 1
BIN0027	993143	1	k101_1914	3474		d__Bacteria;p__Proteobacteria;c__Gammaproteobacteria;o__Xanthomonadales;f__Rhodanobacteraceae;g__;s__	No Cluster Assigned	1.11612				Influent	State A	Week 1
BIN0107	87609	1	k101_1914	3474		Unclassified	No Cluster Assigned	12.6524				Influent	State A	Week 1
BIN0137	129136	1	k101_1914	3474		Unclassified	No Cluster Assigned	8.58373				Influent	State A	Week 1
BIN0056	671851	1	k101_1914	3474		d__Bacteria;p__Proteobacteria;c__Gammaproteobacteria;o__Burkholderiales;f__Burkholderiaceae;g__Ottowia;s__Ottowia	No Cluster Assigned	1.64987				Influent	State A	Week 1
BIN0057	301148	1	k101_1914	3474		Unclassified	No Cluster Assigned	3.68081				Influent	State A	Week 1
BIN0029	699442	1	k101_1914	3474		d__Bacteria;p__Proteobacteria;c__Gammaproteobacteria;o__Burkholderiales;f__Thiobacillaceae;g__Thiobacillus;s__	No Cluster Assigned	1.58479				Influent	State A	Week 1
BIN0107	87609	15	k101_1914	3474		Unclassified	No Cluster Assigned	189.787				Influent	State A	Week 1
BIN0126	167892	1	k101_1914	3474		Unclassified	No Cluster Assigned	6.60227				Influent	State A	Week 1
BIN0128	161612	1	k101_1914	3474		Unclassified	No Cluster Assigned	6.85882				Influent	State A	Week 1
BIN0134	153850	1	k101_1914	3474		Unclassified	No Cluster Assigned	7.20486				Influent	State A	Week 1
BIN0027	993143	1	k101_1914	3474		d__Bacteria;p__Proteobacteria;c__Gammaproteobacteria;o__Xanthomonadales;f__Rhodanobacteraceae;g__;s__	No Cluster Assigned	1.11612				Influent	State A	Week 1
BIN0067	169062	1	k101_1914	3474		Unclassified	No Cluster Assigned	6.55658				Influent	State A	Week 1
BIN0107	87609	26	k101_1914	3474		Unclassified	No Cluster Assigned	328.964				Influent	State A	Week 1
BIN0056	671851	1	k101_1914	3474		d__Bacteria;p__Proteobacteria;c__Gammaproteobacteria;o__Burkholderiales;f__Burkholderiaceae;g__Ottowia;s__Ottowia	No Cluster Assigned	1.64987				Influent	State A	Week 1
BIN0056	671851	1	k101_1914	3474		d__Bacteria;p__Proteobacteria;c__Gammaproteobacteria;o__Burkholderiales;f__Burkholderiaceae;g__Ottowia;s__Ottowia	No Cluster Assigned	1.64987				Influent	State A	Week 1
BIN0027	993143	2	k101_1914	3474		d__Bacteria;p__Proteobacteria;c__Gammaproteobacteria;o__Xanthomonadales;f__Rhodanobacteraceae;g__;s__	No Cluster Assigned	2.23224				Influent	State A	Week 1
BIN0027	993143	1	k101_1914	3474		d__Bacteria;p__Proteobacteria;c__Gammaproteobacteria;o__Xanthomonadales;f__Rhodanobacteraceae;g__;s__	No Cluster Assigned	1.11612				Influent	State A	Week 1
BIN0031	1121776	1	k101_1914	3474		d__Bacteria;p__Proteobacteria;c__Gammaproteobacteria;o__Xanthomonadales;f__Xanthomonadaceae;g__Thermomonas;s__	No Cluster Assigned	0.988137				Influent	State A	Week 1
BIN0020	608639	1	k101_1914	3474		d__Bacteria;p__Proteobacteria;c__Gammaproteobacteria;o__Xanthomonadales;f__Ahniellaceae;g__JADKHK01;s__	No Cluster Assigned	1.82122				Influent	State A	Week 1
BIN0027	993143	1	k101_1914	3474		d__Bacteria;p__Proteobacteria;c__Gammaproteobacteria;o__Xanthomonadales;f__Rhodanobacteraceae;g__;s__	No Cluster Assigned	1.11612				Influent	State A	Week 1
BIN0014	1162959	1	k101_1914	3474		d__Bacteria;p__Proteobacteria;c__Gammaproteobacteria;o__Xanthomonadales;f__Xanthomonadaceae;g__Thermomonas;s__Thermomonas	No Cluster Assigned	0.953145				Influent	State A	Week 1
BIN0057	301148	1	k101_1914	3474		Unclassified	No Cluster Assigned	3.68081				Influent	State A	Week 1
BIN0011	1155917	1	k101_1914	3474		d__Bacteria;p__Actinobacteriota;c__Actinomycetia;o__Actinomycetales;f__Dermatophilaceae;g__GCA-2748155;s__	No Cluster Assigned	0.958951				Influent	State A	Week 1
BIN0014	1162959	1	k101_1914	3474		d__Bacteria;p__Proteobacteria;c__Gammaproteobacteria;o__Xanthomonadales;f__Xanthomonadaceae;g__Thermomonas;s__Thermomonas	No Cluster Assigned	0.953145				Influent	State A	Week 1
BIN0029	699442	1	k101_1914	3474		d__Bacteria;p__Proteobacteria;c__Gammaproteobacteria;o__Burkholderiales;f__Thiobacillaceae;g__Thiobacillus;s__	No Cluster Assigned	1.58479				Influent	State A	Week 1
BIN0071	494351	1	k101_1914	3474		d__Bacteria;p__Proteobacteria;c__Gammaproteobacteria;o__Burkholderiales;f__Rhodocyclaceae;g__JAEUNX01;s__JAEUNX01	No Cluster Assigned	2.24227				Influent	State A	Week 1
BIN0020	608639	1	k101_1914	3474		d__Bacteria;p__Proteobacteria;c__Gammaproteobacteria;o__Xanthomonadales;f__Ahniellaceae;g__JADKHK01;s__	No Cluster Assigned	1.82122				Influent	State A	Week 1
BIN0027	993143	1	k101_1914	3474		d__Bacteria;p__Proteobacteria;c__Gammaproteobacteria;o__Xanthomonadales;f__Rhodanobacteraceae;g__;s__	No Cluster Assigned	1.11612				Influent	State A	Week 1
BIN0029	699442	1	k101_1914	3474		d__Bacteria;p__Proteobacteria;c__Gammaproteobacteria;o__Burkholderiales;f__Thiobacillaceae;g__Thiobacillus;s__	No Cluster Assigned	1.58479				Influent	State A	Week 1
BIN0031	1121776	1	k101_1914	3474		d__Bacteria;p__Proteobacteria;c__Gammaproteobacteria;o__Xanthomonadales;f__Xanthomonadaceae;g__Thermomonas;s__	No Cluster Assigned	0.988137				Influent	State A	Week 1
BIN0035	216259	1	k101_1914	3474		d__Bacteria;p__Nitrospirota;c__Nitrospiria;o__Nitrospirales;f__Nitrospiraceae;g__Nitrospira_F;s__	No Cluster Assigned	5.12565				Influent	State A	Week 1
BIN0009	1539314	1	k101_1914	3474		d__Bacteria;p__Proteobacteria;c__Gammaproteobacteria;o__Burkholderiales;f__Rhodocyclaceae;g__Azonexus;s__Azonexus	No Cluster Assigned	0.720105				Influent	State A	Week 1
BIN0001	1835568	1	k101_1914	3474		d__Bacteria;p__Proteobacteria;c__Gammaproteobacteria;o__Steroidobacterales;f__Steroidobacteraceae;g__RPQJ01;s__	No Cluster Assigned	0.603883				Influent	State A	Week 1
BIN0139	95932	1	k101_157862	2699		Unclassified	10	14.8726				Influent	State A	Week 1
BIN0139	95932	1	k101_284641	5119		Unclassified	No Cluster Assigned	7.84159				Influent	State A	Week 1
BIN0139	95932	1	k101_502364	8972		Unclassified	17	4.47404				Influent	State A	Week 1
BIN0001	1835568	1	k101_243435	5710		d__Bacteria;p__Proteobacteria;c__Gammaproteobacteria;o__Steroidobacterales;f__Steroidobacteraceae;g__RPQJ01;s__	No Cluster Assigned	0.367406				Influent	State A	Week 1
BIN0001	1835568	1	k101_451447	3846		d__Bacteria;p__Proteobacteria;c__Gammaproteobacteria;o__Steroidobacterales;f__Steroidobacteraceae;g__RPQJ01;s__	No Cluster Assigned	0.545473				Influent	State A	Week 1
BIN0056	671851	1	k101_157862	2699		d__Bacteria;p__Proteobacteria;c__Gammaproteobacteria;o__Burkholderiales;f__Burkholderiaceae;g__Ottowia;s__Ottowia	10	2.12362				Influent	State A	Week 1
BIN0056	671851	1	k101_166757	3038		d__Bacteria;p__Proteobacteria;c__Gammaproteobacteria;o__Burkholderiales;f__Burkholderiaceae;g__Ottowia;s__Ottowia	No Cluster Assigned	1.88665				Influent	State A	Week 1
BIN0056	671851	1	k101_180726	1273		d__Bacteria;p__Proteobacteria;c__Gammaproteobacteria;o__Burkholderiales;f__Burkholderiaceae;g__Ottowia;s__Ottowia	3	4.50248			T_virB11;T_virB2;T_virB3	Influent	State A	Week 1
BIN0056	671851	1	k101_213506	3245		d__Bacteria;p__Proteobacteria;c__Gammaproteobacteria;o__Burkholderiales;f__Burkholderiaceae;g__Ottowia;s__Ottowia	No Cluster Assigned	1.7663				Influent	State A	Week 1
BIN0056	671851	1	k101_243435	5710		d__Bacteria;p__Proteobacteria;c__Gammaproteobacteria;o__Burkholderiales;f__Burkholderiaceae;g__Ottowia;s__Ottowia	No Cluster Assigned	1.00379				Influent	State A	Week 1
BIN0056	671851	2	k101_289844	2990		d__Bacteria;p__Proteobacteria;c__Gammaproteobacteria;o__Burkholderiales;f__Burkholderiaceae;g__Ottowia;s__Ottowia	No Cluster Assigned	3.83388				Influent	State A	Week 1
BIN0056	671851	1	k101_356871	1889		d__Bacteria;p__Proteobacteria;c__Gammaproteobacteria;o__Burkholderiales;f__Burkholderiaceae;g__Ottowia;s__Ottowia	7	3.03423			G_tfc8;G_tfc9	Influent	State A	Week 1
BIN0056	671851	2	k101_420931	5016		d__Bacteria;p__Proteobacteria;c__Gammaproteobacteria;o__Burkholderiales;f__Burkholderiaceae;g__Ottowia;s__Ottowia	No Cluster Assigned	2.28535				Influent	State A	Week 1
BIN0056	671851	1	k101_460221	12570		d__Bacteria;p__Proteobacteria;c__Gammaproteobacteria;o__Burkholderiales;f__Burkholderiaceae;g__Ottowia;s__Ottowia	19	0.455979	MPF_T	mate-pair-formation	T_virB10;T_virB9;T_virB8	Influent	State A	Week 1
BIN0056	671851	1	k101_541474	1043		d__Bacteria;p__Proteobacteria;c__Gammaproteobacteria;o__Burkholderiales;f__Burkholderiaceae;g__Ottowia;s__Ottowia	14	5.49535			F_traH	Influent	State A	Week 1
BIN0056	671851	1	k101_567800	3007		d__Bacteria;p__Proteobacteria;c__Gammaproteobacteria;o__Burkholderiales;f__Burkholderiaceae;g__Ottowia;s__Ottowia	No Cluster Assigned	1.9061				Influent	State A	Week 1
BIN0056	671851	1	k101_668845	3186		d__Bacteria;p__Proteobacteria;c__Gammaproteobacteria;o__Burkholderiales;f__Burkholderiaceae;g__Ottowia;s__Ottowia	4	1.79901	MPF_G	mate-pair-formation	G_tfc14;G_tfc13;G_tfc12;G_tfc11	Influent	State A	Week 1
BIN0005	1662343	1	k101_117579	3746		d__Bacteria;p__Actinobacteriota;c__Actinomycetia;o__Actinomycetales;f__Dermatophilaceae;g__GCA-2748155;s__	No Cluster Assigned	0.618393				Influent	State A	Week 1
BIN0005	1662343	1	k101_584950	1103		d__Bacteria;p__Actinobacteriota;c__Actinomycetia;o__Actinomycetales;f__Dermatophilaceae;g__GCA-2748155;s__	No Cluster Assigned	2.10018				Influent	State A	Week 1
BIN0005	1662343	1	k101_630423	9946		d__Bacteria;p__Actinobacteriota;c__Actinomycetia;o__Actinomycetales;f__Dermatophilaceae;g__GCA-2748155;s__	32	0.232908				Influent	State A	Week 1
BIN0037	750952	1	k101_196341	4599		d__Bacteria;p__Acidobacteriota;c__Thermoanaerobaculia;o__UBA5066;f__UBA5066;g__UBA5066;s__	No Cluster Assigned	1.11501				Influent	State A	Week 1
BIN0039	4030981	1	k101_71577	1012		d__Bacteria;p__Bacteroidota;c__Bacteroidia;o__AKYH767-A;f__OLB10;g__OLB10;s__OLB10	No Cluster Assigned	0.943978			F_trbC;F_traU	Influent	State A	Week 1
BIN0039	4030981	1	k101_252016	2130		d__Bacteria;p__Bacteroidota;c__Bacteroidia;o__AKYH767-A;f__OLB10;g__OLB10;s__OLB10	No Cluster Assigned	0.4485				Influent	State A	Week 1
BIN0039	4030981	1	k101_267228	3651		d__Bacteria;p__Bacteroidota;c__Bacteroidia;o__AKYH767-A;f__OLB10;g__OLB10;s__OLB10	No Cluster Assigned	0.261656				Influent	State A	Week 1
BIN0039	4030981	1	k101_330520	2747		d__Bacteria;p__Bacteroidota;c__Bacteroidia;o__AKYH767-A;f__OLB10;g__OLB10;s__OLB10	No Cluster Assigned	0.347763				Influent	State A	Week 1
BIN0039	4030981	1	k101_551510	3872		d__Bacteria;p__Bacteroidota;c__Bacteroidia;o__AKYH767-A;f__OLB10;g__OLB10;s__OLB10	No Cluster Assigned	0.246721				Influent	State A	Week 1
BIN0006	2049420	1	k101_630859	1872		d__Bacteria;p__Proteobacteria;c__Gammaproteobacteria;o__Burkholderiales;f__Rhodocyclaceae;g__Azonexus;s__	20	1.00373				Influent	State A	Week 1
BIN0091	173487	1	k101_36841	4305		d__Bacteria;p__Nitrospirota;c__Nitrospiria;o__Nitrospirales;f__Nitrospiraceae;g__Nitrospira_A;s__Nitrospira_A	No Cluster Assigned	5.156			MOBT	Influent	State A	Week 1
BIN0091	173487	1	k101_108103	6328		d__Bacteria;p__Nitrospirota;c__Nitrospiria;o__Nitrospirales;f__Nitrospiraceae;g__Nitrospira_A;s__Nitrospira_A	2	3.50768			F_traG;F_traH;F_traF;F_traU;F_traW	Influent	State A	Week 1
BIN0091	173487	1	k101_658377	3253		d__Bacteria;p__Nitrospirota;c__Nitrospiria;o__Nitrospirales;f__Nitrospiraceae;g__Nitrospira_A;s__Nitrospira_A	No Cluster Assigned	6.82342				Influent	State A	Week 1
BIN0002	1855624	1	k101_2337	2713		d__Bacteria;p__Proteobacteria;c__Gammaproteobacteria;o__Burkholderiales;f__Burkholderiaceae;g__JAABQG01;s__	No Cluster Assigned	0.764915				Influent	State A	Week 1
BIN0045	588401	1	k101_2337	2713		d__Bacteria;p__Proteobacteria;c__Gammaproteobacteria;o__Burkholderiales;f__Burkholderiaceae;g__Rubrivivax;s__	No Cluster Assigned	2.41229				Influent	State A	Week 1
BIN0109	175573	1	k101_2337	2713		Unclassified	No Cluster Assigned	8.08436				Influent	State A	Week 1
BIN0128	161612	2	k101_2337	2713		Unclassified	No Cluster Assigned	17.5655				Influent	State A	Week 1
BIN0094	269817	1	k101_2337	2713		Unclassified	No Cluster Assigned	5.26058				Influent	State A	Week 1
BIN0072	427750	1	k101_2337	2713		d__Bacteria;p__Proteobacteria;c__Gammaproteobacteria;o__Burkholderiales;f__Burkholderiaceae;g__Ottowia;s__Ottowia	No Cluster Assigned	3.31828				Influent	State A	Week 1
BIN0056	671851	2	k101_2337	2713		d__Bacteria;p__Proteobacteria;c__Gammaproteobacteria;o__Burkholderiales;f__Burkholderiaceae;g__Ottowia;s__Ottowia	No Cluster Assigned	4.22533				Influent	State A	Week 1
BIN0039	4030981	1	k101_2337	2713		d__Bacteria;p__Bacteroidota;c__Bacteroidia;o__AKYH767-A;f__OLB10;g__OLB10;s__OLB10	No Cluster Assigned	0.352121				Influent	State A	Week 1
BIN0009	1539314	1	k101_2337	2713		d__Bacteria;p__Proteobacteria;c__Gammaproteobacteria;o__Burkholderiales;f__Rhodocyclaceae;g__Azonexus;s__Azonexus	No Cluster Assigned	0.922096				Influent	State A	Week 1
BIN0039	4030981	1	k101_2337	2713		d__Bacteria;p__Bacteroidota;c__Bacteroidia;o__AKYH767-A;f__OLB10;g__OLB10;s__OLB10	No Cluster Assigned	0.352121				Influent	State A	Week 1
BIN0056	671851	1	k101_2337	2713		d__Bacteria;p__Proteobacteria;c__Gammaproteobacteria;o__Burkholderiales;f__Burkholderiaceae;g__Ottowia;s__Ottowia	No Cluster Assigned	2.11266				Influent	State A	Week 1
BIN0015	1852194	1	k101_2337	2713		d__Bacteria;p__Proteobacteria;c__Gammaproteobacteria;o__Burkholderiales;f__Rhodocyclaceae;g__Zoogloea;s__	No Cluster Assigned	0.766332				Influent	State A	Week 1
BIN0056	671851	1	k101_2337	2713		d__Bacteria;p__Proteobacteria;c__Gammaproteobacteria;o__Burkholderiales;f__Burkholderiaceae;g__Ottowia;s__Ottowia	No Cluster Assigned	2.11266				Influent	State A	Week 1
BIN0137	129136	1	k101_2337	2713		Unclassified	No Cluster Assigned	10.9915				Influent	State A	Week 1
BIN0094	269817	1	k101_2337	2713		Unclassified	No Cluster Assigned	5.26058				Influent	State A	Week 1
BIN0053	574963	1	k101_2337	2713		d__Bacteria;p__Bacteroidota;c__Bacteroidia;o__Chitinophagales;f__JADIYW01;g__JADJSS01;s__	No Cluster Assigned	2.46867				Influent	State A	Week 1
BIN0009	1539314	1	k101_2337	2713		d__Bacteria;p__Proteobacteria;c__Gammaproteobacteria;o__Burkholderiales;f__Rhodocyclaceae;g__Azonexus;s__Azonexus	No Cluster Assigned	0.922096				Influent	State A	Week 1
BIN0072	427750	1	k101_2337	2713		d__Bacteria;p__Proteobacteria;c__Gammaproteobacteria;o__Burkholderiales;f__Burkholderiaceae;g__Ottowia;s__Ottowia	No Cluster Assigned	3.31828				Influent	State A	Week 1
BIN0072	427750	1	k101_2337	2713		d__Bacteria;p__Proteobacteria;c__Gammaproteobacteria;o__Burkholderiales;f__Burkholderiaceae;g__Ottowia;s__Ottowia	No Cluster Assigned	3.31828				Influent	State A	Week 1
BIN0061	469752	1	k101_2337	2713		d__Bacteria;p__Nitrospirota;c__Nitrospiria;o__Nitrospirales;f__Nitrospiraceae;g__Nitrospira_A;s__Nitrospira_A	No Cluster Assigned	3.02158				Influent	State A	Week 1
BIN0029	699442	1	k101_2337	2713		d__Bacteria;p__Proteobacteria;c__Gammaproteobacteria;o__Burkholderiales;f__Thiobacillaceae;g__Thiobacillus;s__	No Cluster Assigned	2.02932				Influent	State A	Week 1
BIN0029	699442	1	k101_2337	2713		d__Bacteria;p__Proteobacteria;c__Gammaproteobacteria;o__Burkholderiales;f__Thiobacillaceae;g__Thiobacillus;s__	No Cluster Assigned	2.02932				Influent	State A	Week 1
BIN0000	2401866	1	k101_2337	2713		d__Bacteria;p__Myxococcota;c__Myxococcia;o__Myxococcales;f__Anaeromyxobacteraceae;g__JADKCZ01;s__	No Cluster Assigned	0.590955				Influent	State A	Week 1
BIN0029	699442	1	k101_2337	2713		d__Bacteria;p__Proteobacteria;c__Gammaproteobacteria;o__Burkholderiales;f__Thiobacillaceae;g__Thiobacillus;s__	No Cluster Assigned	2.02932				Influent	State A	Week 1
BIN0003	780038	1	k101_2337	2713		d__Bacteria;p__Bacteroidota;c__Bacteroidia;o__Chitinophagales;f__Chitinophagaceae;g__JJ008;s__	No Cluster Assigned	1.81965				Influent	State A	Week 1
BIN0134	153850	1	k101_2337	2713		Unclassified	No Cluster Assigned	9.22584				Influent	State A	Week 1
BIN0051	467719	1	k101_2337	2713		d__Bacteria;p__Proteobacteria;c__Gammaproteobacteria;o__Burkholderiales;f__Rhodocyclaceae;g__Azospira_A;s__	No Cluster Assigned	3.03472				Influent	State A	Week 1
BIN0072	427750	1	k101_2337	2713		d__Bacteria;p__Proteobacteria;c__Gammaproteobacteria;o__Burkholderiales;f__Burkholderiaceae;g__Ottowia;s__Ottowia	No Cluster Assigned	3.31828				Influent	State A	Week 1
BIN0011	1155917	1	k101_2337	2713		d__Bacteria;p__Actinobacteriota;c__Actinomycetia;o__Actinomycetales;f__Dermatophilaceae;g__GCA-2748155;s__	No Cluster Assigned	1.22794				Influent	State A	Week 1
BIN0109	175573	1	k101_2337	2713		Unclassified	No Cluster Assigned	8.08436				Influent	State A	Week 1
BIN0011	1155917	1	k101_2337	2713		d__Bacteria;p__Actinobacteriota;c__Actinomycetia;o__Actinomycetales;f__Dermatophilaceae;g__GCA-2748155;s__	No Cluster Assigned	1.22794				Influent	State A	Week 1
BIN0075	215997	1	k101_2337	2713		Unclassified	No Cluster Assigned	6.57136				Influent	State A	Week 1
BIN0056	671851	2	k101_2337	2713		d__Bacteria;p__Proteobacteria;c__Gammaproteobacteria;o__Burkholderiales;f__Burkholderiaceae;g__Ottowia;s__Ottowia	No Cluster Assigned	4.22533				Influent	State A	Week 1
BIN0056	671851	1	k101_2337	2713		d__Bacteria;p__Proteobacteria;c__Gammaproteobacteria;o__Burkholderiales;f__Burkholderiaceae;g__Ottowia;s__Ottowia	No Cluster Assigned	2.11266				Influent	State A	Week 1
BIN0015	1852194	1	k101_2337	2713		d__Bacteria;p__Proteobacteria;c__Gammaproteobacteria;o__Burkholderiales;f__Rhodocyclaceae;g__Zoogloea;s__	No Cluster Assigned	0.766332				Influent	State A	Week 1
BIN0109	175573	1	k101_2337	2713		Unclassified	No Cluster Assigned	8.08436				Influent	State A	Week 1
BIN0016	292079	1	k101_2337	2713		d__Bacteria;p__Bacteroidota;c__Bacteroidia;o__Chitinophagales;f__Chitinophagaceae;g__Niabella;s__	No Cluster Assigned	4.85963				Influent	State A	Week 1
BIN0002	1855624	1	k101_2337	2713		d__Bacteria;p__Proteobacteria;c__Gammaproteobacteria;o__Burkholderiales;f__Burkholderiaceae;g__JAABQG01;s__	No Cluster Assigned	0.764915				Influent	State A	Week 1
BIN0009	1539314	1	k101_2337	2713		d__Bacteria;p__Proteobacteria;c__Gammaproteobacteria;o__Burkholderiales;f__Rhodocyclaceae;g__Azonexus;s__Azonexus	No Cluster Assigned	0.922096				Influent	State A	Week 1
BIN0094	269817	1	k101_2337	2713		Unclassified	No Cluster Assigned	5.26058				Influent	State A	Week 1
BIN0109	175573	2	k101_2337	2713		Unclassified	No Cluster Assigned	16.1687				Influent	State A	Week 1
BIN0137	129136	1	k101_2337	2713		Unclassified	No Cluster Assigned	10.9915				Influent	State A	Week 1
BIN0072	427750	1	k101_2337	2713		d__Bacteria;p__Proteobacteria;c__Gammaproteobacteria;o__Burkholderiales;f__Burkholderiaceae;g__Ottowia;s__Ottowia	No Cluster Assigned	3.31828				Influent	State A	Week 1
BIN0094	269817	1	k101_2337	2713		Unclassified	No Cluster Assigned	5.26058				Influent	State A	Week 1
BIN0057	301148	1	k101_2337	2713		Unclassified	No Cluster Assigned	4.71328				Influent	State A	Week 1
BIN0010	405284	1	k101_2337	2713		d__Bacteria;p__Bacteroidota;c__Bacteroidia;o__Chitinophagales;f__LD1;g__Bog-950;s__	No Cluster Assigned	3.50222				Influent	State A	Week 1
BIN0006	2049420	1	k101_2337	2713		d__Bacteria;p__Proteobacteria;c__Gammaproteobacteria;o__Burkholderiales;f__Rhodocyclaceae;g__Azonexus;s__	No Cluster Assigned	0.692584				Influent	State A	Week 1
BIN0094	269817	1	k101_2337	2713		Unclassified	No Cluster Assigned	5.26058				Influent	State A	Week 1
BIN0056	671851	1	k101_2337	2713		d__Bacteria;p__Proteobacteria;c__Gammaproteobacteria;o__Burkholderiales;f__Burkholderiaceae;g__Ottowia;s__Ottowia	No Cluster Assigned	2.11266				Influent	State A	Week 1
BIN0094	269817	1	k101_2337	2713		Unclassified	No Cluster Assigned	5.26058				Influent	State A	Week 1
BIN0134	153850	1	k101_2337	2713		Unclassified	No Cluster Assigned	9.22584				Influent	State A	Week 1
BIN0056	671851	1	k101_2337	2713		d__Bacteria;p__Proteobacteria;c__Gammaproteobacteria;o__Burkholderiales;f__Burkholderiaceae;g__Ottowia;s__Ottowia	No Cluster Assigned	2.11266				Influent	State A	Week 1
BIN0126	167892	1	k101_2337	2713		Unclassified	No Cluster Assigned	8.45421				Influent	State A	Week 1
BIN0056	671851	1	k101_2337	2713		d__Bacteria;p__Proteobacteria;c__Gammaproteobacteria;o__Burkholderiales;f__Burkholderiaceae;g__Ottowia;s__Ottowia	No Cluster Assigned	2.11266				Influent	State A	Week 1
BIN0134	153850	1	k101_2337	2713		Unclassified	No Cluster Assigned	9.22584				Influent	State A	Week 1
BIN0137	129136	1	k101_2337	2713		Unclassified	No Cluster Assigned	10.9915				Influent	State A	Week 1
BIN0094	269817	1	k101_2337	2713		Unclassified	No Cluster Assigned	5.26058				Influent	State A	Week 1
BIN0142	78396	1	k101_2337	2713		Unclassified	No Cluster Assigned	18.1054				Influent	State A	Week 1
BIN0056	671851	2	k101_2337	2713		d__Bacteria;p__Proteobacteria;c__Gammaproteobacteria;o__Burkholderiales;f__Burkholderiaceae;g__Ottowia;s__Ottowia	No Cluster Assigned	4.22533				Influent	State A	Week 1
BIN0136	75220	1	k101_2337	2713		Unclassified	No Cluster Assigned	18.8699				Influent	State A	Week 1
BIN0056	671851	1	k101_2337	2713		d__Bacteria;p__Proteobacteria;c__Gammaproteobacteria;o__Burkholderiales;f__Burkholderiaceae;g__Ottowia;s__Ottowia	No Cluster Assigned	2.11266				Influent	State A	Week 1
BIN0057	301148	1	k101_2337	2713		Unclassified	No Cluster Assigned	4.71328				Influent	State A	Week 1
BIN0009	1539314	1	k101_2337	2713		d__Bacteria;p__Proteobacteria;c__Gammaproteobacteria;o__Burkholderiales;f__Rhodocyclaceae;g__Azonexus;s__Azonexus	No Cluster Assigned	0.922096				Influent	State A	Week 1
BIN0094	269817	1	k101_2337	2713		Unclassified	No Cluster Assigned	5.26058				Influent	State A	Week 1
BIN0128	161612	1	k101_2337	2713		Unclassified	No Cluster Assigned	8.78273				Influent	State A	Week 1
BIN0126	167892	1	k101_2337	2713		Unclassified	No Cluster Assigned	8.45421				Influent	State A	Week 1
BIN0015	1852194	1	k101_2337	2713		d__Bacteria;p__Proteobacteria;c__Gammaproteobacteria;o__Burkholderiales;f__Rhodocyclaceae;g__Zoogloea;s__	No Cluster Assigned	0.766332				Influent	State A	Week 1
BIN0057	301148	1	k101_2337	2713		Unclassified	No Cluster Assigned	4.71328				Influent	State A	Week 1
BIN0046	1433720	1	k101_2337	2713		d__Bacteria;p__Proteobacteria;c__Gammaproteobacteria;o__Pseudomonadales;f__UBA5862;g__;s__	No Cluster Assigned	0.990008				Influent	State A	Week 1
BIN0137	129136	1	k101_2337	2713		Unclassified	No Cluster Assigned	10.9915				Influent	State A	Week 1
BIN0029	699442	1	k101_2337	2713		d__Bacteria;p__Proteobacteria;c__Gammaproteobacteria;o__Burkholderiales;f__Thiobacillaceae;g__Thiobacillus;s__	No Cluster Assigned	2.02932				Influent	State A	Week 1
BIN0057	301148	1	k101_2337	2713		Unclassified	No Cluster Assigned	4.71328				Influent	State A	Week 1
BIN0047	386735	1	k101_2337	2713		Unclassified	No Cluster Assigned	3.6702				Influent	State A	Week 1
BIN0039	4030981	1	k101_2337	2713		d__Bacteria;p__Bacteroidota;c__Bacteroidia;o__AKYH767-A;f__OLB10;g__OLB10;s__OLB10	No Cluster Assigned	0.352121				Influent	State A	Week 1
BIN0056	671851	1	k101_2337	2713		d__Bacteria;p__Proteobacteria;c__Gammaproteobacteria;o__Burkholderiales;f__Burkholderiaceae;g__Ottowia;s__Ottowia	No Cluster Assigned	2.11266				Influent	State A	Week 1
BIN0057	301148	1	k101_2337	2713		Unclassified	No Cluster Assigned	4.71328				Influent	State A	Week 1
BIN0047	386735	1	k101_2337	2713		Unclassified	No Cluster Assigned	3.6702				Influent	State A	Week 1
BIN0072	427750	1	k101_2337	2713		d__Bacteria;p__Proteobacteria;c__Gammaproteobacteria;o__Burkholderiales;f__Burkholderiaceae;g__Ottowia;s__Ottowia	No Cluster Assigned	3.31828				Influent	State A	Week 1
BIN0003	780038	1	k101_2337	2713		d__Bacteria;p__Bacteroidota;c__Bacteroidia;o__Chitinophagales;f__Chitinophagaceae;g__JJ008;s__	No Cluster Assigned	1.81965				Influent	State A	Week 1
BIN0037	750952	1	k101_2337	2713		d__Bacteria;p__Acidobacteriota;c__Thermoanaerobaculia;o__UBA5066;f__UBA5066;g__UBA5066;s__	No Cluster Assigned	1.89013				Influent	State A	Week 1
BIN0109	175573	1	k101_2337	2713		Unclassified	No Cluster Assigned	8.08436				Influent	State A	Week 1
BIN0057	301148	1	k101_2337	2713		Unclassified	No Cluster Assigned	4.71328				Influent	State A	Week 1
BIN0056	671851	1	k101_2337	2713		d__Bacteria;p__Proteobacteria;c__Gammaproteobacteria;o__Burkholderiales;f__Burkholderiaceae;g__Ottowia;s__Ottowia	No Cluster Assigned	2.11266				Influent	State A	Week 1
BIN0039	4030981	1	k101_2337	2713		d__Bacteria;p__Bacteroidota;c__Bacteroidia;o__AKYH767-A;f__OLB10;g__OLB10;s__OLB10	No Cluster Assigned	0.352121				Influent	State A	Week 1
BIN0056	671851	1	k101_2337	2713		d__Bacteria;p__Proteobacteria;c__Gammaproteobacteria;o__Burkholderiales;f__Burkholderiaceae;g__Ottowia;s__Ottowia	No Cluster Assigned	2.11266				Influent	State A	Week 1
BIN0072	427750	1	k101_2337	2713		d__Bacteria;p__Proteobacteria;c__Gammaproteobacteria;o__Burkholderiales;f__Burkholderiaceae;g__Ottowia;s__Ottowia	No Cluster Assigned	3.31828				Influent	State A	Week 1
BIN0007	1841121	1	k101_2337	2713		d__Bacteria;p__Proteobacteria;c__Gammaproteobacteria;o__Burkholderiales;f__Rhodocyclaceae;g__Zoogloea;s__Zoogloea	No Cluster Assigned	0.770941				Influent	State A	Week 1
BIN0048	533113	1	k101_2337	2713		d__Bacteria;p__Proteobacteria;c__Gammaproteobacteria;o__Burkholderiales;f__Rhodocyclaceae;g__Azospira_A;s__	No Cluster Assigned	2.66247				Influent	State A	Week 1
BIN0056	671851	1	k101_2337	2713		d__Bacteria;p__Proteobacteria;c__Gammaproteobacteria;o__Burkholderiales;f__Burkholderiaceae;g__Ottowia;s__Ottowia	No Cluster Assigned	2.11266				Influent	State A	Week 1
BIN0137	129136	1	k101_2337	2713		Unclassified	No Cluster Assigned	10.9915				Influent	State A	Week 1
BIN0072	427750	1	k101_2337	2713		d__Bacteria;p__Proteobacteria;c__Gammaproteobacteria;o__Burkholderiales;f__Burkholderiaceae;g__Ottowia;s__Ottowia	No Cluster Assigned	3.31828				Influent	State A	Week 1
BIN0128	161612	1	k101_2337	2713		Unclassified	No Cluster Assigned	8.78273				Influent	State A	Week 1
BIN0006	2049420	1	k101_2337	2713		d__Bacteria;p__Proteobacteria;c__Gammaproteobacteria;o__Burkholderiales;f__Rhodocyclaceae;g__Azonexus;s__	No Cluster Assigned	0.692584				Influent	State A	Week 1
BIN0056	671851	1	k101_2337	2713		d__Bacteria;p__Proteobacteria;c__Gammaproteobacteria;o__Burkholderiales;f__Burkholderiaceae;g__Ottowia;s__Ottowia	No Cluster Assigned	2.11266				Influent	State A	Week 1
BIN0002	1855624	1	k101_2337	2713		d__Bacteria;p__Proteobacteria;c__Gammaproteobacteria;o__Burkholderiales;f__Burkholderiaceae;g__JAABQG01;s__	No Cluster Assigned	0.764915				Influent	State A	Week 1
BIN0131	92412	1	k101_2337	2713		Unclassified	No Cluster Assigned	15.3594				Influent	State A	Week 1
BIN0071	494351	1	k101_2337	2713		d__Bacteria;p__Proteobacteria;c__Gammaproteobacteria;o__Burkholderiales;f__Rhodocyclaceae;g__JAEUNX01;s__JAEUNX01	No Cluster Assigned	2.87123				Influent	State A	Week 1
BIN0128	161612	1	k101_2337	2713		Unclassified	No Cluster Assigned	8.78273				Influent	State A	Week 1
BIN0033	723636	1	k101_2337	2713		d__Bacteria;p__Acidobacteriota;c__Thermoanaerobaculia;o__UBA5066;f__UBA5066;g__;s__	No Cluster Assigned	1.96148				Influent	State A	Week 1
BIN0094	269817	1	k101_2337	2713		Unclassified	No Cluster Assigned	5.26058				Influent	State A	Week 1
BIN0013	3017842	1	k101_2337	2713		d__Bacteria;p__Proteobacteria;c__Gammaproteobacteria;o__Burkholderiales;f__Rhodocyclaceae;g__Zoogloea;s__Zoogloea	No Cluster Assigned	0.470334				Influent	State A	Week 1
BIN0094	269817	1	k101_2337	2713		Unclassified	No Cluster Assigned	5.26058				Influent	State A	Week 1
BIN0012	408682	1	k101_2337	2713		d__Bacteria;p__Nitrospirota;c__Nitrospiria;o__Nitrospirales;f__Nitrospiraceae;g__Nitrospira_A;s__Nitrospira_A	No Cluster Assigned	3.4731				Influent	State A	Week 1
BIN0126	167892	1	k101_2337	2713		Unclassified	No Cluster Assigned	8.45421				Influent	State A	Week 1
BIN0057	301148	1	k101_2337	2713		Unclassified	No Cluster Assigned	4.71328				Influent	State A	Week 1
BIN0056	671851	1	k101_2337	2713		d__Bacteria;p__Proteobacteria;c__Gammaproteobacteria;o__Burkholderiales;f__Burkholderiaceae;g__Ottowia;s__Ottowia	No Cluster Assigned	2.11266				Influent	State A	Week 1
BIN0128	161612	1	k101_2337	2713		Unclassified	No Cluster Assigned	8.78273				Influent	State A	Week 1
BIN0006	2049420	1	k101_2337	2713		d__Bacteria;p__Proteobacteria;c__Gammaproteobacteria;o__Burkholderiales;f__Rhodocyclaceae;g__Azonexus;s__	No Cluster Assigned	0.692584				Influent	State A	Week 1
BIN0014	1162959	1	k101_2337	2713		d__Bacteria;p__Proteobacteria;c__Gammaproteobacteria;o__Xanthomonadales;f__Xanthomonadaceae;g__Thermomonas;s__Thermomonas	No Cluster Assigned	1.2205				Influent	State A	Week 1
BIN0005	1662343	1	k101_2337	2713		d__Bacteria;p__Actinobacteriota;c__Actinomycetia;o__Actinomycetales;f__Dermatophilaceae;g__GCA-2748155;s__	No Cluster Assigned	0.853852				Influent	State A	Week 1
BIN0057	301148	1	k101_2337	2713		Unclassified	No Cluster Assigned	4.71328				Influent	State A	Week 1
BIN0002	1855624	1	k101_2337	2713		d__Bacteria;p__Proteobacteria;c__Gammaproteobacteria;o__Burkholderiales;f__Burkholderiaceae;g__JAABQG01;s__	No Cluster Assigned	0.764915				Influent	State A	Week 1
BIN0056	671851	1	k101_2337	2713		d__Bacteria;p__Proteobacteria;c__Gammaproteobacteria;o__Burkholderiales;f__Burkholderiaceae;g__Ottowia;s__Ottowia	No Cluster Assigned	2.11266				Influent	State A	Week 1
BIN0013	3017842	1	k101_2337	2713		d__Bacteria;p__Proteobacteria;c__Gammaproteobacteria;o__Burkholderiales;f__Rhodocyclaceae;g__Zoogloea;s__Zoogloea	No Cluster Assigned	0.470334				Influent	State A	Week 1
BIN0047	386735	1	k101_2337	2713		Unclassified	No Cluster Assigned	3.6702				Influent	State A	Week 1
BIN0126	167892	1	k101_2337	2713		Unclassified	No Cluster Assigned	8.45421				Influent	State A	Week 1
BIN0000	2401866	1	k101_2337	2713		d__Bacteria;p__Myxococcota;c__Myxococcia;o__Myxococcales;f__Anaeromyxobacteraceae;g__JADKCZ01;s__	No Cluster Assigned	0.590955				Influent	State A	Week 1
BIN0046	1433720	1	k101_2337	2713		d__Bacteria;p__Proteobacteria;c__Gammaproteobacteria;o__Pseudomonadales;f__UBA5862;g__;s__	No Cluster Assigned	0.990008				Influent	State A	Week 1
BIN0072	427750	1	k101_2337	2713		d__Bacteria;p__Proteobacteria;c__Gammaproteobacteria;o__Burkholderiales;f__Burkholderiaceae;g__Ottowia;s__Ottowia	No Cluster Assigned	3.31828				Influent	State A	Week 1
BIN0056	671851	2	k101_2337	2713		d__Bacteria;p__Proteobacteria;c__Gammaproteobacteria;o__Burkholderiales;f__Burkholderiaceae;g__Ottowia;s__Ottowia	No Cluster Assigned	4.22533				Influent	State A	Week 1
BIN0037	750952	1	k101_2337	2713		d__Bacteria;p__Acidobacteriota;c__Thermoanaerobaculia;o__UBA5066;f__UBA5066;g__UBA5066;s__	No Cluster Assigned	1.89013				Influent	State A	Week 1
BIN0056	671851	1	k101_2337	2713		d__Bacteria;p__Proteobacteria;c__Gammaproteobacteria;o__Burkholderiales;f__Burkholderiaceae;g__Ottowia;s__Ottowia	No Cluster Assigned	2.11266				Influent	State A	Week 1
BIN0057	301148	1	k101_2337	2713		Unclassified	No Cluster Assigned	4.71328				Influent	State A	Week 1
BIN0039	4030981	1	k101_2337	2713		d__Bacteria;p__Bacteroidota;c__Bacteroidia;o__AKYH767-A;f__OLB10;g__OLB10;s__OLB10	No Cluster Assigned	0.352121				Influent	State A	Week 1
BIN0056	671851	1	k101_2337	2713		d__Bacteria;p__Proteobacteria;c__Gammaproteobacteria;o__Burkholderiales;f__Burkholderiaceae;g__Ottowia;s__Ottowia	No Cluster Assigned	2.11266				Influent	State A	Week 1
BIN0005	1662343	1	k101_2337	2713		d__Bacteria;p__Actinobacteriota;c__Actinomycetia;o__Actinomycetales;f__Dermatophilaceae;g__GCA-2748155;s__	No Cluster Assigned	0.853852				Influent	State A	Week 1
BIN0094	269817	1	k101_2337	2713		Unclassified	No Cluster Assigned	5.26058				Influent	State A	Week 1
BIN0072	427750	1	k101_2337	2713		d__Bacteria;p__Proteobacteria;c__Gammaproteobacteria;o__Burkholderiales;f__Burkholderiaceae;g__Ottowia;s__Ottowia	No Cluster Assigned	3.31828				Influent	State A	Week 1
BIN0007	1841121	1	k101_2337	2713		d__Bacteria;p__Proteobacteria;c__Gammaproteobacteria;o__Burkholderiales;f__Rhodocyclaceae;g__Zoogloea;s__Zoogloea	No Cluster Assigned	0.770941				Influent	State A	Week 1
BIN0013	3017842	1	k101_2337	2713		d__Bacteria;p__Proteobacteria;c__Gammaproteobacteria;o__Burkholderiales;f__Rhodocyclaceae;g__Zoogloea;s__Zoogloea	No Cluster Assigned	0.470334				Influent	State A	Week 1
BIN0024	1204036	1	k101_2337	2713		d__Bacteria;p__Myxococcota;c__Polyangia;o__Palsa-1104;f__JAEUJZ01;g__JAGNNG01;s__	No Cluster Assigned	1.17886				Influent	State A	Week 1
BIN0056	671851	1	k101_2337	2713		d__Bacteria;p__Proteobacteria;c__Gammaproteobacteria;o__Burkholderiales;f__Burkholderiaceae;g__Ottowia;s__Ottowia	No Cluster Assigned	2.11266				Influent	State A	Week 1
BIN0094	269817	1	k101_2337	2713		Unclassified	No Cluster Assigned	5.26058				Influent	State A	Week 1
BIN0031	1121776	1	k101_2337	2713		d__Bacteria;p__Proteobacteria;c__Gammaproteobacteria;o__Xanthomonadales;f__Xanthomonadaceae;g__Thermomonas;s__	No Cluster Assigned	1.26531				Influent	State A	Week 1
BIN0128	161612	1	k101_2337	2713		Unclassified	No Cluster Assigned	8.78273				Influent	State A	Week 1
BIN0056	671851	3	k101_2337	2713		d__Bacteria;p__Proteobacteria;c__Gammaproteobacteria;o__Burkholderiales;f__Burkholderiaceae;g__Ottowia;s__Ottowia	No Cluster Assigned	6.33799				Influent	State A	Week 1
BIN0009	1539314	1	k101_2337	2713		d__Bacteria;p__Proteobacteria;c__Gammaproteobacteria;o__Burkholderiales;f__Rhodocyclaceae;g__Azonexus;s__Azonexus	No Cluster Assigned	0.922096				Influent	State A	Week 1
BIN0070	308064	1	k101_2337	2713		d__Bacteria;p__Nitrospirota;c__Nitrospiria;o__Nitrospirales;f__Nitrospiraceae;g__Nitrospira_A;s__Nitrospira_A	No Cluster Assigned	4.60747				Influent	State A	Week 1
BIN0001	1835568	1	k101_2337	2713		d__Bacteria;p__Proteobacteria;c__Gammaproteobacteria;o__Steroidobacterales;f__Steroidobacteraceae;g__RPQJ01;s__	No Cluster Assigned	0.773273				Influent	State A	Week 1
BIN0057	301148	1	k101_2337	2713		Unclassified	No Cluster Assigned	4.71328				Influent	State A	Week 1
BIN0057	301148	2	k101_2337	2713		Unclassified	No Cluster Assigned	9.42656				Influent	State A	Week 1
BIN0056	671851	2	k101_2337	2713		d__Bacteria;p__Proteobacteria;c__Gammaproteobacteria;o__Burkholderiales;f__Burkholderiaceae;g__Ottowia;s__Ottowia	No Cluster Assigned	4.22533				Influent	State A	Week 1
BIN0056	671851	1	k101_2337	2713		d__Bacteria;p__Proteobacteria;c__Gammaproteobacteria;o__Burkholderiales;f__Burkholderiaceae;g__Ottowia;s__Ottowia	No Cluster Assigned	2.11266				Influent	State A	Week 1
BIN0056	671851	1	k101_2337	2713		d__Bacteria;p__Proteobacteria;c__Gammaproteobacteria;o__Burkholderiales;f__Burkholderiaceae;g__Ottowia;s__Ottowia	No Cluster Assigned	2.11266				Influent	State A	Week 1
BIN0048	533113	1	k101_2337	2713		d__Bacteria;p__Proteobacteria;c__Gammaproteobacteria;o__Burkholderiales;f__Rhodocyclaceae;g__Azospira_A;s__	No Cluster Assigned	2.66247				Influent	State A	Week 1
BIN0134	153850	1	k101_2337	2713		Unclassified	No Cluster Assigned	9.22584				Influent	State A	Week 1
BIN0047	386735	1	k101_2337	2713		Unclassified	No Cluster Assigned	3.6702				Influent	State A	Week 1
BIN0134	153850	2	k101_2337	2713		Unclassified	No Cluster Assigned	18.4517				Influent	State A	Week 1
BIN0094	269817	1	k101_2337	2713		Unclassified	No Cluster Assigned	5.26058				Influent	State A	Week 1
BIN0007	1841121	1	k101_2337	2713		d__Bacteria;p__Proteobacteria;c__Gammaproteobacteria;o__Burkholderiales;f__Rhodocyclaceae;g__Zoogloea;s__Zoogloea	No Cluster Assigned	0.770941				Influent	State A	Week 1
BIN0134	153850	1	k101_2337	2713		Unclassified	No Cluster Assigned	9.22584				Influent	State A	Week 1
BIN0134	153850	1	k101_2337	2713		Unclassified	No Cluster Assigned	9.22584				Influent	State A	Week 1
BIN0014	1162959	1	k101_2337	2713		d__Bacteria;p__Proteobacteria;c__Gammaproteobacteria;o__Xanthomonadales;f__Xanthomonadaceae;g__Thermomonas;s__Thermomonas	No Cluster Assigned	1.2205				Influent	State A	Week 1
BIN0094	269817	1	k101_2337	2713		Unclassified	No Cluster Assigned	5.26058				Influent	State A	Week 1
BIN0056	671851	1	k101_2337	2713		d__Bacteria;p__Proteobacteria;c__Gammaproteobacteria;o__Burkholderiales;f__Burkholderiaceae;g__Ottowia;s__Ottowia	No Cluster Assigned	2.11266				Influent	State A	Week 1
BIN0134	153850	1	k101_2337	2713		Unclassified	No Cluster Assigned	9.22584				Influent	State A	Week 1
BIN0131	92412	1	k101_2337	2713		Unclassified	No Cluster Assigned	15.3594				Influent	State A	Week 1
BIN0015	1852194	1	k101_2337	2713		d__Bacteria;p__Proteobacteria;c__Gammaproteobacteria;o__Burkholderiales;f__Rhodocyclaceae;g__Zoogloea;s__	No Cluster Assigned	0.766332				Influent	State A	Week 1
BIN0094	269817	1	k101_2337	2713		Unclassified	No Cluster Assigned	5.26058				Influent	State A	Week 1
BIN0049	468122	1	k101_2337	2713		d__Bacteria;p__Proteobacteria;c__Gammaproteobacteria;o__Burkholderiales;f__Rhodocyclaceae;g__Azospira_A;s__	No Cluster Assigned	3.0321				Influent	State A	Week 1
BIN0039	4030981	1	k101_2337	2713		d__Bacteria;p__Bacteroidota;c__Bacteroidia;o__AKYH767-A;f__OLB10;g__OLB10;s__OLB10	No Cluster Assigned	0.352121				Influent	State A	Week 1
BIN0002	1855624	2	k101_2337	2713		d__Bacteria;p__Proteobacteria;c__Gammaproteobacteria;o__Burkholderiales;f__Burkholderiaceae;g__JAABQG01;s__	No Cluster Assigned	1.52983				Influent	State A	Week 1
BIN0134	153850	1	k101_2337	2713		Unclassified	No Cluster Assigned	9.22584				Influent	State A	Week 1
BIN0121	61279	1	k101_2337	2713		Unclassified	No Cluster Assigned	23.1628				Influent	State A	Week 1
BIN0050	526298	2	k101_2337	2713		Unclassified	No Cluster Assigned	5.39388				Influent	State A	Week 1
BIN0002	1855624	1	k101_2337	2713		d__Bacteria;p__Proteobacteria;c__Gammaproteobacteria;o__Burkholderiales;f__Burkholderiaceae;g__JAABQG01;s__	No Cluster Assigned	0.764915				Influent	State A	Week 1
BIN0031	1121776	1	k101_2337	2713		d__Bacteria;p__Proteobacteria;c__Gammaproteobacteria;o__Xanthomonadales;f__Xanthomonadaceae;g__Thermomonas;s__	No Cluster Assigned	1.26531				Influent	State A	Week 1
BIN0108	141986	1	k101_2337	2713		Unclassified	No Cluster Assigned	9.99672				Influent	State A	Week 1
BIN0109	175573	2	k101_2337	2713		Unclassified	No Cluster Assigned	16.1687				Influent	State A	Week 1
BIN0031	1121776	1	k101_2337	2713		d__Bacteria;p__Proteobacteria;c__Gammaproteobacteria;o__Xanthomonadales;f__Xanthomonadaceae;g__Thermomonas;s__	No Cluster Assigned	1.26531				Influent	State A	Week 1
BIN0134	153850	1	k101_2337	2713		Unclassified	No Cluster Assigned	9.22584				Influent	State A	Week 1
BIN0072	427750	1	k101_2337	2713		d__Bacteria;p__Proteobacteria;c__Gammaproteobacteria;o__Burkholderiales;f__Burkholderiaceae;g__Ottowia;s__Ottowia	No Cluster Assigned	3.31828				Influent	State A	Week 1
BIN0072	427750	1	k101_2337	2713		d__Bacteria;p__Proteobacteria;c__Gammaproteobacteria;o__Burkholderiales;f__Burkholderiaceae;g__Ottowia;s__Ottowia	No Cluster Assigned	3.31828				Influent	State A	Week 1
BIN0002	1855624	1	k101_2337	2713		d__Bacteria;p__Proteobacteria;c__Gammaproteobacteria;o__Burkholderiales;f__Burkholderiaceae;g__JAABQG01;s__	No Cluster Assigned	0.764915				Influent	State A	Week 1
BIN0039	4030981	1	k101_2337	2713		d__Bacteria;p__Bacteroidota;c__Bacteroidia;o__AKYH767-A;f__OLB10;g__OLB10;s__OLB10	No Cluster Assigned	0.352121				Influent	State A	Week 1
BIN0137	129136	2	k101_2337	2713		Unclassified	No Cluster Assigned	21.9829				Influent	State A	Week 1
BIN0137	129136	1	k101_2337	2713		Unclassified	No Cluster Assigned	10.9915				Influent	State A	Week 1
BIN0085	127897	1	k101_2337	2713		Unclassified	No Cluster Assigned	11.098				Influent	State A	Week 1
BIN0002	1855624	1	k101_2337	2713		d__Bacteria;p__Proteobacteria;c__Gammaproteobacteria;o__Burkholderiales;f__Burkholderiaceae;g__JAABQG01;s__	No Cluster Assigned	0.764915				Influent	State A	Week 1
BIN0024	1204036	1	k101_2337	2713		d__Bacteria;p__Myxococcota;c__Polyangia;o__Palsa-1104;f__JAEUJZ01;g__JAGNNG01;s__	No Cluster Assigned	1.17886				Influent	State A	Week 1
BIN0007	1841121	1	k101_2337	2713		d__Bacteria;p__Proteobacteria;c__Gammaproteobacteria;o__Burkholderiales;f__Rhodocyclaceae;g__Zoogloea;s__Zoogloea	No Cluster Assigned	0.770941				Influent	State A	Week 1
BIN0072	427750	1	k101_2337	2713		d__Bacteria;p__Proteobacteria;c__Gammaproteobacteria;o__Burkholderiales;f__Burkholderiaceae;g__Ottowia;s__Ottowia	No Cluster Assigned	3.31828				Influent	State A	Week 1
BIN0057	301148	1	k101_2337	2713		Unclassified	No Cluster Assigned	4.71328				Influent	State A	Week 1
BIN0013	3017842	1	k101_2337	2713		d__Bacteria;p__Proteobacteria;c__Gammaproteobacteria;o__Burkholderiales;f__Rhodocyclaceae;g__Zoogloea;s__Zoogloea	No Cluster Assigned	0.470334				Influent	State A	Week 1
BIN0061	469752	1	k101_2337	2713		d__Bacteria;p__Nitrospirota;c__Nitrospiria;o__Nitrospirales;f__Nitrospiraceae;g__Nitrospira_A;s__Nitrospira_A	No Cluster Assigned	3.02158				Influent	State A	Week 1
BIN0109	175573	1	k101_2337	2713		Unclassified	No Cluster Assigned	8.08436				Influent	State A	Week 1
BIN0011	1155917	1	k101_2337	2713		d__Bacteria;p__Actinobacteriota;c__Actinomycetia;o__Actinomycetales;f__Dermatophilaceae;g__GCA-2748155;s__	No Cluster Assigned	1.22794				Influent	State A	Week 1
BIN0015	1852194	1	k101_2337	2713		d__Bacteria;p__Proteobacteria;c__Gammaproteobacteria;o__Burkholderiales;f__Rhodocyclaceae;g__Zoogloea;s__	No Cluster Assigned	0.766332				Influent	State A	Week 1
BIN0094	269817	1	k101_2337	2713		Unclassified	No Cluster Assigned	5.26058				Influent	State A	Week 1
BIN0094	269817	1	k101_2337	2713		Unclassified	No Cluster Assigned	5.26058				Influent	State A	Week 1
BIN0006	2049420	1	k101_2337	2713		d__Bacteria;p__Proteobacteria;c__Gammaproteobacteria;o__Burkholderiales;f__Rhodocyclaceae;g__Azonexus;s__	No Cluster Assigned	0.692584				Influent	State A	Week 1
BIN0134	153850	1	k101_2337	2713		Unclassified	No Cluster Assigned	9.22584				Influent	State A	Week 1
BIN0056	671851	1	k101_2337	2713		d__Bacteria;p__Proteobacteria;c__Gammaproteobacteria;o__Burkholderiales;f__Burkholderiaceae;g__Ottowia;s__Ottowia	No Cluster Assigned	2.11266				Influent	State A	Week 1
BIN0128	161612	1	k101_2337	2713		Unclassified	No Cluster Assigned	8.78273				Influent	State A	Week 1
BIN0128	161612	1	k101_2337	2713		Unclassified	No Cluster Assigned	8.78273				Influent	State A	Week 1
BIN0128	161612	1	k101_2337	2713		Unclassified	No Cluster Assigned	8.78273				Influent	State A	Week 1
BIN0072	427750	1	k101_2337	2713		d__Bacteria;p__Proteobacteria;c__Gammaproteobacteria;o__Burkholderiales;f__Burkholderiaceae;g__Ottowia;s__Ottowia	No Cluster Assigned	3.31828				Influent	State A	Week 1
BIN0056	671851	1	k101_2337	2713		d__Bacteria;p__Proteobacteria;c__Gammaproteobacteria;o__Burkholderiales;f__Burkholderiaceae;g__Ottowia;s__Ottowia	No Cluster Assigned	2.11266				Influent	State A	Week 1
BIN0039	4030981	1	k101_2337	2713		d__Bacteria;p__Bacteroidota;c__Bacteroidia;o__AKYH767-A;f__OLB10;g__OLB10;s__OLB10	No Cluster Assigned	0.352121				Influent	State A	Week 1
BIN0126	167892	1	k101_2337	2713		Unclassified	No Cluster Assigned	8.45421				Influent	State A	Week 1
BIN0071	494351	1	k101_2337	2713		d__Bacteria;p__Proteobacteria;c__Gammaproteobacteria;o__Burkholderiales;f__Rhodocyclaceae;g__JAEUNX01;s__JAEUNX01	No Cluster Assigned	2.87123				Influent	State A	Week 1
BIN0006	2049420	1	k101_2337	2713		d__Bacteria;p__Proteobacteria;c__Gammaproteobacteria;o__Burkholderiales;f__Rhodocyclaceae;g__Azonexus;s__	No Cluster Assigned	0.692584				Influent	State A	Week 1
BIN0109	175573	1	k101_2337	2713		Unclassified	No Cluster Assigned	8.08436				Influent	State A	Week 1
BIN0094	269817	1	k101_2337	2713		Unclassified	No Cluster Assigned	5.26058				Influent	State A	Week 1
BIN0002	1855624	1	k101_2337	2713		d__Bacteria;p__Proteobacteria;c__Gammaproteobacteria;o__Burkholderiales;f__Burkholderiaceae;g__JAABQG01;s__	No Cluster Assigned	0.764915				Influent	State A	Week 1
BIN0072	427750	1	k101_2337	2713		d__Bacteria;p__Proteobacteria;c__Gammaproteobacteria;o__Burkholderiales;f__Burkholderiaceae;g__Ottowia;s__Ottowia	No Cluster Assigned	3.31828				Influent	State A	Week 1
BIN0056	671851	1	k101_2337	2713		d__Bacteria;p__Proteobacteria;c__Gammaproteobacteria;o__Burkholderiales;f__Burkholderiaceae;g__Ottowia;s__Ottowia	No Cluster Assigned	2.11266				Influent	State A	Week 1
BIN0134	153850	1	k101_2337	2713		Unclassified	No Cluster Assigned	9.22584				Influent	State A	Week 1
BIN0135	43373	1	k101_2337	2713		Unclassified	No Cluster Assigned	32.7253				Influent	State A	Week 1
BIN0135	43373	1	k101_2337	2713		Unclassified	No Cluster Assigned	32.7253				Influent	State A	Week 1
BIN0138	31741	1	k101_2337	2713		Unclassified	No Cluster Assigned	44.718				Influent	State A	Week 1
BIN0094	269817	1	k101_2337	2713		Unclassified	No Cluster Assigned	5.26058				Influent	State A	Week 1
BIN0008	1258706	1	k101_2337	2713		d__Bacteria;p__Proteobacteria;c__Gammaproteobacteria;o__Competibacterales;f__Competibacteraceae;g__RXIX01;s__RXIX01	No Cluster Assigned	1.12766				Influent	State A	Week 1
BIN0002	1855624	1	k101_2337	2713		d__Bacteria;p__Proteobacteria;c__Gammaproteobacteria;o__Burkholderiales;f__Burkholderiaceae;g__JAABQG01;s__	No Cluster Assigned	0.764915				Influent	State A	Week 1
BIN0013	3017842	1	k101_2337	2713		d__Bacteria;p__Proteobacteria;c__Gammaproteobacteria;o__Burkholderiales;f__Rhodocyclaceae;g__Zoogloea;s__Zoogloea	No Cluster Assigned	0.470334				Influent	State A	Week 1
BIN0074	113540	1	k101_2337	2713		Unclassified	No Cluster Assigned	12.5013				Influent	State A	Week 1
BIN0092	202326	1	k101_2337	2713		Unclassified	No Cluster Assigned	7.01538				Influent	State A	Week 1
BIN0124	100107	1	k101_2337	2713		Unclassified	No Cluster Assigned	14.1788				Influent	State A	Week 1
BIN0056	671851	1	k101_2337	2713		d__Bacteria;p__Proteobacteria;c__Gammaproteobacteria;o__Burkholderiales;f__Burkholderiaceae;g__Ottowia;s__Ottowia	No Cluster Assigned	2.11266				Influent	State A	Week 1
BIN0137	129136	2	k101_2337	2713		Unclassified	No Cluster Assigned	21.9829				Influent	State A	Week 1
BIN0029	699442	1	k101_2337	2713		d__Bacteria;p__Proteobacteria;c__Gammaproteobacteria;o__Burkholderiales;f__Thiobacillaceae;g__Thiobacillus;s__	No Cluster Assigned	2.02932				Influent	State A	Week 1
BIN0126	167892	1	k101_2337	2713		Unclassified	No Cluster Assigned	8.45421				Influent	State A	Week 1
BIN0128	161612	1	k101_2337	2713		Unclassified	No Cluster Assigned	8.78273				Influent	State A	Week 1
BIN0011	1155917	1	k101_2337	2713		d__Bacteria;p__Actinobacteriota;c__Actinomycetia;o__Actinomycetales;f__Dermatophilaceae;g__GCA-2748155;s__	No Cluster Assigned	1.22794				Influent	State A	Week 1
BIN0094	269817	1	k101_2337	2713		Unclassified	No Cluster Assigned	5.26058				Influent	State A	Week 1
BIN0039	4030981	1	k101_2337	2713		d__Bacteria;p__Bacteroidota;c__Bacteroidia;o__AKYH767-A;f__OLB10;g__OLB10;s__OLB10	No Cluster Assigned	0.352121				Influent	State A	Week 1
BIN0063	470091	1	k101_2337	2713		d__Bacteria;p__Proteobacteria;c__Gammaproteobacteria;o__Burkholderiales;f__Usitatibacteraceae;g__FEB-7;s__	No Cluster Assigned	3.0194				Influent	State A	Week 1
BIN0065	369014	1	k101_2337	2713		d__Bacteria;p__Proteobacteria;c__Gammaproteobacteria;o__Burkholderiales;f__Rhodocyclaceae;g__Azospira_A;s__	No Cluster Assigned	3.84645				Influent	State A	Week 1
BIN0126	167892	3	k101_2337	2713		Unclassified	No Cluster Assigned	25.3626				Influent	State A	Week 1
BIN0109	175573	1	k101_2337	2713		Unclassified	No Cluster Assigned	8.08436				Influent	State A	Week 1
BIN0056	671851	2	k101_2337	2713		d__Bacteria;p__Proteobacteria;c__Gammaproteobacteria;o__Burkholderiales;f__Burkholderiaceae;g__Ottowia;s__Ottowia	No Cluster Assigned	4.22533				Influent	State A	Week 1
BIN0056	671851	1	k101_2337	2713		d__Bacteria;p__Proteobacteria;c__Gammaproteobacteria;o__Burkholderiales;f__Burkholderiaceae;g__Ottowia;s__Ottowia	No Cluster Assigned	2.11266				Influent	State A	Week 1
BIN0056	671851	2	k101_2337	2713		d__Bacteria;p__Proteobacteria;c__Gammaproteobacteria;o__Burkholderiales;f__Burkholderiaceae;g__Ottowia;s__Ottowia	No Cluster Assigned	4.22533				Influent	State A	Week 1
BIN0014	1162959	1	k101_2337	2713		d__Bacteria;p__Proteobacteria;c__Gammaproteobacteria;o__Xanthomonadales;f__Xanthomonadaceae;g__Thermomonas;s__Thermomonas	No Cluster Assigned	1.2205				Influent	State A	Week 1
BIN0072	427750	1	k101_2337	2713		d__Bacteria;p__Proteobacteria;c__Gammaproteobacteria;o__Burkholderiales;f__Burkholderiaceae;g__Ottowia;s__Ottowia	No Cluster Assigned	3.31828				Influent	State A	Week 1
BIN0134	153850	2	k101_2337	2713		Unclassified	No Cluster Assigned	18.4517				Influent	State A	Week 1
BIN0046	1433720	1	k101_2337	2713		d__Bacteria;p__Proteobacteria;c__Gammaproteobacteria;o__Pseudomonadales;f__UBA5862;g__;s__	No Cluster Assigned	0.990008				Influent	State A	Week 1
BIN0056	671851	1	k101_2337	2713		d__Bacteria;p__Proteobacteria;c__Gammaproteobacteria;o__Burkholderiales;f__Burkholderiaceae;g__Ottowia;s__Ottowia	No Cluster Assigned	2.11266				Influent	State A	Week 1
BIN0012	408682	1	k101_2337	2713		d__Bacteria;p__Nitrospirota;c__Nitrospiria;o__Nitrospirales;f__Nitrospiraceae;g__Nitrospira_A;s__Nitrospira_A	No Cluster Assigned	3.4731				Influent	State A	Week 1
BIN0109	175573	1	k101_2337	2713		Unclassified	No Cluster Assigned	8.08436				Influent	State A	Week 1
BIN0057	301148	1	k101_2337	2713		Unclassified	No Cluster Assigned	4.71328				Influent	State A	Week 1
BIN0009	1539314	1	k101_2337	2713		d__Bacteria;p__Proteobacteria;c__Gammaproteobacteria;o__Burkholderiales;f__Rhodocyclaceae;g__Azonexus;s__Azonexus	No Cluster Assigned	0.922096				Influent	State A	Week 1
BIN0078	145919	1	k101_2337	2713		Unclassified	No Cluster Assigned	9.72728				Influent	State A	Week 1
BIN0057	301148	1	k101_2337	2713		Unclassified	No Cluster Assigned	4.71328				Influent	State A	Week 1
BIN0056	671851	1	k101_2337	2713		d__Bacteria;p__Proteobacteria;c__Gammaproteobacteria;o__Burkholderiales;f__Burkholderiaceae;g__Ottowia;s__Ottowia	No Cluster Assigned	2.11266				Influent	State A	Week 1
BIN0000	2401866	1	k101_2337	2713		d__Bacteria;p__Myxococcota;c__Myxococcia;o__Myxococcales;f__Anaeromyxobacteraceae;g__JADKCZ01;s__	No Cluster Assigned	0.590955				Influent	State A	Week 1
BIN0116	132713	1	k101_2337	2713		Unclassified	No Cluster Assigned	10.6952				Influent	State A	Week 1
BIN0072	427750	2	k101_2337	2713		d__Bacteria;p__Proteobacteria;c__Gammaproteobacteria;o__Burkholderiales;f__Burkholderiaceae;g__Ottowia;s__Ottowia	No Cluster Assigned	6.63656				Influent	State A	Week 1
BIN0056	671851	1	k101_2337	2713		d__Bacteria;p__Proteobacteria;c__Gammaproteobacteria;o__Burkholderiales;f__Burkholderiaceae;g__Ottowia;s__Ottowia	No Cluster Assigned	2.11266				Influent	State A	Week 1
BIN0094	269817	1	k101_2337	2713		Unclassified	No Cluster Assigned	5.26058				Influent	State A	Week 1
BIN0134	153850	1	k101_2337	2713		Unclassified	No Cluster Assigned	9.22584				Influent	State A	Week 1
BIN0137	129136	1	k101_2337	2713		Unclassified	No Cluster Assigned	10.9915				Influent	State A	Week 1
BIN0000	2401866	1	k101_2337	2713		d__Bacteria;p__Myxococcota;c__Myxococcia;o__Myxococcales;f__Anaeromyxobacteraceae;g__JADKCZ01;s__	No Cluster Assigned	0.590955				Influent	State A	Week 1
BIN0009	1539314	1	k101_2337	2713		d__Bacteria;p__Proteobacteria;c__Gammaproteobacteria;o__Burkholderiales;f__Rhodocyclaceae;g__Azonexus;s__Azonexus	No Cluster Assigned	0.922096				Influent	State A	Week 1
BIN0039	4030981	2	k101_2337	2713		d__Bacteria;p__Bacteroidota;c__Bacteroidia;o__AKYH767-A;f__OLB10;g__OLB10;s__OLB10	No Cluster Assigned	0.704243				Influent	State A	Week 1
BIN0006	2049420	1	k101_2337	2713		d__Bacteria;p__Proteobacteria;c__Gammaproteobacteria;o__Burkholderiales;f__Rhodocyclaceae;g__Azonexus;s__	No Cluster Assigned	0.692584				Influent	State A	Week 1
BIN0134	153850	1	k101_2337	2713		Unclassified	No Cluster Assigned	9.22584				Influent	State A	Week 1
BIN0056	671851	1	k101_2337	2713		d__Bacteria;p__Proteobacteria;c__Gammaproteobacteria;o__Burkholderiales;f__Burkholderiaceae;g__Ottowia;s__Ottowia	No Cluster Assigned	2.11266				Influent	State A	Week 1
BIN0072	427750	1	k101_2337	2713		d__Bacteria;p__Proteobacteria;c__Gammaproteobacteria;o__Burkholderiales;f__Burkholderiaceae;g__Ottowia;s__Ottowia	No Cluster Assigned	3.31828				Influent	State A	Week 1
BIN0056	671851	1	k101_2337	2713		d__Bacteria;p__Proteobacteria;c__Gammaproteobacteria;o__Burkholderiales;f__Burkholderiaceae;g__Ottowia;s__Ottowia	No Cluster Assigned	2.11266				Influent	State A	Week 1
BIN0002	1855624	1	k101_2337	2713		d__Bacteria;p__Proteobacteria;c__Gammaproteobacteria;o__Burkholderiales;f__Burkholderiaceae;g__JAABQG01;s__	No Cluster Assigned	0.764915				Influent	State A	Week 1
BIN0041	682924	1	k101_151995	8129		d__Bacteria;p__Bacteroidota;c__Bacteroidia;o__Chitinophagales;f__Saprospiraceae;g__OLB8;s__	26	0.693655				Influent	State A	Week 1
BIN0007	1841121	1	k101_564872	1048		d__Bacteria;p__Proteobacteria;c__Gammaproteobacteria;o__Burkholderiales;f__Rhodocyclaceae;g__Zoogloea;s__Zoogloea	No Cluster Assigned	1.99576			G_tfc23;G_tfc22	Influent	State A	Week 1
BIN0034	1127002	1	k101_199805	2756		d__Bacteria;p__Proteobacteria;c__Gammaproteobacteria;o__Competibacterales;f__Competibacteraceae;g__RXIW01;s__RXIW01	No Cluster Assigned	1.23979				Influent	State A	Week 1
BIN0055	285392	1	k101_70154	16414		d__Bacteria;p__Cyanobacteria;c__Vampirovibrionia;o__Obscuribacterales;f__Obscuribacteraceae;g__Obscuribacter;s__Obscuribacter	No Cluster Assigned	0.822047			MOBP2	Influent	State A	Week 1
BIN0055	285392	1	k101_216764	3972		d__Bacteria;p__Cyanobacteria;c__Vampirovibrionia;o__Obscuribacterales;f__Obscuribacteraceae;g__Obscuribacter;s__Obscuribacter	No Cluster Assigned	3.39705				Influent	State A	Week 1
BIN0007	1841121	1	k101_11189	7326		d__Bacteria;p__Proteobacteria;c__Gammaproteobacteria;o__Burkholderiales;f__Rhodocyclaceae;g__Zoogloea;s__Zoogloea	No Cluster Assigned	0.285498				Influent	State A	Week 1
BIN0007	1841121	1	k101_479362	1159		d__Bacteria;p__Proteobacteria;c__Gammaproteobacteria;o__Burkholderiales;f__Rhodocyclaceae;g__Zoogloea;s__Zoogloea	No Cluster Assigned	1.80463			MOBH	Influent	State A	Week 1
BIN0121	61279	1	k101_243578	6142		Unclassified	No Cluster Assigned	10.2313				Influent	State A	Week 1
BIN0121	61279	1	k101_308005	1186		Unclassified	No Cluster Assigned	52.9855			F_traB	Influent	State A	Week 1
BIN0121	61279	1	k101_428190	6073		Unclassified	No Cluster Assigned	10.3476				Influent	State A	Week 1
BIN0121	61279	13	k101_460694	3154		Unclassified	No Cluster Assigned	259.014				Influent	State A	Week 1
BIN0121	61279	1	k101_605050	1236		Unclassified	11	50.842				Influent	State A	Week 1
BIN0013	3017842	1	k101_429435	10043		d__Bacteria;p__Proteobacteria;c__Gammaproteobacteria;o__Burkholderiales;f__Rhodocyclaceae;g__Zoogloea;s__Zoogloea	No Cluster Assigned	0.127055				Influent	State A	Week 1
BIN0013	3017842	1	k101_668452	5085		d__Bacteria;p__Proteobacteria;c__Gammaproteobacteria;o__Burkholderiales;f__Rhodocyclaceae;g__Zoogloea;s__Zoogloea	No Cluster Assigned	0.250937				Influent	State A	Week 1
BIN0019	308103	1	k101_72867	8352		d__Bacteria;p__Nitrospirota;c__Nitrospiria;o__Nitrospirales;f__Nitrospiraceae;g__Nitrospira_A;s__Nitrospira_A	2	1.49647			F_traG	Influent	State A	Week 1
BIN0000	2401866	1	k101_19512	3781		d__Bacteria;p__Myxococcota;c__Myxococcia;o__Myxococcales;f__Anaeromyxobacteraceae;g__JADKCZ01;s__	No Cluster Assigned	0.424031				Influent	State A	Week 1
BIN0148	45768	1	k101_274668	4856		Unclassified	No Cluster Assigned	17.3266				Influent	State A	Week 1
BIN0005	1662343	9	k101_84878	4388		d__Bacteria;p__Actinobacteriota;c__Actinomycetia;o__Actinomycetales;f__Dermatophilaceae;g__GCA-2748155;s__	No Cluster Assigned	4.75125				Influent	State A	Week 1
BIN0049	468122	1	k101_624875	2583		d__Bacteria;p__Proteobacteria;c__Gammaproteobacteria;o__Burkholderiales;f__Rhodocyclaceae;g__Azospira_A;s__	No Cluster Assigned	3.18471				Influent	State A	Week 1
BIN0085	127897	1	k101_236164	2980		Unclassified	No Cluster Assigned	10.1036				Influent	State A	Week 1
BIN0034	1127002	1	k101_47255	14296		d__Bacteria;p__Proteobacteria;c__Gammaproteobacteria;o__Competibacterales;f__Competibacteraceae;g__RXIW01;s__RXIW01	No Cluster Assigned	0.239009			I_traN;I_traO;I_traP	Influent	State A	Week 1
BIN0034	1127002	1	k101_88698	5232		d__Bacteria;p__Proteobacteria;c__Gammaproteobacteria;o__Competibacterales;f__Competibacteraceae;g__RXIW01;s__RXIW01	No Cluster Assigned	0.653071				Influent	State A	Week 1
BIN0034	1127002	1	k101_189215	1435		d__Bacteria;p__Proteobacteria;c__Gammaproteobacteria;o__Competibacterales;f__Competibacteraceae;g__RXIW01;s__RXIW01	21	2.38109			MOBQ	Influent	State A	Week 1
BIN0034	1127002	1	k101_274772	2450		d__Bacteria;p__Proteobacteria;c__Gammaproteobacteria;o__Competibacterales;f__Competibacteraceae;g__RXIW01;s__RXIW01	9	1.39464				Influent	State A	Week 1
BIN0034	1127002	1	k101_301280	5464		d__Bacteria;p__Proteobacteria;c__Gammaproteobacteria;o__Competibacterales;f__Competibacteraceae;g__RXIW01;s__RXIW01	No Cluster Assigned	0.625342			T_virB1;G_tfc3	Influent	State A	Week 1
BIN0034	1127002	1	k101_302180	2659		d__Bacteria;p__Proteobacteria;c__Gammaproteobacteria;o__Competibacterales;f__Competibacteraceae;g__RXIW01;s__RXIW01	No Cluster Assigned	1.28502				Influent	State A	Week 1
BIN0034	1127002	1	k101_327284	2599		d__Bacteria;p__Proteobacteria;c__Gammaproteobacteria;o__Competibacterales;f__Competibacteraceae;g__RXIW01;s__RXIW01	No Cluster Assigned	1.31469				Influent	State A	Week 1
BIN0034	1127002	1	k101_388985	1509		d__Bacteria;p__Proteobacteria;c__Gammaproteobacteria;o__Competibacterales;f__Competibacteraceae;g__RXIW01;s__RXIW01	6	2.26433			T_virB3;T_virB2	Influent	State A	Week 1
BIN0034	1127002	1	k101_414086	2571		d__Bacteria;p__Proteobacteria;c__Gammaproteobacteria;o__Competibacterales;f__Competibacteraceae;g__RXIW01;s__RXIW01	No Cluster Assigned	1.329			G_tfc19	Influent	State A	Week 1
BIN0034	1127002	1	k101_429435	10043		d__Bacteria;p__Proteobacteria;c__Gammaproteobacteria;o__Competibacterales;f__Competibacteraceae;g__RXIW01;s__RXIW01	No Cluster Assigned	0.340224				Influent	State A	Week 1
BIN0034	1127002	1	k101_491999	3805		d__Bacteria;p__Proteobacteria;c__Gammaproteobacteria;o__Competibacterales;f__Competibacteraceae;g__RXIW01;s__RXIW01	No Cluster Assigned	0.897994				Influent	State A	Week 1
BIN0034	1127002	1	k101_528495	8730		d__Bacteria;p__Proteobacteria;c__Gammaproteobacteria;o__Competibacterales;f__Competibacteraceae;g__RXIW01;s__RXIW01	1	0.391394			G_tfc2	Influent	State A	Week 1
BIN0034	1127002	2	k101_534356	6417		d__Bacteria;p__Proteobacteria;c__Gammaproteobacteria;o__Competibacterales;f__Competibacteraceae;g__RXIW01;s__RXIW01	No Cluster Assigned	1.06494			MOBQ	Influent	State A	Week 1
BIN0034	1127002	1	k101_580700	1207		d__Bacteria;p__Proteobacteria;c__Gammaproteobacteria;o__Competibacterales;f__Competibacteraceae;g__RXIW01;s__RXIW01	No Cluster Assigned	2.83088				Influent	State A	Week 1
BIN0034	1127002	1	k101_589502	1888		d__Bacteria;p__Proteobacteria;c__Gammaproteobacteria;o__Competibacterales;f__Competibacteraceae;g__RXIW01;s__RXIW01	No Cluster Assigned	1.80978			MOBQ	Influent	State A	Week 1
BIN0034	1127002	3	k101_597226	2991		d__Bacteria;p__Proteobacteria;c__Gammaproteobacteria;o__Competibacterales;f__Competibacteraceae;g__RXIW01;s__RXIW01	No Cluster Assigned	3.42715				Influent	State A	Week 1
BIN0034	1127002	2	k101_639494	5432		d__Bacteria;p__Proteobacteria;c__Gammaproteobacteria;o__Competibacterales;f__Competibacteraceae;g__RXIW01;s__RXIW01	No Cluster Assigned	1.25805				Influent	State A	Week 1
BIN0013	3017842	1	k101_135569	1095		d__Bacteria;p__Proteobacteria;c__Gammaproteobacteria;o__Burkholderiales;f__Rhodocyclaceae;g__Zoogloea;s__Zoogloea	4	1.16531			G_tfc11;G_tfc10;G_tfc9	Influent	State A	Week 1
BIN0051	467719	1	k101_157862	2699		d__Bacteria;p__Proteobacteria;c__Gammaproteobacteria;o__Burkholderiales;f__Rhodocyclaceae;g__Azospira_A;s__	10	3.05046				Influent	State A	Week 1
BIN0005	1662343	1	k101_329490	3683		d__Bacteria;p__Actinobacteriota;c__Actinomycetia;o__Actinomycetales;f__Dermatophilaceae;g__GCA-2748155;s__	32	0.628971				Influent	State A	Week 1
BIN0005	1662343	1	k101_608977	4894		d__Bacteria;p__Actinobacteriota;c__Actinomycetia;o__Actinomycetales;f__Dermatophilaceae;g__GCA-2748155;s__	No Cluster Assigned	0.473335				Influent	State A	Week 1
BIN0011	1155917	1	k101_88698	5232		d__Bacteria;p__Actinobacteriota;c__Actinomycetia;o__Actinomycetales;f__Dermatophilaceae;g__GCA-2748155;s__	No Cluster Assigned	0.636735				Influent	State A	Week 1
BIN0011	1155917	1	k101_374274	2042		d__Bacteria;p__Actinobacteriota;c__Actinomycetia;o__Actinomycetales;f__Dermatophilaceae;g__GCA-2748155;s__	4	1.63144	MPF_G	mate-pair-formation	G_tfc11;G_tfc12;G_tfc13	Influent	State A	Week 1
BIN0011	1155917	1	k101_437285	3135		d__Bacteria;p__Actinobacteriota;c__Actinomycetia;o__Actinomycetales;f__Dermatophilaceae;g__GCA-2748155;s__	No Cluster Assigned	1.06265				Influent	State A	Week 1
BIN0041	682924	1	k101_103635	7095		d__Bacteria;p__Bacteroidota;c__Bacteroidia;o__Chitinophagales;f__Saprospiraceae;g__OLB8;s__	No Cluster Assigned	0.794746				Influent	State A	Week 1
BIN0041	682924	1	k101_291947	2101		d__Bacteria;p__Bacteroidota;c__Bacteroidia;o__Chitinophagales;f__Saprospiraceae;g__OLB8;s__	1	2.68383			G_tfc5;T_virB1;G_tfc3	Influent	State A	Week 1
BIN0041	682924	1	k101_305494	4175		d__Bacteria;p__Bacteroidota;c__Bacteroidia;o__Chitinophagales;f__Saprospiraceae;g__OLB8;s__	No Cluster Assigned	1.35059				Influent	State A	Week 1
BIN0024	1204036	1	k101_661237	8993		d__Bacteria;p__Myxococcota;c__Polyangia;o__Palsa-1104;f__JAEUJZ01;g__JAGNNG01;s__	No Cluster Assigned	0.355639				Influent	State A	Week 1
BIN0058	273746	1	k101_86326	3888		d__Bacteria;p__Cyanobacteria;c__Vampirovibrionia;o__Obscuribacterales;f__Obscuribacteraceae;g__Obscuribacter;s__Obscuribacter	9	3.61809				Influent	State A	Week 1
BIN0058	273746	3	k101_121049	16932		d__Bacteria;p__Cyanobacteria;c__Vampirovibrionia;o__Obscuribacterales;f__Obscuribacteraceae;g__Obscuribacter;s__Obscuribacter	28	2.4924				Influent	State A	Week 1
BIN0058	273746	1	k101_336580	1181		d__Bacteria;p__Cyanobacteria;c__Vampirovibrionia;o__Obscuribacterales;f__Obscuribacteraceae;g__Obscuribacter;s__Obscuribacter	No Cluster Assigned	11.9112				Influent	State A	Week 1
BIN0058	273746	5	k101_464672	3703		d__Bacteria;p__Cyanobacteria;c__Vampirovibrionia;o__Obscuribacterales;f__Obscuribacteraceae;g__Obscuribacter;s__Obscuribacter	No Cluster Assigned	18.9942				Influent	State A	Week 1
BIN0072	427750	1	k101_3385	2001		d__Bacteria;p__Proteobacteria;c__Gammaproteobacteria;o__Burkholderiales;f__Burkholderiaceae;g__Ottowia;s__Ottowia	24	4.499			F_traL;F_traE;F_traK	Influent	State A	Week 1
BIN0072	427750	2	k101_7833	2351		d__Bacteria;p__Proteobacteria;c__Gammaproteobacteria;o__Burkholderiales;f__Burkholderiaceae;g__Ottowia;s__Ottowia	No Cluster Assigned	7.65844			T_virB6	Influent	State A	Week 1
BIN0072	427750	1	k101_17535	1386		d__Bacteria;p__Proteobacteria;c__Gammaproteobacteria;o__Burkholderiales;f__Burkholderiaceae;g__Ottowia;s__Ottowia	No Cluster Assigned	6.49531			T_virB5	Influent	State A	Week 1
BIN0072	427750	1	k101_35801	1479		d__Bacteria;p__Proteobacteria;c__Gammaproteobacteria;o__Burkholderiales;f__Burkholderiaceae;g__Ottowia;s__Ottowia	7	6.08688			G_tfc7;t4cp1	Influent	State A	Week 1
BIN0072	427750	2	k101_87083	2938		d__Bacteria;p__Proteobacteria;c__Gammaproteobacteria;o__Burkholderiales;f__Burkholderiaceae;g__Ottowia;s__Ottowia	No Cluster Assigned	6.12832				Influent	State A	Week 1
BIN0072	427750	1	k101_110164	1111		d__Bacteria;p__Proteobacteria;c__Gammaproteobacteria;o__Burkholderiales;f__Burkholderiaceae;g__Ottowia;s__Ottowia	No Cluster Assigned	8.10306				Influent	State A	Week 1
BIN0072	427750	1	k101_114625	3707		d__Bacteria;p__Proteobacteria;c__Gammaproteobacteria;o__Burkholderiales;f__Burkholderiaceae;g__Ottowia;s__Ottowia	No Cluster Assigned	2.42851				Influent	State A	Week 1
BIN0072	427750	1	k101_145364	2415		d__Bacteria;p__Proteobacteria;c__Gammaproteobacteria;o__Burkholderiales;f__Burkholderiaceae;g__Ottowia;s__Ottowia	No Cluster Assigned	3.72774			F_traW;F_traU	Influent	State A	Week 1
BIN0072	427750	1	k101_157862	2699		d__Bacteria;p__Proteobacteria;c__Gammaproteobacteria;o__Burkholderiales;f__Burkholderiaceae;g__Ottowia;s__Ottowia	10	3.33549				Influent	State A	Week 1
BIN0072	427750	1	k101_166757	3038		d__Bacteria;p__Proteobacteria;c__Gammaproteobacteria;o__Burkholderiales;f__Burkholderiaceae;g__Ottowia;s__Ottowia	No Cluster Assigned	2.9633				Influent	State A	Week 1
BIN0072	427750	1	k101_167488	3491		d__Bacteria;p__Proteobacteria;c__Gammaproteobacteria;o__Burkholderiales;f__Burkholderiaceae;g__Ottowia;s__Ottowia	No Cluster Assigned	2.57877				Influent	State A	Week 1
BIN0072	427750	1	k101_167611	7319		d__Bacteria;p__Proteobacteria;c__Gammaproteobacteria;o__Burkholderiales;f__Burkholderiaceae;g__Ottowia;s__Ottowia	No Cluster Assigned	1.23002				Influent	State A	Week 1
BIN0072	427750	1	k101_176836	1318		d__Bacteria;p__Proteobacteria;c__Gammaproteobacteria;o__Burkholderiales;f__Burkholderiaceae;g__Ottowia;s__Ottowia	No Cluster Assigned	6.83042			virb4	Influent	State A	Week 1
BIN0072	427750	1	k101_193219	1092		d__Bacteria;p__Proteobacteria;c__Gammaproteobacteria;o__Burkholderiales;f__Burkholderiaceae;g__Ottowia;s__Ottowia	27	8.24404				Influent	State A	Week 1
BIN0072	427750	1	k101_193948	4811		d__Bacteria;p__Proteobacteria;c__Gammaproteobacteria;o__Burkholderiales;f__Burkholderiaceae;g__Ottowia;s__Ottowia	17	1.87123				Influent	State A	Week 1
BIN0072	427750	3	k101_243435	5710		d__Bacteria;p__Proteobacteria;c__Gammaproteobacteria;o__Burkholderiales;f__Burkholderiaceae;g__Ottowia;s__Ottowia	No Cluster Assigned	4.72986				Influent	State A	Week 1
BIN0072	427750	1	k101_279065	1277		d__Bacteria;p__Proteobacteria;c__Gammaproteobacteria;o__Burkholderiales;f__Burkholderiaceae;g__Ottowia;s__Ottowia	3	7.04972			T_virB3;T_virB2;T_virB11	Influent	State A	Week 1
BIN0072	427750	2	k101_280345	1720		d__Bacteria;p__Proteobacteria;c__Gammaproteobacteria;o__Burkholderiales;f__Burkholderiaceae;g__Ottowia;s__Ottowia	12	10.468			MOBH	Influent	State A	Week 1
BIN0072	427750	2	k101_341194	7235		d__Bacteria;p__Proteobacteria;c__Gammaproteobacteria;o__Burkholderiales;f__Burkholderiaceae;g__Ottowia;s__Ottowia	11	2.4886				Influent	State A	Week 1
BIN0072	427750	2	k101_348231	3135		d__Bacteria;p__Proteobacteria;c__Gammaproteobacteria;o__Burkholderiales;f__Burkholderiaceae;g__Ottowia;s__Ottowia	16	5.74322				Influent	State A	Week 1
BIN0072	427750	1	k101_363952	1708		d__Bacteria;p__Proteobacteria;c__Gammaproteobacteria;o__Burkholderiales;f__Burkholderiaceae;g__Ottowia;s__Ottowia	No Cluster Assigned	5.27078			F_traK;F_traE	Influent	State A	Week 1
BIN0072	427750	2	k101_372933	3364		d__Bacteria;p__Proteobacteria;c__Gammaproteobacteria;o__Burkholderiales;f__Burkholderiaceae;g__Ottowia;s__Ottowia	1	5.35226	MPF_G	mate-pair-formation	G_tfc5;T_virB1;G_tfc3;G_tfc2	Influent	State A	Week 1
BIN0072	427750	1	k101_410273	2264		d__Bacteria;p__Proteobacteria;c__Gammaproteobacteria;o__Burkholderiales;f__Burkholderiaceae;g__Ottowia;s__Ottowia	No Cluster Assigned	3.97637	MPF_G	mate-pair-formation	G_tfc24;G_tfc23	Influent	State A	Week 1
BIN0072	427750	1	k101_413520	1252		d__Bacteria;p__Proteobacteria;c__Gammaproteobacteria;o__Burkholderiales;f__Burkholderiaceae;g__Ottowia;s__Ottowia	1	7.19049			t4cp1;G_tfc5	Influent	State A	Week 1
BIN0072	427750	1	k101_459054	6696		d__Bacteria;p__Proteobacteria;c__Gammaproteobacteria;o__Burkholderiales;f__Burkholderiaceae;g__Ottowia;s__Ottowia	No Cluster Assigned	1.34446	rep_cluster_429	replicon		Influent	State A	Week 1
BIN0072	427750	2	k101_500775	1437		d__Bacteria;p__Proteobacteria;c__Gammaproteobacteria;o__Burkholderiales;f__Burkholderiaceae;g__Ottowia;s__Ottowia	No Cluster Assigned	12.5296			virb4	Influent	State A	Week 1
BIN0072	427750	2	k101_502364	8972		d__Bacteria;p__Proteobacteria;c__Gammaproteobacteria;o__Burkholderiales;f__Burkholderiaceae;g__Ottowia;s__Ottowia	17	2.0068				Influent	State A	Week 1
BIN0072	427750	2	k101_536333	6323		d__Bacteria;p__Proteobacteria;c__Gammaproteobacteria;o__Burkholderiales;f__Burkholderiaceae;g__Ottowia;s__Ottowia	No Cluster Assigned	2.84754				Influent	State A	Week 1
BIN0072	427750	2	k101_561453	5846		d__Bacteria;p__Proteobacteria;c__Gammaproteobacteria;o__Burkholderiales;f__Burkholderiaceae;g__Ottowia;s__Ottowia	10	3.07988				Influent	State A	Week 1
BIN0072	427750	2	k101_609278	3339		d__Bacteria;p__Proteobacteria;c__Gammaproteobacteria;o__Burkholderiales;f__Burkholderiaceae;g__Ottowia;s__Ottowia	No Cluster Assigned	5.39233				Influent	State A	Week 1
BIN0072	427750	3	k101_615442	5175		d__Bacteria;p__Proteobacteria;c__Gammaproteobacteria;o__Burkholderiales;f__Burkholderiaceae;g__Ottowia;s__Ottowia	No Cluster Assigned	5.21884				Influent	State A	Week 1
BIN0072	427750	2	k101_617316	2573		d__Bacteria;p__Proteobacteria;c__Gammaproteobacteria;o__Burkholderiales;f__Burkholderiaceae;g__Ottowia;s__Ottowia	No Cluster Assigned	6.99767				Influent	State A	Week 1
BIN0072	427750	1	k101_619978	1680		d__Bacteria;p__Proteobacteria;c__Gammaproteobacteria;o__Burkholderiales;f__Burkholderiaceae;g__Ottowia;s__Ottowia	No Cluster Assigned	5.35863				Influent	State A	Week 1
BIN0072	427750	1	k101_623549	2165		d__Bacteria;p__Proteobacteria;c__Gammaproteobacteria;o__Burkholderiales;f__Burkholderiaceae;g__Ottowia;s__Ottowia	13	4.1582				Influent	State A	Week 1
BIN0072	427750	1	k101_653425	3442		d__Bacteria;p__Proteobacteria;c__Gammaproteobacteria;o__Burkholderiales;f__Burkholderiaceae;g__Ottowia;s__Ottowia	10	2.61548			T_virB9;T_virB11	Influent	State A	Week 1
BIN0072	427750	2	k101_654722	7057		d__Bacteria;p__Proteobacteria;c__Gammaproteobacteria;o__Burkholderiales;f__Burkholderiaceae;g__Ottowia;s__Ottowia	11	2.55137				Influent	State A	Week 1
BIN0072	427750	1	k101_661274	6854		d__Bacteria;p__Proteobacteria;c__Gammaproteobacteria;o__Burkholderiales;f__Burkholderiaceae;g__Ottowia;s__Ottowia	No Cluster Assigned	1.31347				Influent	State A	Week 1
BIN0072	427750	1	k101_668845	3186		d__Bacteria;p__Proteobacteria;c__Gammaproteobacteria;o__Burkholderiales;f__Burkholderiaceae;g__Ottowia;s__Ottowia	4	2.82564	MPF_G	mate-pair-formation	G_tfc14;G_tfc13;G_tfc12;G_tfc11	Influent	State A	Week 1
BIN0007	1841121	1	k101_348231	3135		d__Bacteria;p__Proteobacteria;c__Gammaproteobacteria;o__Burkholderiales;f__Rhodocyclaceae;g__Zoogloea;s__Zoogloea	16	0.667165				Influent	State A	Week 1
BIN0121	61279	1	k101_541474	1043		Unclassified	14	60.25			F_traH	Influent	State A	Week 1
BIN0006	2049420	1	k101_47642	4830		d__Bacteria;p__Proteobacteria;c__Gammaproteobacteria;o__Burkholderiales;f__Rhodocyclaceae;g__Azonexus;s__	No Cluster Assigned	0.389023				Influent	State A	Week 1
BIN0006	2049420	1	k101_601854	5271		d__Bacteria;p__Proteobacteria;c__Gammaproteobacteria;o__Burkholderiales;f__Rhodocyclaceae;g__Azonexus;s__	No Cluster Assigned	0.356475				Influent	State A	Week 1
BIN0006	2049420	1	k101_661274	6854		d__Bacteria;p__Proteobacteria;c__Gammaproteobacteria;o__Burkholderiales;f__Rhodocyclaceae;g__Azonexus;s__	No Cluster Assigned	0.274143				Influent	State A	Week 1
BIN0127	63222	1	k101_36841	4305		Unclassified	No Cluster Assigned	14.1485			MOBT	Influent	State A	Week 1
BIN0127	63222	1	k101_196341	4599		Unclassified	No Cluster Assigned	13.2441				Influent	State A	Week 1
BIN0127	63222	1	k101_269337	2730		Unclassified	No Cluster Assigned	22.3112				Influent	State A	Week 1
BIN0024	1204036	1	k101_197705	1645		d__Bacteria;p__Myxococcota;c__Polyangia;o__Palsa-1104;f__JAEUJZ01;g__JAGNNG01;s__	No Cluster Assigned	1.94423			MOBH	Influent	State A	Week 1
BIN0024	1204036	1	k101_220146	5198		d__Bacteria;p__Myxococcota;c__Polyangia;o__Palsa-1104;f__JAEUJZ01;g__JAGNNG01;s__	No Cluster Assigned	0.615286				Influent	State A	Week 1
BIN0012	408682	1	k101_567498	4780		d__Bacteria;p__Nitrospirota;c__Nitrospiria;o__Nitrospirales;f__Nitrospiraceae;g__Nitrospira_A;s__Nitrospira_A	No Cluster Assigned	1.97124				Influent	State A	Week 1
BIN0007	1841121	1	k101_3288	2528		d__Bacteria;p__Proteobacteria;c__Gammaproteobacteria;o__Burkholderiales;f__Rhodocyclaceae;g__Zoogloea;s__Zoogloea	No Cluster Assigned	0.827358				Influent	State A	Week 1
BIN0007	1841121	1	k101_3288	2528		d__Bacteria;p__Proteobacteria;c__Gammaproteobacteria;o__Burkholderiales;f__Rhodocyclaceae;g__Zoogloea;s__Zoogloea	No Cluster Assigned	0.827358				Influent	State A	Week 1
BIN0032	425928	1	k101_3288	2528		d__Bacteria;p__Chloroflexota;c__Anaerolineae;o__Anaerolineales;f__Anaerolineaceae;g__T78;s__	No Cluster Assigned	3.57635				Influent	State A	Week 1
BIN0086	73082	1	k101_3288	2528		Unclassified	No Cluster Assigned	20.8433				Influent	State A	Week 1
BIN0076	67465	1	k101_3288	2528		Unclassified	No Cluster Assigned	22.5786				Influent	State A	Week 1
BIN0076	67465	1	k101_3288	2528		Unclassified	No Cluster Assigned	22.5786				Influent	State A	Week 1
BIN0009	1539314	1	k101_3288	2528		d__Bacteria;p__Proteobacteria;c__Gammaproteobacteria;o__Burkholderiales;f__Rhodocyclaceae;g__Azonexus;s__Azonexus	No Cluster Assigned	0.989575				Influent	State A	Week 1
BIN0099	68446	1	k101_3288	2528		Unclassified	No Cluster Assigned	22.255				Influent	State A	Week 1
BIN0002	1855624	1	k101_35801	1479		d__Bacteria;p__Proteobacteria;c__Gammaproteobacteria;o__Burkholderiales;f__Burkholderiaceae;g__JAABQG01;s__	7	1.40312			G_tfc7;t4cp1	Influent	State A	Week 1
BIN0002	1855624	1	k101_196150	16989		d__Bacteria;p__Proteobacteria;c__Gammaproteobacteria;o__Burkholderiales;f__Burkholderiaceae;g__JAABQG01;s__	No Cluster Assigned	0.12215				Influent	State A	Week 1
BIN0002	1855624	1	k101_221295	2977		d__Bacteria;p__Proteobacteria;c__Gammaproteobacteria;o__Burkholderiales;f__Burkholderiaceae;g__JAABQG01;s__	No Cluster Assigned	0.697082				Influent	State A	Week 1
BIN0002	1855624	1	k101_280345	1720		d__Bacteria;p__Proteobacteria;c__Gammaproteobacteria;o__Burkholderiales;f__Burkholderiaceae;g__JAABQG01;s__	12	1.20652			MOBH	Influent	State A	Week 1
BIN0002	1855624	1	k101_500775	1437		d__Bacteria;p__Proteobacteria;c__Gammaproteobacteria;o__Burkholderiales;f__Burkholderiaceae;g__JAABQG01;s__	No Cluster Assigned	1.44413			virb4	Influent	State A	Week 1
BIN0002	1855624	1	k101_502364	8972		d__Bacteria;p__Proteobacteria;c__Gammaproteobacteria;o__Burkholderiales;f__Burkholderiaceae;g__JAABQG01;s__	17	0.231299				Influent	State A	Week 1
BIN0031	1121776	6	k101_196150	16989		d__Bacteria;p__Proteobacteria;c__Gammaproteobacteria;o__Xanthomonadales;f__Xanthomonadaceae;g__Thermomonas;s__	No Cluster Assigned	1.21236				Influent	State A	Week 1
BIN0031	1121776	3	k101_341194	7235		d__Bacteria;p__Proteobacteria;c__Gammaproteobacteria;o__Xanthomonadales;f__Xanthomonadaceae;g__Thermomonas;s__	11	1.42341				Influent	State A	Week 1
BIN0031	1121776	1	k101_422866	1412		d__Bacteria;p__Proteobacteria;c__Gammaproteobacteria;o__Xanthomonadales;f__Xanthomonadaceae;g__Thermomonas;s__	No Cluster Assigned	2.43115			T_virB10	Influent	State A	Week 1
BIN0031	1121776	1	k101_536333	6323		d__Bacteria;p__Proteobacteria;c__Gammaproteobacteria;o__Xanthomonadales;f__Xanthomonadaceae;g__Thermomonas;s__	No Cluster Assigned	0.542905				Influent	State A	Week 1
BIN0031	1121776	1	k101_567800	3007		d__Bacteria;p__Proteobacteria;c__Gammaproteobacteria;o__Xanthomonadales;f__Xanthomonadaceae;g__Thermomonas;s__	No Cluster Assigned	1.1416				Influent	State A	Week 1
BIN0031	1121776	1	k101_639494	5432		d__Bacteria;p__Proteobacteria;c__Gammaproteobacteria;o__Xanthomonadales;f__Xanthomonadaceae;g__Thermomonas;s__	No Cluster Assigned	0.631956				Influent	State A	Week 1
BIN0000	2401866	1	k101_609073	2884		d__Bacteria;p__Myxococcota;c__Myxococcia;o__Myxococcales;f__Anaeromyxobacteraceae;g__JADKCZ01;s__	No Cluster Assigned	0.555916				Influent	State A	Week 1
BIN0028	971714	1	k101_342969	13380		d__Bacteria;p__Proteobacteria;c__Gammaproteobacteria;o__Competibacterales;f__Competibacteraceae;g__Competibacter_A;s__	No Cluster Assigned	0.296182				Influent	State A	Week 1
BIN0028	971714	1	k101_449358	2922		d__Bacteria;p__Proteobacteria;c__Gammaproteobacteria;o__Competibacterales;f__Competibacteraceae;g__Competibacter_A;s__	No Cluster Assigned	1.35623				Influent	State A	Week 1
BIN0039	4030981	1	k101_3385	2001		d__Bacteria;p__Bacteroidota;c__Bacteroidia;o__AKYH767-A;f__OLB10;g__OLB10;s__OLB10	24	0.477414			F_traL;F_traE;F_traK	Influent	State A	Week 1
BIN0126	167892	1	k101_3385	2001		Unclassified	24	11.4624			F_traL;F_traE;F_traK	Influent	State A	Week 1
BIN0009	1539314	1	k101_3385	2001		d__Bacteria;p__Proteobacteria;c__Gammaproteobacteria;o__Burkholderiales;f__Rhodocyclaceae;g__Azonexus;s__Azonexus	24	1.2502			F_traL;F_traE;F_traK	Influent	State A	Week 1
BIN0002	1855624	1	k101_3385	2001		d__Bacteria;p__Proteobacteria;c__Gammaproteobacteria;o__Burkholderiales;f__Burkholderiaceae;g__JAABQG01;s__	24	1.03709			F_traL;F_traE;F_traK	Influent	State A	Week 1
BIN0023	650015	1	k101_3385	2001		d__Bacteria;p__Actinobacteriota;c__Acidimicrobiia;o__Acidimicrobiales;f__Microtrichaceae;g__AWTP1-35;s__	24	2.96062			F_traL;F_traE;F_traK	Influent	State A	Week 1
BIN0056	671851	1	k101_3385	2001		d__Bacteria;p__Proteobacteria;c__Gammaproteobacteria;o__Burkholderiales;f__Burkholderiaceae;g__Ottowia;s__Ottowia	24	2.8644			F_traL;F_traE;F_traK	Influent	State A	Week 1
BIN0062	264449	1	k101_3385	2001		Unclassified	24	7.27719			F_traL;F_traE;F_traK	Influent	State A	Week 1
BIN0074	113540	1	k101_3385	2001		Unclassified	24	16.9495			F_traL;F_traE;F_traK	Influent	State A	Week 1
BIN0030	1516726	1	k101_3385	2001		d__Bacteria;p__Proteobacteria;c__Gammaproteobacteria;o__Competibacterales;f__Competibacteraceae;g__RXIV01;s__RXIV01	24	1.26882			F_traL;F_traE;F_traK	Influent	State A	Week 1
BIN0002	1855624	1	k101_3385	2001		d__Bacteria;p__Proteobacteria;c__Gammaproteobacteria;o__Burkholderiales;f__Burkholderiaceae;g__JAABQG01;s__	24	1.03709			F_traL;F_traE;F_traK	Influent	State A	Week 1
BIN0045	588401	1	k101_3385	2001		d__Bacteria;p__Proteobacteria;c__Gammaproteobacteria;o__Burkholderiales;f__Burkholderiaceae;g__Rubrivivax;s__	24	3.27064			F_traL;F_traE;F_traK	Influent	State A	Week 1
BIN0135	43373	1	k101_3385	2001		Unclassified	24	44.3697			F_traL;F_traE;F_traK	Influent	State A	Week 1
BIN0002	1855624	1	k101_3385	2001		d__Bacteria;p__Proteobacteria;c__Gammaproteobacteria;o__Burkholderiales;f__Burkholderiaceae;g__JAABQG01;s__	24	1.03709			F_traL;F_traE;F_traK	Influent	State A	Week 1
BIN0137	129136	1	k101_3385	2001		Unclassified	24	14.9025			F_traL;F_traE;F_traK	Influent	State A	Week 1
BIN0056	671851	1	k101_3385	2001		d__Bacteria;p__Proteobacteria;c__Gammaproteobacteria;o__Burkholderiales;f__Burkholderiaceae;g__Ottowia;s__Ottowia	24	2.8644			F_traL;F_traE;F_traK	Influent	State A	Week 1
BIN0015	1852194	1	k101_3385	2001		d__Bacteria;p__Proteobacteria;c__Gammaproteobacteria;o__Burkholderiales;f__Rhodocyclaceae;g__Zoogloea;s__	24	1.03901			F_traL;F_traE;F_traK	Influent	State A	Week 1
BIN0020	608639	1	k101_3385	2001		d__Bacteria;p__Proteobacteria;c__Gammaproteobacteria;o__Xanthomonadales;f__Ahniellaceae;g__JADKHK01;s__	24	3.16189			F_traL;F_traE;F_traK	Influent	State A	Week 1
BIN0013	3017842	1	k101_3385	2001		d__Bacteria;p__Proteobacteria;c__Gammaproteobacteria;o__Burkholderiales;f__Rhodocyclaceae;g__Zoogloea;s__Zoogloea	24	0.63769			F_traL;F_traE;F_traK	Influent	State A	Week 1
BIN0045	588401	1	k101_3385	2001		d__Bacteria;p__Proteobacteria;c__Gammaproteobacteria;o__Burkholderiales;f__Burkholderiaceae;g__Rubrivivax;s__	24	3.27064			F_traL;F_traE;F_traK	Influent	State A	Week 1
BIN0048	533113	1	k101_3385	2001		d__Bacteria;p__Proteobacteria;c__Gammaproteobacteria;o__Burkholderiales;f__Rhodocyclaceae;g__Azospira_A;s__	24	3.60983			F_traL;F_traE;F_traK	Influent	State A	Week 1
BIN0053	574963	1	k101_3385	2001		d__Bacteria;p__Bacteroidota;c__Bacteroidia;o__Chitinophagales;f__JADIYW01;g__JADJSS01;s__	24	3.34708			F_traL;F_traE;F_traK	Influent	State A	Week 1
BIN0045	588401	1	k101_3385	2001		d__Bacteria;p__Proteobacteria;c__Gammaproteobacteria;o__Burkholderiales;f__Burkholderiaceae;g__Rubrivivax;s__	24	3.27064			F_traL;F_traE;F_traK	Influent	State A	Week 1
BIN0009	1539314	1	k101_3385	2001		d__Bacteria;p__Proteobacteria;c__Gammaproteobacteria;o__Burkholderiales;f__Rhodocyclaceae;g__Azonexus;s__Azonexus	24	1.2502			F_traL;F_traE;F_traK	Influent	State A	Week 1
BIN0029	699442	1	k101_3385	2001		d__Bacteria;p__Proteobacteria;c__Gammaproteobacteria;o__Burkholderiales;f__Thiobacillaceae;g__Thiobacillus;s__	24	2.7514			F_traL;F_traE;F_traK	Influent	State A	Week 1
BIN0062	264449	1	k101_3385	2001		Unclassified	24	7.27719			F_traL;F_traE;F_traK	Influent	State A	Week 1
BIN0072	427750	1	k101_3385	2001		d__Bacteria;p__Proteobacteria;c__Gammaproteobacteria;o__Burkholderiales;f__Burkholderiaceae;g__Ottowia;s__Ottowia	24	4.499			F_traL;F_traE;F_traK	Influent	State A	Week 1
BIN0045	588401	1	k101_3385	2001		d__Bacteria;p__Proteobacteria;c__Gammaproteobacteria;o__Burkholderiales;f__Burkholderiaceae;g__Rubrivivax;s__	24	3.27064			F_traL;F_traE;F_traK	Influent	State A	Week 1
BIN0094	269817	1	k101_3385	2001		Unclassified	24	7.13241			F_traL;F_traE;F_traK	Influent	State A	Week 1
BIN0153	31460	1	k101_3385	2001		Unclassified	24	61.1712			F_traL;F_traE;F_traK	Influent	State A	Week 1
BIN0002	1855624	1	k101_3385	2001		d__Bacteria;p__Proteobacteria;c__Gammaproteobacteria;o__Burkholderiales;f__Burkholderiaceae;g__JAABQG01;s__	24	1.03709			F_traL;F_traE;F_traK	Influent	State A	Week 1
BIN0056	671851	1	k101_3385	2001		d__Bacteria;p__Proteobacteria;c__Gammaproteobacteria;o__Burkholderiales;f__Burkholderiaceae;g__Ottowia;s__Ottowia	24	2.8644			F_traL;F_traE;F_traK	Influent	State A	Week 1
BIN0045	588401	1	k101_3385	2001		d__Bacteria;p__Proteobacteria;c__Gammaproteobacteria;o__Burkholderiales;f__Burkholderiaceae;g__Rubrivivax;s__	24	3.27064			F_traL;F_traE;F_traK	Influent	State A	Week 1
BIN0045	588401	1	k101_3385	2001		d__Bacteria;p__Proteobacteria;c__Gammaproteobacteria;o__Burkholderiales;f__Burkholderiaceae;g__Rubrivivax;s__	24	3.27064			F_traL;F_traE;F_traK	Influent	State A	Week 1
BIN0133	99336	1	k101_3385	2001		Unclassified	24	19.3731			F_traL;F_traE;F_traK	Influent	State A	Week 1
BIN0045	588401	1	k101_3385	2001		d__Bacteria;p__Proteobacteria;c__Gammaproteobacteria;o__Burkholderiales;f__Burkholderiaceae;g__Rubrivivax;s__	24	3.27064			F_traL;F_traE;F_traK	Influent	State A	Week 1
BIN0116	132713	1	k101_3385	2001		Unclassified	24	14.5008			F_traL;F_traE;F_traK	Influent	State A	Week 1
BIN0128	161612	1	k101_3385	2001		Unclassified	24	11.9078			F_traL;F_traE;F_traK	Influent	State A	Week 1
BIN0005	1662343	1	k101_3385	2001		d__Bacteria;p__Actinobacteriota;c__Actinomycetia;o__Actinomycetales;f__Dermatophilaceae;g__GCA-2748155;s__	24	1.15767			F_traL;F_traE;F_traK	Influent	State A	Week 1
BIN0056	671851	2	k101_3385	2001		d__Bacteria;p__Proteobacteria;c__Gammaproteobacteria;o__Burkholderiales;f__Burkholderiaceae;g__Ottowia;s__Ottowia	24	5.72879			F_traL;F_traE;F_traK	Influent	State A	Week 1
BIN0056	671851	1	k101_3385	2001		d__Bacteria;p__Proteobacteria;c__Gammaproteobacteria;o__Burkholderiales;f__Burkholderiaceae;g__Ottowia;s__Ottowia	24	2.8644			F_traL;F_traE;F_traK	Influent	State A	Week 1
BIN0039	4030981	1	k101_3385	2001		d__Bacteria;p__Bacteroidota;c__Bacteroidia;o__AKYH767-A;f__OLB10;g__OLB10;s__OLB10	24	0.477414			F_traL;F_traE;F_traK	Influent	State A	Week 1
BIN0002	1855624	1	k101_3385	2001		d__Bacteria;p__Proteobacteria;c__Gammaproteobacteria;o__Burkholderiales;f__Burkholderiaceae;g__JAABQG01;s__	24	1.03709			F_traL;F_traE;F_traK	Influent	State A	Week 1
BIN0074	113540	1	k101_3385	2001		Unclassified	24	16.9495			F_traL;F_traE;F_traK	Influent	State A	Week 1
BIN0005	1662343	1	k101_3385	2001		d__Bacteria;p__Actinobacteriota;c__Actinomycetia;o__Actinomycetales;f__Dermatophilaceae;g__GCA-2748155;s__	24	1.15767			F_traL;F_traE;F_traK	Influent	State A	Week 1
BIN0002	1855624	1	k101_3385	2001		d__Bacteria;p__Proteobacteria;c__Gammaproteobacteria;o__Burkholderiales;f__Burkholderiaceae;g__JAABQG01;s__	24	1.03709			F_traL;F_traE;F_traK	Influent	State A	Week 1
BIN0062	264449	1	k101_3385	2001		Unclassified	24	7.27719			F_traL;F_traE;F_traK	Influent	State A	Week 1
BIN0045	588401	1	k101_3385	2001		d__Bacteria;p__Proteobacteria;c__Gammaproteobacteria;o__Burkholderiales;f__Burkholderiaceae;g__Rubrivivax;s__	24	3.27064			F_traL;F_traE;F_traK	Influent	State A	Week 1
BIN0011	1155917	1	k101_3385	2001		d__Bacteria;p__Actinobacteriota;c__Actinomycetia;o__Actinomycetales;f__Dermatophilaceae;g__GCA-2748155;s__	24	1.66487			F_traL;F_traE;F_traK	Influent	State A	Week 1
BIN0001	1835568	1	k101_3385	2001		d__Bacteria;p__Proteobacteria;c__Gammaproteobacteria;o__Steroidobacterales;f__Steroidobacteraceae;g__RPQJ01;s__	24	1.04842			F_traL;F_traE;F_traK	Influent	State A	Week 1
BIN0092	202326	1	k101_3385	2001		Unclassified	24	9.51161			F_traL;F_traE;F_traK	Influent	State A	Week 1
BIN0070	308064	1	k101_3385	2001		d__Bacteria;p__Nitrospirota;c__Nitrospiria;o__Nitrospirales;f__Nitrospiraceae;g__Nitrospira_A;s__Nitrospira_A	24	6.24691			F_traL;F_traE;F_traK	Influent	State A	Week 1
BIN0045	588401	1	k101_3385	2001		d__Bacteria;p__Proteobacteria;c__Gammaproteobacteria;o__Burkholderiales;f__Burkholderiaceae;g__Rubrivivax;s__	24	3.27064			F_traL;F_traE;F_traK	Influent	State A	Week 1
BIN0045	588401	1	k101_3385	2001		d__Bacteria;p__Proteobacteria;c__Gammaproteobacteria;o__Burkholderiales;f__Burkholderiaceae;g__Rubrivivax;s__	24	3.27064			F_traL;F_traE;F_traK	Influent	State A	Week 1
BIN0078	145919	1	k101_3385	2001		Unclassified	24	13.1885			F_traL;F_traE;F_traK	Influent	State A	Week 1
BIN0002	1855624	1	k101_3385	2001		d__Bacteria;p__Proteobacteria;c__Gammaproteobacteria;o__Burkholderiales;f__Burkholderiaceae;g__JAABQG01;s__	24	1.03709			F_traL;F_traE;F_traK	Influent	State A	Week 1
BIN0078	145919	1	k101_3385	2001		Unclassified	24	13.1885			F_traL;F_traE;F_traK	Influent	State A	Week 1
BIN0009	1539314	1	k101_3385	2001		d__Bacteria;p__Proteobacteria;c__Gammaproteobacteria;o__Burkholderiales;f__Rhodocyclaceae;g__Azonexus;s__Azonexus	24	1.2502			F_traL;F_traE;F_traK	Influent	State A	Week 1
BIN0024	1204036	1	k101_3385	2001		d__Bacteria;p__Myxococcota;c__Polyangia;o__Palsa-1104;f__JAEUJZ01;g__JAGNNG01;s__	24	1.59833			F_traL;F_traE;F_traK	Influent	State A	Week 1
BIN0071	494351	6	k101_3385	2001		d__Bacteria;p__Proteobacteria;c__Gammaproteobacteria;o__Burkholderiales;f__Rhodocyclaceae;g__JAEUNX01;s__JAEUNX01	24	23.3573			F_traL;F_traE;F_traK	Influent	State A	Week 1
BIN0136	75220	1	k101_3385	2001		Unclassified	24	25.5842			F_traL;F_traE;F_traK	Influent	State A	Week 1
BIN0009	1539314	1	k101_3385	2001		d__Bacteria;p__Proteobacteria;c__Gammaproteobacteria;o__Burkholderiales;f__Rhodocyclaceae;g__Azonexus;s__Azonexus	24	1.2502			F_traL;F_traE;F_traK	Influent	State A	Week 1
BIN0091	173487	1	k101_3385	2001		d__Bacteria;p__Nitrospirota;c__Nitrospiria;o__Nitrospirales;f__Nitrospiraceae;g__Nitrospira_A;s__Nitrospira_A	24	11.0927			F_traL;F_traE;F_traK	Influent	State A	Week 1
BIN0002	1855624	1	k101_3385	2001		d__Bacteria;p__Proteobacteria;c__Gammaproteobacteria;o__Burkholderiales;f__Burkholderiaceae;g__JAABQG01;s__	24	1.03709			F_traL;F_traE;F_traK	Influent	State A	Week 1
BIN0128	161612	1	k101_3385	2001		Unclassified	24	11.9078			F_traL;F_traE;F_traK	Influent	State A	Week 1
BIN0067	169062	1	k101_3385	2001		Unclassified	24	11.3831			F_traL;F_traE;F_traK	Influent	State A	Week 1
BIN0039	4030981	1	k101_3385	2001		d__Bacteria;p__Bacteroidota;c__Bacteroidia;o__AKYH767-A;f__OLB10;g__OLB10;s__OLB10	24	0.477414			F_traL;F_traE;F_traK	Influent	State A	Week 1
BIN0045	588401	1	k101_3385	2001		d__Bacteria;p__Proteobacteria;c__Gammaproteobacteria;o__Burkholderiales;f__Burkholderiaceae;g__Rubrivivax;s__	24	3.27064			F_traL;F_traE;F_traK	Influent	State A	Week 1
BIN0001	1835568	1	k101_3385	2001		d__Bacteria;p__Proteobacteria;c__Gammaproteobacteria;o__Steroidobacterales;f__Steroidobacteraceae;g__RPQJ01;s__	24	1.04842			F_traL;F_traE;F_traK	Influent	State A	Week 1
BIN0134	153850	1	k101_3385	2001		Unclassified	24	12.5086			F_traL;F_traE;F_traK	Influent	State A	Week 1
BIN0002	1855624	1	k101_3385	2001		d__Bacteria;p__Proteobacteria;c__Gammaproteobacteria;o__Burkholderiales;f__Burkholderiaceae;g__JAABQG01;s__	24	1.03709			F_traL;F_traE;F_traK	Influent	State A	Week 1
BIN0103	83997	1	k101_3385	2001		Unclassified	24	22.9109			F_traL;F_traE;F_traK	Influent	State A	Week 1
BIN0078	145919	1	k101_3385	2001		Unclassified	24	13.1885			F_traL;F_traE;F_traK	Influent	State A	Week 1
BIN0052	416186	1	k101_70154	16414		Unclassified	No Cluster Assigned	0.563704			MOBP2	Influent	State A	Week 1
BIN0005	1662343	1	k101_167611	7319		d__Bacteria;p__Actinobacteriota;c__Actinomycetia;o__Actinomycetales;f__Dermatophilaceae;g__GCA-2748155;s__	No Cluster Assigned	0.316505				Influent	State A	Week 1
BIN0001	1835568	1	k101_213269	5548		d__Bacteria;p__Proteobacteria;c__Gammaproteobacteria;o__Steroidobacterales;f__Steroidobacteraceae;g__RPQJ01;s__	No Cluster Assigned	0.378134				Influent	State A	Week 1
BIN0001	1835568	1	k101_242271	3563		d__Bacteria;p__Proteobacteria;c__Gammaproteobacteria;o__Steroidobacterales;f__Steroidobacteraceae;g__RPQJ01;s__	No Cluster Assigned	0.588798				Influent	State A	Week 1
BIN0058	273746	3	k101_70154	16414		d__Bacteria;p__Cyanobacteria;c__Vampirovibrionia;o__Obscuribacterales;f__Obscuribacteraceae;g__Obscuribacter;s__Obscuribacter	No Cluster Assigned	2.57106			MOBP2	Influent	State A	Week 1
BIN0058	273746	1	k101_464672	3703		d__Bacteria;p__Cyanobacteria;c__Vampirovibrionia;o__Obscuribacterales;f__Obscuribacteraceae;g__Obscuribacter;s__Obscuribacter	No Cluster Assigned	3.79884				Influent	State A	Week 1
BIN0002	1855624	1	k101_114625	3707		d__Bacteria;p__Proteobacteria;c__Gammaproteobacteria;o__Burkholderiales;f__Burkholderiaceae;g__JAABQG01;s__	No Cluster Assigned	0.55981				Influent	State A	Week 1
BIN0002	1855624	1	k101_128405	16639		d__Bacteria;p__Proteobacteria;c__Gammaproteobacteria;o__Burkholderiales;f__Burkholderiaceae;g__JAABQG01;s__	No Cluster Assigned	0.12472				Influent	State A	Week 1
BIN0002	1855624	2	k101_214419	2990		d__Bacteria;p__Proteobacteria;c__Gammaproteobacteria;o__Burkholderiales;f__Burkholderiaceae;g__JAABQG01;s__	No Cluster Assigned	1.3881				Influent	State A	Week 1
BIN0002	1855624	1	k101_221295	2977		d__Bacteria;p__Proteobacteria;c__Gammaproteobacteria;o__Burkholderiales;f__Burkholderiaceae;g__JAABQG01;s__	No Cluster Assigned	0.697082				Influent	State A	Week 1
BIN0002	1855624	1	k101_289844	2990		d__Bacteria;p__Proteobacteria;c__Gammaproteobacteria;o__Burkholderiales;f__Burkholderiaceae;g__JAABQG01;s__	No Cluster Assigned	0.694052				Influent	State A	Week 1
BIN0003	780038	1	k101_243898	1039		d__Bacteria;p__Bacteroidota;c__Bacteroidia;o__Chitinophagales;f__Chitinophagaceae;g__JJ008;s__	15	4.7514			G_tfc24	Influent	State A	Week 1
BIN0003	780038	1	k101_650471	6239		d__Bacteria;p__Bacteroidota;c__Bacteroidia;o__Chitinophagales;f__Chitinophagaceae;g__JJ008;s__	No Cluster Assigned	0.791266				Influent	State A	Week 1
BIN0132	87795	1	k101_36841	4305		Unclassified	No Cluster Assigned	10.1885			MOBT	Influent	State A	Week 1
BIN0012	408682	1	k101_113125	2221		d__Bacteria;p__Nitrospirota;c__Nitrospiria;o__Nitrospirales;f__Nitrospiraceae;g__Nitrospira_A;s__Nitrospira_A	2	4.24247			F_traL;F_traE	Influent	State A	Week 1
BIN0024	1204036	1	k101_452186	3460		d__Bacteria;p__Myxococcota;c__Polyangia;o__Palsa-1104;f__JAEUJZ01;g__JAGNNG01;s__	No Cluster Assigned	0.924352				Influent	State A	Week 1
BIN0004	590055	1	k101_654421	1655		d__Bacteria;p__Acidobacteriota;c__Acidobacteriae;o__Bryobacterales;f__Bryobacteraceae;g__TMP-7;s__	No Cluster Assigned	3.94332				Influent	State A	Week 1
BIN0039	4030981	1	k101_19383	3243		d__Bacteria;p__Bacteroidota;c__Bacteroidia;o__AKYH767-A;f__OLB10;g__OLB10;s__OLB10	No Cluster Assigned	0.294575				Influent	State A	Week 1
BIN0039	4030981	1	k101_84878	4388		d__Bacteria;p__Bacteroidota;c__Bacteroidia;o__AKYH767-A;f__OLB10;g__OLB10;s__OLB10	No Cluster Assigned	0.217709				Influent	State A	Week 1
BIN0039	4030981	1	k101_87083	2938		d__Bacteria;p__Bacteroidota;c__Bacteroidia;o__AKYH767-A;f__OLB10;g__OLB10;s__OLB10	No Cluster Assigned	0.325155				Influent	State A	Week 1
BIN0039	4030981	1	k101_196150	16989		d__Bacteria;p__Bacteroidota;c__Bacteroidia;o__AKYH767-A;f__OLB10;g__OLB10;s__OLB10	No Cluster Assigned	0.0562308				Influent	State A	Week 1
BIN0039	4030981	1	k101_301280	5464		d__Bacteria;p__Bacteroidota;c__Bacteroidia;o__AKYH767-A;f__OLB10;g__OLB10;s__OLB10	No Cluster Assigned	0.174836			T_virB1;G_tfc3	Influent	State A	Week 1
BIN0039	4030981	1	k101_348231	3135		d__Bacteria;p__Bacteroidota;c__Bacteroidia;o__AKYH767-A;f__OLB10;g__OLB10;s__OLB10	16	0.304723				Influent	State A	Week 1
BIN0039	4030981	1	k101_354294	1243		d__Bacteria;p__Bacteroidota;c__Bacteroidia;o__AKYH767-A;f__OLB10;g__OLB10;s__OLB10	6	0.768548			T_virB5	Influent	State A	Week 1
BIN0039	4030981	1	k101_420931	5016		d__Bacteria;p__Bacteroidota;c__Bacteroidia;o__AKYH767-A;f__OLB10;g__OLB10;s__OLB10	No Cluster Assigned	0.190452				Influent	State A	Week 1
BIN0039	4030981	1	k101_455787	4300		d__Bacteria;p__Bacteroidota;c__Bacteroidia;o__AKYH767-A;f__OLB10;g__OLB10;s__OLB10	6	0.222164			T_virB11;T_virB2;T_virB3	Influent	State A	Week 1
BIN0039	4030981	1	k101_615442	5175		d__Bacteria;p__Bacteroidota;c__Bacteroidia;o__AKYH767-A;f__OLB10;g__OLB10;s__OLB10	No Cluster Assigned	0.1846				Influent	State A	Week 1
BIN0039	4030981	1	k101_656799	3849		d__Bacteria;p__Bacteroidota;c__Bacteroidia;o__AKYH767-A;f__OLB10;g__OLB10;s__OLB10	No Cluster Assigned	0.248196				Influent	State A	Week 1
BIN0007	1841121	1	k101_114799	7465		d__Bacteria;p__Proteobacteria;c__Gammaproteobacteria;o__Burkholderiales;f__Rhodocyclaceae;g__Zoogloea;s__Zoogloea	No Cluster Assigned	0.280182				Influent	State A	Week 1
BIN0001	1835568	1	k101_529826	1332		d__Bacteria;p__Proteobacteria;c__Gammaproteobacteria;o__Steroidobacterales;f__Steroidobacteraceae;g__RPQJ01;s__	No Cluster Assigned	1.57499			F_traV	Influent	State A	Week 1
BIN0041	682924	1	k101_114625	3707		d__Bacteria;p__Bacteroidota;c__Bacteroidia;o__Chitinophagales;f__Saprospiraceae;g__OLB8;s__	No Cluster Assigned	1.5211				Influent	State A	Week 1
BIN0041	682924	1	k101_376495	2350		d__Bacteria;p__Bacteroidota;c__Bacteroidia;o__Chitinophagales;f__Saprospiraceae;g__OLB8;s__	6	2.39946			virb4;T_virB5	Influent	State A	Week 1
BIN0042	426100	1	k101_575548	2507		d__Bacteria;p__Proteobacteria;c__Gammaproteobacteria;o__Burkholderiales;f__Rhodocyclaceae;g__Azonexus;s__	1	3.60485	MPF_F	mate-pair-formation	t4cp1;G_tfc7	Influent	State A	Week 1
BIN0019	308103	1	k101_3878	4220		d__Bacteria;p__Nitrospirota;c__Nitrospiria;o__Nitrospirales;f__Nitrospiraceae;g__Nitrospira_A;s__Nitrospira_A	2	2.96172			virb4;F_traV;F_traB	Influent	State A	Week 1
BIN0061	469752	4	k101_3878	4220		d__Bacteria;p__Nitrospirota;c__Nitrospiria;o__Nitrospirales;f__Nitrospiraceae;g__Nitrospira_A;s__Nitrospira_A	2	7.77019			virb4;F_traV;F_traB	Influent	State A	Week 1
BIN0012	408682	1	k101_3878	4220		d__Bacteria;p__Nitrospirota;c__Nitrospiria;o__Nitrospirales;f__Nitrospiraceae;g__Nitrospira_A;s__Nitrospira_A	2	2.23283			virb4;F_traV;F_traB	Influent	State A	Week 1
BIN0061	469752	1	k101_3878	4220		d__Bacteria;p__Nitrospirota;c__Nitrospiria;o__Nitrospirales;f__Nitrospiraceae;g__Nitrospira_A;s__Nitrospira_A	2	1.94255			virb4;F_traV;F_traB	Influent	State A	Week 1
BIN0130	63972	2	k101_3878	4220		Unclassified	2	28.5286			virb4;F_traV;F_traB	Influent	State A	Week 1
BIN0104	151880	1	k101_3878	4220		Unclassified	2	6.00814			virb4;F_traV;F_traB	Influent	State A	Week 1
BIN0061	469752	1	k101_3878	4220		d__Bacteria;p__Nitrospirota;c__Nitrospiria;o__Nitrospirales;f__Nitrospiraceae;g__Nitrospira_A;s__Nitrospira_A	2	1.94255			virb4;F_traV;F_traB	Influent	State A	Week 1
BIN0012	408682	1	k101_3878	4220		d__Bacteria;p__Nitrospirota;c__Nitrospiria;o__Nitrospirales;f__Nitrospiraceae;g__Nitrospira_A;s__Nitrospira_A	2	2.23283			virb4;F_traV;F_traB	Influent	State A	Week 1
BIN0132	87795	1	k101_3878	4220		Unclassified	2	10.3937			virb4;F_traV;F_traB	Influent	State A	Week 1
BIN0019	308103	1	k101_3878	4220		d__Bacteria;p__Nitrospirota;c__Nitrospiria;o__Nitrospirales;f__Nitrospiraceae;g__Nitrospira_A;s__Nitrospira_A	2	2.96172			virb4;F_traV;F_traB	Influent	State A	Week 1
BIN0075	215997	1	k101_3878	4220		Unclassified	2	4.22467			virb4;F_traV;F_traB	Influent	State A	Week 1
BIN0019	308103	1	k101_3878	4220		d__Bacteria;p__Nitrospirota;c__Nitrospiria;o__Nitrospirales;f__Nitrospiraceae;g__Nitrospira_A;s__Nitrospira_A	2	2.96172			virb4;F_traV;F_traB	Influent	State A	Week 1
BIN0075	215997	1	k101_3878	4220		Unclassified	2	4.22467			virb4;F_traV;F_traB	Influent	State A	Week 1
BIN0104	151880	1	k101_3878	4220		Unclassified	2	6.00814			virb4;F_traV;F_traB	Influent	State A	Week 1
BIN0130	63972	1	k101_3878	4220		Unclassified	2	14.2643			virb4;F_traV;F_traB	Influent	State A	Week 1
BIN0104	151880	1	k101_3878	4220		Unclassified	2	6.00814			virb4;F_traV;F_traB	Influent	State A	Week 1
BIN0130	63972	1	k101_3878	4220		Unclassified	2	14.2643			virb4;F_traV;F_traB	Influent	State A	Week 1
BIN0130	63972	4	k101_3878	4220		Unclassified	2	57.0572			virb4;F_traV;F_traB	Influent	State A	Week 1
BIN0061	469752	2	k101_3878	4220		d__Bacteria;p__Nitrospirota;c__Nitrospiria;o__Nitrospirales;f__Nitrospiraceae;g__Nitrospira_A;s__Nitrospira_A	2	3.8851			virb4;F_traV;F_traB	Influent	State A	Week 1
BIN0012	408682	1	k101_3878	4220		d__Bacteria;p__Nitrospirota;c__Nitrospiria;o__Nitrospirales;f__Nitrospiraceae;g__Nitrospira_A;s__Nitrospira_A	2	2.23283			virb4;F_traV;F_traB	Influent	State A	Week 1
BIN0091	173487	1	k101_3878	4220		d__Bacteria;p__Nitrospirota;c__Nitrospiria;o__Nitrospirales;f__Nitrospiraceae;g__Nitrospira_A;s__Nitrospira_A	2	5.25985			virb4;F_traV;F_traB	Influent	State A	Week 1
BIN0061	469752	1	k101_3878	4220		d__Bacteria;p__Nitrospirota;c__Nitrospiria;o__Nitrospirales;f__Nitrospiraceae;g__Nitrospira_A;s__Nitrospira_A	2	1.94255			virb4;F_traV;F_traB	Influent	State A	Week 1
BIN0012	408682	1	k101_3878	4220		d__Bacteria;p__Nitrospirota;c__Nitrospiria;o__Nitrospirales;f__Nitrospiraceae;g__Nitrospira_A;s__Nitrospira_A	2	2.23283			virb4;F_traV;F_traB	Influent	State A	Week 1
BIN0075	215997	1	k101_3878	4220		Unclassified	2	4.22467			virb4;F_traV;F_traB	Influent	State A	Week 1
BIN0019	308103	1	k101_3878	4220		d__Bacteria;p__Nitrospirota;c__Nitrospiria;o__Nitrospirales;f__Nitrospiraceae;g__Nitrospira_A;s__Nitrospira_A	2	2.96172			virb4;F_traV;F_traB	Influent	State A	Week 1
BIN0091	173487	4	k101_3878	4220		d__Bacteria;p__Nitrospirota;c__Nitrospiria;o__Nitrospirales;f__Nitrospiraceae;g__Nitrospira_A;s__Nitrospira_A	2	21.0394			virb4;F_traV;F_traB	Influent	State A	Week 1
BIN0012	408682	2	k101_3878	4220		d__Bacteria;p__Nitrospirota;c__Nitrospiria;o__Nitrospirales;f__Nitrospiraceae;g__Nitrospira_A;s__Nitrospira_A	2	4.46565			virb4;F_traV;F_traB	Influent	State A	Week 1
BIN0012	408682	1	k101_3878	4220		d__Bacteria;p__Nitrospirota;c__Nitrospiria;o__Nitrospirales;f__Nitrospiraceae;g__Nitrospira_A;s__Nitrospira_A	2	2.23283			virb4;F_traV;F_traB	Influent	State A	Week 1
BIN0012	408682	1	k101_3878	4220		d__Bacteria;p__Nitrospirota;c__Nitrospiria;o__Nitrospirales;f__Nitrospiraceae;g__Nitrospira_A;s__Nitrospira_A	2	2.23283			virb4;F_traV;F_traB	Influent	State A	Week 1
BIN0021	606236	1	k101_3878	4220		d__Bacteria;p__Bacteroidota;c__Bacteroidia;o__Chitinophagales;f__JADIYW01;g__JADJSS01;s__	2	1.50522			virb4;F_traV;F_traB	Influent	State A	Week 1
BIN0061	469752	2	k101_3878	4220		d__Bacteria;p__Nitrospirota;c__Nitrospiria;o__Nitrospirales;f__Nitrospiraceae;g__Nitrospira_A;s__Nitrospira_A	2	3.8851			virb4;F_traV;F_traB	Influent	State A	Week 1
BIN0012	408682	1	k101_3878	4220		d__Bacteria;p__Nitrospirota;c__Nitrospiria;o__Nitrospirales;f__Nitrospiraceae;g__Nitrospira_A;s__Nitrospira_A	2	2.23283			virb4;F_traV;F_traB	Influent	State A	Week 1
BIN0012	408682	1	k101_3878	4220		d__Bacteria;p__Nitrospirota;c__Nitrospiria;o__Nitrospirales;f__Nitrospiraceae;g__Nitrospira_A;s__Nitrospira_A	2	2.23283			virb4;F_traV;F_traB	Influent	State A	Week 1
BIN0130	63972	1	k101_3878	4220		Unclassified	2	14.2643			virb4;F_traV;F_traB	Influent	State A	Week 1
BIN0070	308064	1	k101_3878	4220		d__Bacteria;p__Nitrospirota;c__Nitrospiria;o__Nitrospirales;f__Nitrospiraceae;g__Nitrospira_A;s__Nitrospira_A	2	2.9621			virb4;F_traV;F_traB	Influent	State A	Week 1
BIN0070	308064	1	k101_3878	4220		d__Bacteria;p__Nitrospirota;c__Nitrospiria;o__Nitrospirales;f__Nitrospiraceae;g__Nitrospira_A;s__Nitrospira_A	2	2.9621			virb4;F_traV;F_traB	Influent	State A	Week 1
BIN0127	63222	1	k101_3878	4220		Unclassified	2	14.4335			virb4;F_traV;F_traB	Influent	State A	Week 1
BIN0012	408682	1	k101_3878	4220		d__Bacteria;p__Nitrospirota;c__Nitrospiria;o__Nitrospirales;f__Nitrospiraceae;g__Nitrospira_A;s__Nitrospira_A	2	2.23283			virb4;F_traV;F_traB	Influent	State A	Week 1
BIN0075	215997	1	k101_3878	4220		Unclassified	2	4.22467			virb4;F_traV;F_traB	Influent	State A	Week 1
BIN0032	425928	1	k101_3878	4220		d__Bacteria;p__Chloroflexota;c__Anaerolineae;o__Anaerolineales;f__Anaerolineaceae;g__T78;s__	2	2.14242			virb4;F_traV;F_traB	Influent	State A	Week 1
BIN0104	151880	1	k101_3878	4220		Unclassified	2	6.00814			virb4;F_traV;F_traB	Influent	State A	Week 1
BIN0104	151880	1	k101_3878	4220		Unclassified	2	6.00814			virb4;F_traV;F_traB	Influent	State A	Week 1
BIN0070	308064	1	k101_3878	4220		d__Bacteria;p__Nitrospirota;c__Nitrospiria;o__Nitrospirales;f__Nitrospiraceae;g__Nitrospira_A;s__Nitrospira_A	2	2.9621			virb4;F_traV;F_traB	Influent	State A	Week 1
BIN0070	308064	1	k101_3878	4220		d__Bacteria;p__Nitrospirota;c__Nitrospiria;o__Nitrospirales;f__Nitrospiraceae;g__Nitrospira_A;s__Nitrospira_A	2	2.9621			virb4;F_traV;F_traB	Influent	State A	Week 1
BIN0012	408682	1	k101_3878	4220		d__Bacteria;p__Nitrospirota;c__Nitrospiria;o__Nitrospirales;f__Nitrospiraceae;g__Nitrospira_A;s__Nitrospira_A	2	2.23283			virb4;F_traV;F_traB	Influent	State A	Week 1
BIN0012	408682	1	k101_3878	4220		d__Bacteria;p__Nitrospirota;c__Nitrospiria;o__Nitrospirales;f__Nitrospiraceae;g__Nitrospira_A;s__Nitrospira_A	2	2.23283			virb4;F_traV;F_traB	Influent	State A	Week 1
BIN0130	63972	1	k101_3878	4220		Unclassified	2	14.2643			virb4;F_traV;F_traB	Influent	State A	Week 1
BIN0012	408682	1	k101_3878	4220		d__Bacteria;p__Nitrospirota;c__Nitrospiria;o__Nitrospirales;f__Nitrospiraceae;g__Nitrospira_A;s__Nitrospira_A	2	2.23283			virb4;F_traV;F_traB	Influent	State A	Week 1
BIN0012	408682	1	k101_3878	4220		d__Bacteria;p__Nitrospirota;c__Nitrospiria;o__Nitrospirales;f__Nitrospiraceae;g__Nitrospira_A;s__Nitrospira_A	2	2.23283			virb4;F_traV;F_traB	Influent	State A	Week 1
BIN0012	408682	1	k101_3878	4220		d__Bacteria;p__Nitrospirota;c__Nitrospiria;o__Nitrospirales;f__Nitrospiraceae;g__Nitrospira_A;s__Nitrospira_A	2	2.23283			virb4;F_traV;F_traB	Influent	State A	Week 1
BIN0091	173487	1	k101_3878	4220		d__Bacteria;p__Nitrospirota;c__Nitrospiria;o__Nitrospirales;f__Nitrospiraceae;g__Nitrospira_A;s__Nitrospira_A	2	5.25985			virb4;F_traV;F_traB	Influent	State A	Week 1
BIN0012	408682	1	k101_3878	4220		d__Bacteria;p__Nitrospirota;c__Nitrospiria;o__Nitrospirales;f__Nitrospiraceae;g__Nitrospira_A;s__Nitrospira_A	2	2.23283			virb4;F_traV;F_traB	Influent	State A	Week 1
BIN0070	308064	1	k101_3878	4220		d__Bacteria;p__Nitrospirota;c__Nitrospiria;o__Nitrospirales;f__Nitrospiraceae;g__Nitrospira_A;s__Nitrospira_A	2	2.9621			virb4;F_traV;F_traB	Influent	State A	Week 1
BIN0012	408682	2	k101_3878	4220		d__Bacteria;p__Nitrospirota;c__Nitrospiria;o__Nitrospirales;f__Nitrospiraceae;g__Nitrospira_A;s__Nitrospira_A	2	4.46565			virb4;F_traV;F_traB	Influent	State A	Week 1
BIN0075	215997	1	k101_3878	4220		Unclassified	2	4.22467			virb4;F_traV;F_traB	Influent	State A	Week 1
BIN0061	469752	2	k101_3878	4220		d__Bacteria;p__Nitrospirota;c__Nitrospiria;o__Nitrospirales;f__Nitrospiraceae;g__Nitrospira_A;s__Nitrospira_A	2	3.8851			virb4;F_traV;F_traB	Influent	State A	Week 1
BIN0070	308064	1	k101_3878	4220		d__Bacteria;p__Nitrospirota;c__Nitrospiria;o__Nitrospirales;f__Nitrospiraceae;g__Nitrospira_A;s__Nitrospira_A	2	2.9621			virb4;F_traV;F_traB	Influent	State A	Week 1
BIN0132	87795	2	k101_3878	4220		Unclassified	2	20.7874			virb4;F_traV;F_traB	Influent	State A	Week 1
BIN0070	308064	1	k101_3878	4220		d__Bacteria;p__Nitrospirota;c__Nitrospiria;o__Nitrospirales;f__Nitrospiraceae;g__Nitrospira_A;s__Nitrospira_A	2	2.9621			virb4;F_traV;F_traB	Influent	State A	Week 1
BIN0091	173487	2	k101_3878	4220		d__Bacteria;p__Nitrospirota;c__Nitrospiria;o__Nitrospirales;f__Nitrospiraceae;g__Nitrospira_A;s__Nitrospira_A	2	10.5197			virb4;F_traV;F_traB	Influent	State A	Week 1
BIN0012	408682	1	k101_3878	4220		d__Bacteria;p__Nitrospirota;c__Nitrospiria;o__Nitrospirales;f__Nitrospiraceae;g__Nitrospira_A;s__Nitrospira_A	2	2.23283			virb4;F_traV;F_traB	Influent	State A	Week 1
BIN0061	469752	2	k101_3878	4220		d__Bacteria;p__Nitrospirota;c__Nitrospiria;o__Nitrospirales;f__Nitrospiraceae;g__Nitrospira_A;s__Nitrospira_A	2	3.8851			virb4;F_traV;F_traB	Influent	State A	Week 1
BIN0019	308103	1	k101_3878	4220		d__Bacteria;p__Nitrospirota;c__Nitrospiria;o__Nitrospirales;f__Nitrospiraceae;g__Nitrospira_A;s__Nitrospira_A	2	2.96172			virb4;F_traV;F_traB	Influent	State A	Week 1
BIN0061	469752	1	k101_3878	4220		d__Bacteria;p__Nitrospirota;c__Nitrospiria;o__Nitrospirales;f__Nitrospiraceae;g__Nitrospira_A;s__Nitrospira_A	2	1.94255			virb4;F_traV;F_traB	Influent	State A	Week 1
BIN0019	308103	1	k101_3878	4220		d__Bacteria;p__Nitrospirota;c__Nitrospiria;o__Nitrospirales;f__Nitrospiraceae;g__Nitrospira_A;s__Nitrospira_A	2	2.96172			virb4;F_traV;F_traB	Influent	State A	Week 1
BIN0132	87795	1	k101_3878	4220		Unclassified	2	10.3937			virb4;F_traV;F_traB	Influent	State A	Week 1
BIN0061	469752	1	k101_3878	4220		d__Bacteria;p__Nitrospirota;c__Nitrospiria;o__Nitrospirales;f__Nitrospiraceae;g__Nitrospira_A;s__Nitrospira_A	2	1.94255			virb4;F_traV;F_traB	Influent	State A	Week 1
BIN0091	173487	1	k101_3878	4220		d__Bacteria;p__Nitrospirota;c__Nitrospiria;o__Nitrospirales;f__Nitrospiraceae;g__Nitrospira_A;s__Nitrospira_A	2	5.25985			virb4;F_traV;F_traB	Influent	State A	Week 1
BIN0012	408682	1	k101_3878	4220		d__Bacteria;p__Nitrospirota;c__Nitrospiria;o__Nitrospirales;f__Nitrospiraceae;g__Nitrospira_A;s__Nitrospira_A	2	2.23283			virb4;F_traV;F_traB	Influent	State A	Week 1
BIN0061	469752	1	k101_3878	4220		d__Bacteria;p__Nitrospirota;c__Nitrospiria;o__Nitrospirales;f__Nitrospiraceae;g__Nitrospira_A;s__Nitrospira_A	2	1.94255			virb4;F_traV;F_traB	Influent	State A	Week 1
BIN0075	215997	1	k101_3878	4220		Unclassified	2	4.22467			virb4;F_traV;F_traB	Influent	State A	Week 1
BIN0012	408682	1	k101_3878	4220		d__Bacteria;p__Nitrospirota;c__Nitrospiria;o__Nitrospirales;f__Nitrospiraceae;g__Nitrospira_A;s__Nitrospira_A	2	2.23283			virb4;F_traV;F_traB	Influent	State A	Week 1
BIN0094	269817	1	k101_3878	4220		Unclassified	2	3.38198			virb4;F_traV;F_traB	Influent	State A	Week 1
BIN0075	215997	1	k101_3878	4220		Unclassified	2	4.22467			virb4;F_traV;F_traB	Influent	State A	Week 1
BIN0019	308103	1	k101_3878	4220		d__Bacteria;p__Nitrospirota;c__Nitrospiria;o__Nitrospirales;f__Nitrospiraceae;g__Nitrospira_A;s__Nitrospira_A	2	2.96172			virb4;F_traV;F_traB	Influent	State A	Week 1
BIN0070	308064	1	k101_3878	4220		d__Bacteria;p__Nitrospirota;c__Nitrospiria;o__Nitrospirales;f__Nitrospiraceae;g__Nitrospira_A;s__Nitrospira_A	2	2.9621			virb4;F_traV;F_traB	Influent	State A	Week 1
BIN0005	1662343	1	k101_3878	4220		d__Bacteria;p__Actinobacteriota;c__Actinomycetia;o__Actinomycetales;f__Dermatophilaceae;g__GCA-2748155;s__	2	0.548934			virb4;F_traV;F_traB	Influent	State A	Week 1
BIN0061	469752	1	k101_3878	4220		d__Bacteria;p__Nitrospirota;c__Nitrospiria;o__Nitrospirales;f__Nitrospiraceae;g__Nitrospira_A;s__Nitrospira_A	2	1.94255			virb4;F_traV;F_traB	Influent	State A	Week 1
BIN0012	408682	1	k101_3878	4220		d__Bacteria;p__Nitrospirota;c__Nitrospiria;o__Nitrospirales;f__Nitrospiraceae;g__Nitrospira_A;s__Nitrospira_A	2	2.23283			virb4;F_traV;F_traB	Influent	State A	Week 1
BIN0012	408682	1	k101_3878	4220		d__Bacteria;p__Nitrospirota;c__Nitrospiria;o__Nitrospirales;f__Nitrospiraceae;g__Nitrospira_A;s__Nitrospira_A	2	2.23283			virb4;F_traV;F_traB	Influent	State A	Week 1
BIN0132	87795	1	k101_3878	4220		Unclassified	2	10.3937			virb4;F_traV;F_traB	Influent	State A	Week 1
BIN0012	408682	1	k101_3878	4220		d__Bacteria;p__Nitrospirota;c__Nitrospiria;o__Nitrospirales;f__Nitrospiraceae;g__Nitrospira_A;s__Nitrospira_A	2	2.23283			virb4;F_traV;F_traB	Influent	State A	Week 1
BIN0012	408682	1	k101_3878	4220		d__Bacteria;p__Nitrospirota;c__Nitrospiria;o__Nitrospirales;f__Nitrospiraceae;g__Nitrospira_A;s__Nitrospira_A	2	2.23283			virb4;F_traV;F_traB	Influent	State A	Week 1
BIN0132	87795	1	k101_3878	4220		Unclassified	2	10.3937			virb4;F_traV;F_traB	Influent	State A	Week 1
BIN0061	469752	1	k101_3878	4220		d__Bacteria;p__Nitrospirota;c__Nitrospiria;o__Nitrospirales;f__Nitrospiraceae;g__Nitrospira_A;s__Nitrospira_A	2	1.94255			virb4;F_traV;F_traB	Influent	State A	Week 1
BIN0127	63222	1	k101_3878	4220		Unclassified	2	14.4335			virb4;F_traV;F_traB	Influent	State A	Week 1
BIN0012	408682	1	k101_3878	4220		d__Bacteria;p__Nitrospirota;c__Nitrospiria;o__Nitrospirales;f__Nitrospiraceae;g__Nitrospira_A;s__Nitrospira_A	2	2.23283			virb4;F_traV;F_traB	Influent	State A	Week 1
BIN0012	408682	1	k101_3878	4220		d__Bacteria;p__Nitrospirota;c__Nitrospiria;o__Nitrospirales;f__Nitrospiraceae;g__Nitrospira_A;s__Nitrospira_A	2	2.23283			virb4;F_traV;F_traB	Influent	State A	Week 1
BIN0019	308103	1	k101_3878	4220		d__Bacteria;p__Nitrospirota;c__Nitrospiria;o__Nitrospirales;f__Nitrospiraceae;g__Nitrospira_A;s__Nitrospira_A	2	2.96172			virb4;F_traV;F_traB	Influent	State A	Week 1
BIN0075	215997	1	k101_3878	4220		Unclassified	2	4.22467			virb4;F_traV;F_traB	Influent	State A	Week 1
BIN0130	63972	1	k101_3878	4220		Unclassified	2	14.2643			virb4;F_traV;F_traB	Influent	State A	Week 1
BIN0104	151880	2	k101_3878	4220		Unclassified	2	12.0163			virb4;F_traV;F_traB	Influent	State A	Week 1
BIN0012	408682	1	k101_3878	4220		d__Bacteria;p__Nitrospirota;c__Nitrospiria;o__Nitrospirales;f__Nitrospiraceae;g__Nitrospira_A;s__Nitrospira_A	2	2.23283			virb4;F_traV;F_traB	Influent	State A	Week 1
BIN0012	408682	1	k101_3878	4220		d__Bacteria;p__Nitrospirota;c__Nitrospiria;o__Nitrospirales;f__Nitrospiraceae;g__Nitrospira_A;s__Nitrospira_A	2	2.23283			virb4;F_traV;F_traB	Influent	State A	Week 1
BIN0075	215997	2	k101_3878	4220		Unclassified	2	8.44934			virb4;F_traV;F_traB	Influent	State A	Week 1
BIN0061	469752	2	k101_3878	4220		d__Bacteria;p__Nitrospirota;c__Nitrospiria;o__Nitrospirales;f__Nitrospiraceae;g__Nitrospira_A;s__Nitrospira_A	2	3.8851			virb4;F_traV;F_traB	Influent	State A	Week 1
BIN0070	308064	1	k101_3878	4220		d__Bacteria;p__Nitrospirota;c__Nitrospiria;o__Nitrospirales;f__Nitrospiraceae;g__Nitrospira_A;s__Nitrospira_A	2	2.9621			virb4;F_traV;F_traB	Influent	State A	Week 1
BIN0104	151880	1	k101_3878	4220		Unclassified	2	6.00814			virb4;F_traV;F_traB	Influent	State A	Week 1
BIN0091	173487	1	k101_3878	4220		d__Bacteria;p__Nitrospirota;c__Nitrospiria;o__Nitrospirales;f__Nitrospiraceae;g__Nitrospira_A;s__Nitrospira_A	2	5.25985			virb4;F_traV;F_traB	Influent	State A	Week 1
BIN0130	63972	1	k101_3878	4220		Unclassified	2	14.2643			virb4;F_traV;F_traB	Influent	State A	Week 1
BIN0070	308064	2	k101_3878	4220		d__Bacteria;p__Nitrospirota;c__Nitrospiria;o__Nitrospirales;f__Nitrospiraceae;g__Nitrospira_A;s__Nitrospira_A	2	5.9242			virb4;F_traV;F_traB	Influent	State A	Week 1
BIN0070	308064	1	k101_3878	4220		d__Bacteria;p__Nitrospirota;c__Nitrospiria;o__Nitrospirales;f__Nitrospiraceae;g__Nitrospira_A;s__Nitrospira_A	2	2.9621			virb4;F_traV;F_traB	Influent	State A	Week 1
BIN0070	308064	2	k101_3878	4220		d__Bacteria;p__Nitrospirota;c__Nitrospiria;o__Nitrospirales;f__Nitrospiraceae;g__Nitrospira_A;s__Nitrospira_A	2	5.9242			virb4;F_traV;F_traB	Influent	State A	Week 1
BIN0104	151880	2	k101_3878	4220		Unclassified	2	12.0163			virb4;F_traV;F_traB	Influent	State A	Week 1
BIN0012	408682	1	k101_3878	4220		d__Bacteria;p__Nitrospirota;c__Nitrospiria;o__Nitrospirales;f__Nitrospiraceae;g__Nitrospira_A;s__Nitrospira_A	2	2.23283			virb4;F_traV;F_traB	Influent	State A	Week 1
BIN0127	63222	1	k101_3878	4220		Unclassified	2	14.4335			virb4;F_traV;F_traB	Influent	State A	Week 1
BIN0061	469752	1	k101_3878	4220		d__Bacteria;p__Nitrospirota;c__Nitrospiria;o__Nitrospirales;f__Nitrospiraceae;g__Nitrospira_A;s__Nitrospira_A	2	1.94255			virb4;F_traV;F_traB	Influent	State A	Week 1
BIN0070	308064	1	k101_3878	4220		d__Bacteria;p__Nitrospirota;c__Nitrospiria;o__Nitrospirales;f__Nitrospiraceae;g__Nitrospira_A;s__Nitrospira_A	2	2.9621			virb4;F_traV;F_traB	Influent	State A	Week 1
BIN0075	215997	1	k101_3878	4220		Unclassified	2	4.22467			virb4;F_traV;F_traB	Influent	State A	Week 1
BIN0104	151880	1	k101_3878	4220		Unclassified	2	6.00814			virb4;F_traV;F_traB	Influent	State A	Week 1
BIN0012	408682	1	k101_3878	4220		d__Bacteria;p__Nitrospirota;c__Nitrospiria;o__Nitrospirales;f__Nitrospiraceae;g__Nitrospira_A;s__Nitrospira_A	2	2.23283			virb4;F_traV;F_traB	Influent	State A	Week 1
BIN0019	308103	1	k101_3878	4220		d__Bacteria;p__Nitrospirota;c__Nitrospiria;o__Nitrospirales;f__Nitrospiraceae;g__Nitrospira_A;s__Nitrospira_A	2	2.96172			virb4;F_traV;F_traB	Influent	State A	Week 1
BIN0061	469752	1	k101_3878	4220		d__Bacteria;p__Nitrospirota;c__Nitrospiria;o__Nitrospirales;f__Nitrospiraceae;g__Nitrospira_A;s__Nitrospira_A	2	1.94255			virb4;F_traV;F_traB	Influent	State A	Week 1
BIN0091	173487	1	k101_3878	4220		d__Bacteria;p__Nitrospirota;c__Nitrospiria;o__Nitrospirales;f__Nitrospiraceae;g__Nitrospira_A;s__Nitrospira_A	2	5.25985			virb4;F_traV;F_traB	Influent	State A	Week 1
BIN0075	215997	1	k101_3878	4220		Unclassified	2	4.22467			virb4;F_traV;F_traB	Influent	State A	Week 1
BIN0061	469752	1	k101_3878	4220		d__Bacteria;p__Nitrospirota;c__Nitrospiria;o__Nitrospirales;f__Nitrospiraceae;g__Nitrospira_A;s__Nitrospira_A	2	1.94255			virb4;F_traV;F_traB	Influent	State A	Week 1
BIN0005	1662343	1	k101_3878	4220		d__Bacteria;p__Actinobacteriota;c__Actinomycetia;o__Actinomycetales;f__Dermatophilaceae;g__GCA-2748155;s__	2	0.548934			virb4;F_traV;F_traB	Influent	State A	Week 1
BIN0019	308103	1	k101_3878	4220		d__Bacteria;p__Nitrospirota;c__Nitrospiria;o__Nitrospirales;f__Nitrospiraceae;g__Nitrospira_A;s__Nitrospira_A	2	2.96172			virb4;F_traV;F_traB	Influent	State A	Week 1
BIN0070	308064	1	k101_3878	4220		d__Bacteria;p__Nitrospirota;c__Nitrospiria;o__Nitrospirales;f__Nitrospiraceae;g__Nitrospira_A;s__Nitrospira_A	2	2.9621			virb4;F_traV;F_traB	Influent	State A	Week 1
BIN0062	264449	1	k101_3878	4220		Unclassified	2	3.45063			virb4;F_traV;F_traB	Influent	State A	Week 1
BIN0127	63222	1	k101_3878	4220		Unclassified	2	14.4335			virb4;F_traV;F_traB	Influent	State A	Week 1
BIN0075	215997	1	k101_3878	4220		Unclassified	2	4.22467			virb4;F_traV;F_traB	Influent	State A	Week 1
BIN0012	408682	3	k101_3878	4220		d__Bacteria;p__Nitrospirota;c__Nitrospiria;o__Nitrospirales;f__Nitrospiraceae;g__Nitrospira_A;s__Nitrospira_A	2	6.69848			virb4;F_traV;F_traB	Influent	State A	Week 1
BIN0019	308103	1	k101_3878	4220		d__Bacteria;p__Nitrospirota;c__Nitrospiria;o__Nitrospirales;f__Nitrospiraceae;g__Nitrospira_A;s__Nitrospira_A	2	2.96172			virb4;F_traV;F_traB	Influent	State A	Week 1
BIN0012	408682	1	k101_3878	4220		d__Bacteria;p__Nitrospirota;c__Nitrospiria;o__Nitrospirales;f__Nitrospiraceae;g__Nitrospira_A;s__Nitrospira_A	2	2.23283			virb4;F_traV;F_traB	Influent	State A	Week 1
BIN0104	151880	1	k101_3878	4220		Unclassified	2	6.00814			virb4;F_traV;F_traB	Influent	State A	Week 1
BIN0070	308064	1	k101_3878	4220		d__Bacteria;p__Nitrospirota;c__Nitrospiria;o__Nitrospirales;f__Nitrospiraceae;g__Nitrospira_A;s__Nitrospira_A	2	2.9621			virb4;F_traV;F_traB	Influent	State A	Week 1
BIN0061	469752	2	k101_3878	4220		d__Bacteria;p__Nitrospirota;c__Nitrospiria;o__Nitrospirales;f__Nitrospiraceae;g__Nitrospira_A;s__Nitrospira_A	2	3.8851			virb4;F_traV;F_traB	Influent	State A	Week 1
BIN0127	63222	1	k101_3878	4220		Unclassified	2	14.4335			virb4;F_traV;F_traB	Influent	State A	Week 1
BIN0104	151880	1	k101_3878	4220		Unclassified	2	6.00814			virb4;F_traV;F_traB	Influent	State A	Week 1
BIN0070	308064	2	k101_3878	4220		d__Bacteria;p__Nitrospirota;c__Nitrospiria;o__Nitrospirales;f__Nitrospiraceae;g__Nitrospira_A;s__Nitrospira_A	2	5.9242			virb4;F_traV;F_traB	Influent	State A	Week 1
BIN0075	215997	3	k101_3878	4220		Unclassified	2	12.674			virb4;F_traV;F_traB	Influent	State A	Week 1
BIN0104	151880	1	k101_3878	4220		Unclassified	2	6.00814			virb4;F_traV;F_traB	Influent	State A	Week 1
BIN0104	151880	1	k101_3878	4220		Unclassified	2	6.00814			virb4;F_traV;F_traB	Influent	State A	Week 1
BIN0012	408682	1	k101_3878	4220		d__Bacteria;p__Nitrospirota;c__Nitrospiria;o__Nitrospirales;f__Nitrospiraceae;g__Nitrospira_A;s__Nitrospira_A	2	2.23283			virb4;F_traV;F_traB	Influent	State A	Week 1
BIN0061	469752	2	k101_3878	4220		d__Bacteria;p__Nitrospirota;c__Nitrospiria;o__Nitrospirales;f__Nitrospiraceae;g__Nitrospira_A;s__Nitrospira_A	2	3.8851			virb4;F_traV;F_traB	Influent	State A	Week 1
BIN0012	408682	1	k101_3878	4220		d__Bacteria;p__Nitrospirota;c__Nitrospiria;o__Nitrospirales;f__Nitrospiraceae;g__Nitrospira_A;s__Nitrospira_A	2	2.23283			virb4;F_traV;F_traB	Influent	State A	Week 1
BIN0075	215997	2	k101_3878	4220		Unclassified	2	8.44934			virb4;F_traV;F_traB	Influent	State A	Week 1
BIN0070	308064	1	k101_3878	4220		d__Bacteria;p__Nitrospirota;c__Nitrospiria;o__Nitrospirales;f__Nitrospiraceae;g__Nitrospira_A;s__Nitrospira_A	2	2.9621			virb4;F_traV;F_traB	Influent	State A	Week 1
BIN0012	408682	1	k101_3878	4220		d__Bacteria;p__Nitrospirota;c__Nitrospiria;o__Nitrospirales;f__Nitrospiraceae;g__Nitrospira_A;s__Nitrospira_A	2	2.23283			virb4;F_traV;F_traB	Influent	State A	Week 1
BIN0061	469752	1	k101_3878	4220		d__Bacteria;p__Nitrospirota;c__Nitrospiria;o__Nitrospirales;f__Nitrospiraceae;g__Nitrospira_A;s__Nitrospira_A	2	1.94255			virb4;F_traV;F_traB	Influent	State A	Week 1
BIN0012	408682	1	k101_3878	4220		d__Bacteria;p__Nitrospirota;c__Nitrospiria;o__Nitrospirales;f__Nitrospiraceae;g__Nitrospira_A;s__Nitrospira_A	2	2.23283			virb4;F_traV;F_traB	Influent	State A	Week 1
BIN0012	408682	1	k101_3878	4220		d__Bacteria;p__Nitrospirota;c__Nitrospiria;o__Nitrospirales;f__Nitrospiraceae;g__Nitrospira_A;s__Nitrospira_A	2	2.23283			virb4;F_traV;F_traB	Influent	State A	Week 1
BIN0132	87795	1	k101_3878	4220		Unclassified	2	10.3937			virb4;F_traV;F_traB	Influent	State A	Week 1
BIN0012	408682	1	k101_3878	4220		d__Bacteria;p__Nitrospirota;c__Nitrospiria;o__Nitrospirales;f__Nitrospiraceae;g__Nitrospira_A;s__Nitrospira_A	2	2.23283			virb4;F_traV;F_traB	Influent	State A	Week 1
BIN0019	308103	1	k101_3878	4220		d__Bacteria;p__Nitrospirota;c__Nitrospiria;o__Nitrospirales;f__Nitrospiraceae;g__Nitrospira_A;s__Nitrospira_A	2	2.96172			virb4;F_traV;F_traB	Influent	State A	Week 1
BIN0075	215997	1	k101_3878	4220		Unclassified	2	4.22467			virb4;F_traV;F_traB	Influent	State A	Week 1
BIN0019	308103	1	k101_3878	4220		d__Bacteria;p__Nitrospirota;c__Nitrospiria;o__Nitrospirales;f__Nitrospiraceae;g__Nitrospira_A;s__Nitrospira_A	2	2.96172			virb4;F_traV;F_traB	Influent	State A	Week 1
BIN0132	87795	1	k101_3878	4220		Unclassified	2	10.3937			virb4;F_traV;F_traB	Influent	State A	Week 1
BIN0047	386735	1	k101_3878	4220		Unclassified	2	2.35954			virb4;F_traV;F_traB	Influent	State A	Week 1
BIN0012	408682	1	k101_3878	4220		d__Bacteria;p__Nitrospirota;c__Nitrospiria;o__Nitrospirales;f__Nitrospiraceae;g__Nitrospira_A;s__Nitrospira_A	2	2.23283			virb4;F_traV;F_traB	Influent	State A	Week 1
BIN0104	151880	5	k101_3878	4220		Unclassified	2	30.0407			virb4;F_traV;F_traB	Influent	State A	Week 1
BIN0075	215997	1	k101_3878	4220		Unclassified	2	4.22467			virb4;F_traV;F_traB	Influent	State A	Week 1
BIN0070	308064	1	k101_3878	4220		d__Bacteria;p__Nitrospirota;c__Nitrospiria;o__Nitrospirales;f__Nitrospiraceae;g__Nitrospira_A;s__Nitrospira_A	2	2.9621			virb4;F_traV;F_traB	Influent	State A	Week 1
BIN0012	408682	1	k101_3878	4220		d__Bacteria;p__Nitrospirota;c__Nitrospiria;o__Nitrospirales;f__Nitrospiraceae;g__Nitrospira_A;s__Nitrospira_A	2	2.23283			virb4;F_traV;F_traB	Influent	State A	Week 1
BIN0061	469752	1	k101_3878	4220		d__Bacteria;p__Nitrospirota;c__Nitrospiria;o__Nitrospirales;f__Nitrospiraceae;g__Nitrospira_A;s__Nitrospira_A	2	1.94255			virb4;F_traV;F_traB	Influent	State A	Week 1
BIN0012	408682	1	k101_3878	4220		d__Bacteria;p__Nitrospirota;c__Nitrospiria;o__Nitrospirales;f__Nitrospiraceae;g__Nitrospira_A;s__Nitrospira_A	2	2.23283			virb4;F_traV;F_traB	Influent	State A	Week 1
BIN0012	408682	1	k101_3878	4220		d__Bacteria;p__Nitrospirota;c__Nitrospiria;o__Nitrospirales;f__Nitrospiraceae;g__Nitrospira_A;s__Nitrospira_A	2	2.23283			virb4;F_traV;F_traB	Influent	State A	Week 1
BIN0061	469752	1	k101_3878	4220		d__Bacteria;p__Nitrospirota;c__Nitrospiria;o__Nitrospirales;f__Nitrospiraceae;g__Nitrospira_A;s__Nitrospira_A	2	1.94255			virb4;F_traV;F_traB	Influent	State A	Week 1
BIN0012	408682	1	k101_3878	4220		d__Bacteria;p__Nitrospirota;c__Nitrospiria;o__Nitrospirales;f__Nitrospiraceae;g__Nitrospira_A;s__Nitrospira_A	2	2.23283			virb4;F_traV;F_traB	Influent	State A	Week 1
BIN0075	215997	1	k101_3878	4220		Unclassified	2	4.22467			virb4;F_traV;F_traB	Influent	State A	Week 1
BIN0019	308103	1	k101_3878	4220		d__Bacteria;p__Nitrospirota;c__Nitrospiria;o__Nitrospirales;f__Nitrospiraceae;g__Nitrospira_A;s__Nitrospira_A	2	2.96172			virb4;F_traV;F_traB	Influent	State A	Week 1
BIN0019	308103	1	k101_3878	4220		d__Bacteria;p__Nitrospirota;c__Nitrospiria;o__Nitrospirales;f__Nitrospiraceae;g__Nitrospira_A;s__Nitrospira_A	2	2.96172			virb4;F_traV;F_traB	Influent	State A	Week 1
BIN0012	408682	1	k101_3878	4220		d__Bacteria;p__Nitrospirota;c__Nitrospiria;o__Nitrospirales;f__Nitrospiraceae;g__Nitrospira_A;s__Nitrospira_A	2	2.23283			virb4;F_traV;F_traB	Influent	State A	Week 1
BIN0130	63972	1	k101_3878	4220		Unclassified	2	14.2643			virb4;F_traV;F_traB	Influent	State A	Week 1
BIN0061	469752	1	k101_3878	4220		d__Bacteria;p__Nitrospirota;c__Nitrospiria;o__Nitrospirales;f__Nitrospiraceae;g__Nitrospira_A;s__Nitrospira_A	2	1.94255			virb4;F_traV;F_traB	Influent	State A	Week 1
BIN0091	173487	2	k101_3878	4220		d__Bacteria;p__Nitrospirota;c__Nitrospiria;o__Nitrospirales;f__Nitrospiraceae;g__Nitrospira_A;s__Nitrospira_A	2	10.5197			virb4;F_traV;F_traB	Influent	State A	Week 1
BIN0015	1852194	1	k101_3878	4220		d__Bacteria;p__Proteobacteria;c__Gammaproteobacteria;o__Burkholderiales;f__Rhodocyclaceae;g__Zoogloea;s__	2	0.492668			virb4;F_traV;F_traB	Influent	State A	Week 1
BIN0104	151880	1	k101_3878	4220		Unclassified	2	6.00814			virb4;F_traV;F_traB	Influent	State A	Week 1
BIN0075	215997	1	k101_3878	4220		Unclassified	2	4.22467			virb4;F_traV;F_traB	Influent	State A	Week 1
BIN0132	87795	1	k101_3878	4220		Unclassified	2	10.3937			virb4;F_traV;F_traB	Influent	State A	Week 1
BIN0070	308064	1	k101_3878	4220		d__Bacteria;p__Nitrospirota;c__Nitrospiria;o__Nitrospirales;f__Nitrospiraceae;g__Nitrospira_A;s__Nitrospira_A	2	2.9621			virb4;F_traV;F_traB	Influent	State A	Week 1
BIN0012	408682	1	k101_3878	4220		d__Bacteria;p__Nitrospirota;c__Nitrospiria;o__Nitrospirales;f__Nitrospiraceae;g__Nitrospira_A;s__Nitrospira_A	2	2.23283			virb4;F_traV;F_traB	Influent	State A	Week 1
BIN0012	408682	1	k101_3878	4220		d__Bacteria;p__Nitrospirota;c__Nitrospiria;o__Nitrospirales;f__Nitrospiraceae;g__Nitrospira_A;s__Nitrospira_A	2	2.23283			virb4;F_traV;F_traB	Influent	State A	Week 1
BIN0061	469752	1	k101_3878	4220		d__Bacteria;p__Nitrospirota;c__Nitrospiria;o__Nitrospirales;f__Nitrospiraceae;g__Nitrospira_A;s__Nitrospira_A	2	1.94255			virb4;F_traV;F_traB	Influent	State A	Week 1
BIN0061	469752	1	k101_3878	4220		d__Bacteria;p__Nitrospirota;c__Nitrospiria;o__Nitrospirales;f__Nitrospiraceae;g__Nitrospira_A;s__Nitrospira_A	2	1.94255			virb4;F_traV;F_traB	Influent	State A	Week 1
BIN0006	2049420	1	k101_3878	4220		d__Bacteria;p__Proteobacteria;c__Gammaproteobacteria;o__Burkholderiales;f__Rhodocyclaceae;g__Azonexus;s__	2	0.445256			virb4;F_traV;F_traB	Influent	State A	Week 1
BIN0012	408682	1	k101_3878	4220		d__Bacteria;p__Nitrospirota;c__Nitrospiria;o__Nitrospirales;f__Nitrospiraceae;g__Nitrospira_A;s__Nitrospira_A	2	2.23283			virb4;F_traV;F_traB	Influent	State A	Week 1
BIN0061	469752	1	k101_3878	4220		d__Bacteria;p__Nitrospirota;c__Nitrospiria;o__Nitrospirales;f__Nitrospiraceae;g__Nitrospira_A;s__Nitrospira_A	2	1.94255			virb4;F_traV;F_traB	Influent	State A	Week 1
BIN0061	469752	1	k101_3878	4220		d__Bacteria;p__Nitrospirota;c__Nitrospiria;o__Nitrospirales;f__Nitrospiraceae;g__Nitrospira_A;s__Nitrospira_A	2	1.94255			virb4;F_traV;F_traB	Influent	State A	Week 1
BIN0070	308064	1	k101_3878	4220		d__Bacteria;p__Nitrospirota;c__Nitrospiria;o__Nitrospirales;f__Nitrospiraceae;g__Nitrospira_A;s__Nitrospira_A	2	2.9621			virb4;F_traV;F_traB	Influent	State A	Week 1
BIN0075	215997	2	k101_3878	4220		Unclassified	2	8.44934			virb4;F_traV;F_traB	Influent	State A	Week 1
BIN0019	308103	1	k101_3878	4220		d__Bacteria;p__Nitrospirota;c__Nitrospiria;o__Nitrospirales;f__Nitrospiraceae;g__Nitrospira_A;s__Nitrospira_A	2	2.96172			virb4;F_traV;F_traB	Influent	State A	Week 1
BIN0061	469752	1	k101_3878	4220		d__Bacteria;p__Nitrospirota;c__Nitrospiria;o__Nitrospirales;f__Nitrospiraceae;g__Nitrospira_A;s__Nitrospira_A	2	1.94255			virb4;F_traV;F_traB	Influent	State A	Week 1
BIN0104	151880	1	k101_3878	4220		Unclassified	2	6.00814			virb4;F_traV;F_traB	Influent	State A	Week 1
BIN0132	87795	2	k101_3878	4220		Unclassified	2	20.7874			virb4;F_traV;F_traB	Influent	State A	Week 1
BIN0012	408682	1	k101_3878	4220		d__Bacteria;p__Nitrospirota;c__Nitrospiria;o__Nitrospirales;f__Nitrospiraceae;g__Nitrospira_A;s__Nitrospira_A	2	2.23283			virb4;F_traV;F_traB	Influent	State A	Week 1
BIN0012	408682	1	k101_3878	4220		d__Bacteria;p__Nitrospirota;c__Nitrospiria;o__Nitrospirales;f__Nitrospiraceae;g__Nitrospira_A;s__Nitrospira_A	2	2.23283			virb4;F_traV;F_traB	Influent	State A	Week 1
BIN0075	215997	1	k101_3878	4220		Unclassified	2	4.22467			virb4;F_traV;F_traB	Influent	State A	Week 1
BIN0130	63972	9	k101_3878	4220		Unclassified	2	128.379			virb4;F_traV;F_traB	Influent	State A	Week 1
BIN0075	215997	1	k101_3878	4220		Unclassified	2	4.22467			virb4;F_traV;F_traB	Influent	State A	Week 1
BIN0012	408682	1	k101_3878	4220		d__Bacteria;p__Nitrospirota;c__Nitrospiria;o__Nitrospirales;f__Nitrospiraceae;g__Nitrospira_A;s__Nitrospira_A	2	2.23283			virb4;F_traV;F_traB	Influent	State A	Week 1
BIN0127	63222	1	k101_3878	4220		Unclassified	2	14.4335			virb4;F_traV;F_traB	Influent	State A	Week 1
BIN0012	408682	1	k101_3878	4220		d__Bacteria;p__Nitrospirota;c__Nitrospiria;o__Nitrospirales;f__Nitrospiraceae;g__Nitrospira_A;s__Nitrospira_A	2	2.23283			virb4;F_traV;F_traB	Influent	State A	Week 1
BIN0009	1539314	1	k101_3878	4220		d__Bacteria;p__Proteobacteria;c__Gammaproteobacteria;o__Burkholderiales;f__Rhodocyclaceae;g__Azonexus;s__Azonexus	2	0.592807			virb4;F_traV;F_traB	Influent	State A	Week 1
BIN0127	63222	1	k101_3878	4220		Unclassified	2	14.4335			virb4;F_traV;F_traB	Influent	State A	Week 1
BIN0019	308103	1	k101_3878	4220		d__Bacteria;p__Nitrospirota;c__Nitrospiria;o__Nitrospirales;f__Nitrospiraceae;g__Nitrospira_A;s__Nitrospira_A	2	2.96172			virb4;F_traV;F_traB	Influent	State A	Week 1
BIN0070	308064	1	k101_3878	4220		d__Bacteria;p__Nitrospirota;c__Nitrospiria;o__Nitrospirales;f__Nitrospiraceae;g__Nitrospira_A;s__Nitrospira_A	2	2.9621			virb4;F_traV;F_traB	Influent	State A	Week 1
BIN0012	408682	1	k101_3878	4220		d__Bacteria;p__Nitrospirota;c__Nitrospiria;o__Nitrospirales;f__Nitrospiraceae;g__Nitrospira_A;s__Nitrospira_A	2	2.23283			virb4;F_traV;F_traB	Influent	State A	Week 1
BIN0061	469752	2	k101_3878	4220		d__Bacteria;p__Nitrospirota;c__Nitrospiria;o__Nitrospirales;f__Nitrospiraceae;g__Nitrospira_A;s__Nitrospira_A	2	3.8851			virb4;F_traV;F_traB	Influent	State A	Week 1
BIN0012	408682	1	k101_3878	4220		d__Bacteria;p__Nitrospirota;c__Nitrospiria;o__Nitrospirales;f__Nitrospiraceae;g__Nitrospira_A;s__Nitrospira_A	2	2.23283			virb4;F_traV;F_traB	Influent	State A	Week 1
BIN0012	408682	1	k101_3878	4220		d__Bacteria;p__Nitrospirota;c__Nitrospiria;o__Nitrospirales;f__Nitrospiraceae;g__Nitrospira_A;s__Nitrospira_A	2	2.23283			virb4;F_traV;F_traB	Influent	State A	Week 1
BIN0104	151880	2	k101_3878	4220		Unclassified	2	12.0163			virb4;F_traV;F_traB	Influent	State A	Week 1
BIN0012	408682	1	k101_3878	4220		d__Bacteria;p__Nitrospirota;c__Nitrospiria;o__Nitrospirales;f__Nitrospiraceae;g__Nitrospira_A;s__Nitrospira_A	2	2.23283			virb4;F_traV;F_traB	Influent	State A	Week 1
BIN0012	408682	1	k101_3878	4220		d__Bacteria;p__Nitrospirota;c__Nitrospiria;o__Nitrospirales;f__Nitrospiraceae;g__Nitrospira_A;s__Nitrospira_A	2	2.23283			virb4;F_traV;F_traB	Influent	State A	Week 1
BIN0091	173487	1	k101_3878	4220		d__Bacteria;p__Nitrospirota;c__Nitrospiria;o__Nitrospirales;f__Nitrospiraceae;g__Nitrospira_A;s__Nitrospira_A	2	5.25985			virb4;F_traV;F_traB	Influent	State A	Week 1
BIN0132	87795	2	k101_3878	4220		Unclassified	2	20.7874			virb4;F_traV;F_traB	Influent	State A	Week 1
BIN0091	173487	1	k101_3878	4220		d__Bacteria;p__Nitrospirota;c__Nitrospiria;o__Nitrospirales;f__Nitrospiraceae;g__Nitrospira_A;s__Nitrospira_A	2	5.25985			virb4;F_traV;F_traB	Influent	State A	Week 1
BIN0075	215997	1	k101_3878	4220		Unclassified	2	4.22467			virb4;F_traV;F_traB	Influent	State A	Week 1
BIN0104	151880	1	k101_3878	4220		Unclassified	2	6.00814			virb4;F_traV;F_traB	Influent	State A	Week 1
BIN0012	408682	1	k101_3878	4220		d__Bacteria;p__Nitrospirota;c__Nitrospiria;o__Nitrospirales;f__Nitrospiraceae;g__Nitrospira_A;s__Nitrospira_A	2	2.23283			virb4;F_traV;F_traB	Influent	State A	Week 1
BIN0061	469752	7	k101_3878	4220		d__Bacteria;p__Nitrospirota;c__Nitrospiria;o__Nitrospirales;f__Nitrospiraceae;g__Nitrospira_A;s__Nitrospira_A	2	13.5978			virb4;F_traV;F_traB	Influent	State A	Week 1
BIN0091	173487	1	k101_3878	4220		d__Bacteria;p__Nitrospirota;c__Nitrospiria;o__Nitrospirales;f__Nitrospiraceae;g__Nitrospira_A;s__Nitrospira_A	2	5.25985			virb4;F_traV;F_traB	Influent	State A	Week 1
BIN0075	215997	2	k101_3878	4220		Unclassified	2	8.44934			virb4;F_traV;F_traB	Influent	State A	Week 1
BIN0012	408682	2	k101_3878	4220		d__Bacteria;p__Nitrospirota;c__Nitrospiria;o__Nitrospirales;f__Nitrospiraceae;g__Nitrospira_A;s__Nitrospira_A	2	4.46565			virb4;F_traV;F_traB	Influent	State A	Week 1
BIN0019	308103	1	k101_3878	4220		d__Bacteria;p__Nitrospirota;c__Nitrospiria;o__Nitrospirales;f__Nitrospiraceae;g__Nitrospira_A;s__Nitrospira_A	2	2.96172			virb4;F_traV;F_traB	Influent	State A	Week 1
BIN0061	469752	3	k101_3878	4220		d__Bacteria;p__Nitrospirota;c__Nitrospiria;o__Nitrospirales;f__Nitrospiraceae;g__Nitrospira_A;s__Nitrospira_A	2	5.82765			virb4;F_traV;F_traB	Influent	State A	Week 1
BIN0104	151880	1	k101_3878	4220		Unclassified	2	6.00814			virb4;F_traV;F_traB	Influent	State A	Week 1
BIN0104	151880	1	k101_3878	4220		Unclassified	2	6.00814			virb4;F_traV;F_traB	Influent	State A	Week 1
BIN0075	215997	1	k101_3878	4220		Unclassified	2	4.22467			virb4;F_traV;F_traB	Influent	State A	Week 1
BIN0061	469752	1	k101_3878	4220		d__Bacteria;p__Nitrospirota;c__Nitrospiria;o__Nitrospirales;f__Nitrospiraceae;g__Nitrospira_A;s__Nitrospira_A	2	1.94255			virb4;F_traV;F_traB	Influent	State A	Week 1
BIN0075	215997	2	k101_3878	4220		Unclassified	2	8.44934			virb4;F_traV;F_traB	Influent	State A	Week 1
BIN0132	87795	1	k101_3878	4220		Unclassified	2	10.3937			virb4;F_traV;F_traB	Influent	State A	Week 1
BIN0061	469752	1	k101_3878	4220		d__Bacteria;p__Nitrospirota;c__Nitrospiria;o__Nitrospirales;f__Nitrospiraceae;g__Nitrospira_A;s__Nitrospira_A	2	1.94255			virb4;F_traV;F_traB	Influent	State A	Week 1
BIN0012	408682	1	k101_3878	4220		d__Bacteria;p__Nitrospirota;c__Nitrospiria;o__Nitrospirales;f__Nitrospiraceae;g__Nitrospira_A;s__Nitrospira_A	2	2.23283			virb4;F_traV;F_traB	Influent	State A	Week 1
BIN0012	408682	1	k101_3878	4220		d__Bacteria;p__Nitrospirota;c__Nitrospiria;o__Nitrospirales;f__Nitrospiraceae;g__Nitrospira_A;s__Nitrospira_A	2	2.23283			virb4;F_traV;F_traB	Influent	State A	Week 1
BIN0019	308103	1	k101_3878	4220		d__Bacteria;p__Nitrospirota;c__Nitrospiria;o__Nitrospirales;f__Nitrospiraceae;g__Nitrospira_A;s__Nitrospira_A	2	2.96172			virb4;F_traV;F_traB	Influent	State A	Week 1
BIN0127	63222	1	k101_3878	4220		Unclassified	2	14.4335			virb4;F_traV;F_traB	Influent	State A	Week 1
BIN0061	469752	1	k101_3878	4220		d__Bacteria;p__Nitrospirota;c__Nitrospiria;o__Nitrospirales;f__Nitrospiraceae;g__Nitrospira_A;s__Nitrospira_A	2	1.94255			virb4;F_traV;F_traB	Influent	State A	Week 1
BIN0039	4030981	1	k101_3878	4220		d__Bacteria;p__Bacteroidota;c__Bacteroidia;o__AKYH767-A;f__OLB10;g__OLB10;s__OLB10	2	0.226376			virb4;F_traV;F_traB	Influent	State A	Week 1
BIN0070	308064	1	k101_3878	4220		d__Bacteria;p__Nitrospirota;c__Nitrospiria;o__Nitrospirales;f__Nitrospiraceae;g__Nitrospira_A;s__Nitrospira_A	2	2.9621			virb4;F_traV;F_traB	Influent	State A	Week 1
BIN0070	308064	5	k101_3878	4220		d__Bacteria;p__Nitrospirota;c__Nitrospiria;o__Nitrospirales;f__Nitrospiraceae;g__Nitrospira_A;s__Nitrospira_A	2	14.8105			virb4;F_traV;F_traB	Influent	State A	Week 1
BIN0130	63972	1	k101_3878	4220		Unclassified	2	14.2643			virb4;F_traV;F_traB	Influent	State A	Week 1
BIN0091	173487	1	k101_3878	4220		d__Bacteria;p__Nitrospirota;c__Nitrospiria;o__Nitrospirales;f__Nitrospiraceae;g__Nitrospira_A;s__Nitrospira_A	2	5.25985			virb4;F_traV;F_traB	Influent	State A	Week 1
BIN0012	408682	1	k101_3878	4220		d__Bacteria;p__Nitrospirota;c__Nitrospiria;o__Nitrospirales;f__Nitrospiraceae;g__Nitrospira_A;s__Nitrospira_A	2	2.23283			virb4;F_traV;F_traB	Influent	State A	Week 1
BIN0061	469752	1	k101_3878	4220		d__Bacteria;p__Nitrospirota;c__Nitrospiria;o__Nitrospirales;f__Nitrospiraceae;g__Nitrospira_A;s__Nitrospira_A	2	1.94255			virb4;F_traV;F_traB	Influent	State A	Week 1
BIN0014	1162959	1	k101_3878	4220		d__Bacteria;p__Proteobacteria;c__Gammaproteobacteria;o__Xanthomonadales;f__Xanthomonadaceae;g__Thermomonas;s__Thermomonas	2	0.78465			virb4;F_traV;F_traB	Influent	State A	Week 1
BIN0091	173487	1	k101_3878	4220		d__Bacteria;p__Nitrospirota;c__Nitrospiria;o__Nitrospirales;f__Nitrospiraceae;g__Nitrospira_A;s__Nitrospira_A	2	5.25985			virb4;F_traV;F_traB	Influent	State A	Week 1
BIN0061	469752	1	k101_3878	4220		d__Bacteria;p__Nitrospirota;c__Nitrospiria;o__Nitrospirales;f__Nitrospiraceae;g__Nitrospira_A;s__Nitrospira_A	2	1.94255			virb4;F_traV;F_traB	Influent	State A	Week 1
BIN0019	308103	2	k101_3878	4220		d__Bacteria;p__Nitrospirota;c__Nitrospiria;o__Nitrospirales;f__Nitrospiraceae;g__Nitrospira_A;s__Nitrospira_A	2	5.92345			virb4;F_traV;F_traB	Influent	State A	Week 1
BIN0130	63972	1	k101_3878	4220		Unclassified	2	14.2643			virb4;F_traV;F_traB	Influent	State A	Week 1
BIN0132	87795	1	k101_3878	4220		Unclassified	2	10.3937			virb4;F_traV;F_traB	Influent	State A	Week 1
BIN0019	308103	1	k101_3878	4220		d__Bacteria;p__Nitrospirota;c__Nitrospiria;o__Nitrospirales;f__Nitrospiraceae;g__Nitrospira_A;s__Nitrospira_A	2	2.96172			virb4;F_traV;F_traB	Influent	State A	Week 1
BIN0075	215997	1	k101_3878	4220		Unclassified	2	4.22467			virb4;F_traV;F_traB	Influent	State A	Week 1
BIN0053	574963	1	k101_3878	4220		d__Bacteria;p__Bacteroidota;c__Bacteroidia;o__Chitinophagales;f__JADIYW01;g__JADJSS01;s__	2	1.58709			virb4;F_traV;F_traB	Influent	State A	Week 1
BIN0019	308103	1	k101_3878	4220		d__Bacteria;p__Nitrospirota;c__Nitrospiria;o__Nitrospirales;f__Nitrospiraceae;g__Nitrospira_A;s__Nitrospira_A	2	2.96172			virb4;F_traV;F_traB	Influent	State A	Week 1
BIN0061	469752	1	k101_3878	4220		d__Bacteria;p__Nitrospirota;c__Nitrospiria;o__Nitrospirales;f__Nitrospiraceae;g__Nitrospira_A;s__Nitrospira_A	2	1.94255			virb4;F_traV;F_traB	Influent	State A	Week 1
BIN0132	87795	1	k101_3878	4220		Unclassified	2	10.3937			virb4;F_traV;F_traB	Influent	State A	Week 1
BIN0075	215997	1	k101_3878	4220		Unclassified	2	4.22467			virb4;F_traV;F_traB	Influent	State A	Week 1
BIN0012	408682	1	k101_3878	4220		d__Bacteria;p__Nitrospirota;c__Nitrospiria;o__Nitrospirales;f__Nitrospiraceae;g__Nitrospira_A;s__Nitrospira_A	2	2.23283			virb4;F_traV;F_traB	Influent	State A	Week 1
BIN0130	63972	2	k101_3878	4220		Unclassified	2	28.5286			virb4;F_traV;F_traB	Influent	State A	Week 1
BIN0012	408682	1	k101_3878	4220		d__Bacteria;p__Nitrospirota;c__Nitrospiria;o__Nitrospirales;f__Nitrospiraceae;g__Nitrospira_A;s__Nitrospira_A	2	2.23283			virb4;F_traV;F_traB	Influent	State A	Week 1
BIN0070	308064	1	k101_3878	4220		d__Bacteria;p__Nitrospirota;c__Nitrospiria;o__Nitrospirales;f__Nitrospiraceae;g__Nitrospira_A;s__Nitrospira_A	2	2.9621			virb4;F_traV;F_traB	Influent	State A	Week 1
BIN0075	215997	1	k101_3878	4220		Unclassified	2	4.22467			virb4;F_traV;F_traB	Influent	State A	Week 1
BIN0075	215997	1	k101_3878	4220		Unclassified	2	4.22467			virb4;F_traV;F_traB	Influent	State A	Week 1
BIN0012	408682	1	k101_3878	4220		d__Bacteria;p__Nitrospirota;c__Nitrospiria;o__Nitrospirales;f__Nitrospiraceae;g__Nitrospira_A;s__Nitrospira_A	2	2.23283			virb4;F_traV;F_traB	Influent	State A	Week 1
BIN0104	151880	1	k101_3878	4220		Unclassified	2	6.00814			virb4;F_traV;F_traB	Influent	State A	Week 1
BIN0002	1855624	1	k101_3878	4220		d__Bacteria;p__Proteobacteria;c__Gammaproteobacteria;o__Burkholderiales;f__Burkholderiaceae;g__JAABQG01;s__	2	0.491757			virb4;F_traV;F_traB	Influent	State A	Week 1
BIN0061	469752	1	k101_3878	4220		d__Bacteria;p__Nitrospirota;c__Nitrospiria;o__Nitrospirales;f__Nitrospiraceae;g__Nitrospira_A;s__Nitrospira_A	2	1.94255			virb4;F_traV;F_traB	Influent	State A	Week 1
BIN0012	408682	1	k101_3878	4220		d__Bacteria;p__Nitrospirota;c__Nitrospiria;o__Nitrospirales;f__Nitrospiraceae;g__Nitrospira_A;s__Nitrospira_A	2	2.23283			virb4;F_traV;F_traB	Influent	State A	Week 1
BIN0061	469752	1	k101_3878	4220		d__Bacteria;p__Nitrospirota;c__Nitrospiria;o__Nitrospirales;f__Nitrospiraceae;g__Nitrospira_A;s__Nitrospira_A	2	1.94255			virb4;F_traV;F_traB	Influent	State A	Week 1
BIN0012	408682	1	k101_3878	4220		d__Bacteria;p__Nitrospirota;c__Nitrospiria;o__Nitrospirales;f__Nitrospiraceae;g__Nitrospira_A;s__Nitrospira_A	2	2.23283			virb4;F_traV;F_traB	Influent	State A	Week 1
BIN0061	469752	1	k101_3878	4220		d__Bacteria;p__Nitrospirota;c__Nitrospiria;o__Nitrospirales;f__Nitrospiraceae;g__Nitrospira_A;s__Nitrospira_A	2	1.94255			virb4;F_traV;F_traB	Influent	State A	Week 1
BIN0103	83997	1	k101_3878	4220		Unclassified	2	10.8637			virb4;F_traV;F_traB	Influent	State A	Week 1
BIN0070	308064	1	k101_3878	4220		d__Bacteria;p__Nitrospirota;c__Nitrospiria;o__Nitrospirales;f__Nitrospiraceae;g__Nitrospira_A;s__Nitrospira_A	2	2.9621			virb4;F_traV;F_traB	Influent	State A	Week 1
BIN0012	408682	1	k101_3878	4220		d__Bacteria;p__Nitrospirota;c__Nitrospiria;o__Nitrospirales;f__Nitrospiraceae;g__Nitrospira_A;s__Nitrospira_A	2	2.23283			virb4;F_traV;F_traB	Influent	State A	Week 1
BIN0132	87795	1	k101_3878	4220		Unclassified	2	10.3937			virb4;F_traV;F_traB	Influent	State A	Week 1
BIN0061	469752	1	k101_3878	4220		d__Bacteria;p__Nitrospirota;c__Nitrospiria;o__Nitrospirales;f__Nitrospiraceae;g__Nitrospira_A;s__Nitrospira_A	2	1.94255			virb4;F_traV;F_traB	Influent	State A	Week 1
BIN0012	408682	1	k101_3878	4220		d__Bacteria;p__Nitrospirota;c__Nitrospiria;o__Nitrospirales;f__Nitrospiraceae;g__Nitrospira_A;s__Nitrospira_A	2	2.23283			virb4;F_traV;F_traB	Influent	State A	Week 1
BIN0075	215997	1	k101_3878	4220		Unclassified	2	4.22467			virb4;F_traV;F_traB	Influent	State A	Week 1
BIN0012	408682	1	k101_3878	4220		d__Bacteria;p__Nitrospirota;c__Nitrospiria;o__Nitrospirales;f__Nitrospiraceae;g__Nitrospira_A;s__Nitrospira_A	2	2.23283			virb4;F_traV;F_traB	Influent	State A	Week 1
BIN0002	1855624	1	k101_3878	4220		d__Bacteria;p__Proteobacteria;c__Gammaproteobacteria;o__Burkholderiales;f__Burkholderiaceae;g__JAABQG01;s__	2	0.491757			virb4;F_traV;F_traB	Influent	State A	Week 1
BIN0127	63222	1	k101_3878	4220		Unclassified	2	14.4335			virb4;F_traV;F_traB	Influent	State A	Week 1
BIN0104	151880	1	k101_3878	4220		Unclassified	2	6.00814			virb4;F_traV;F_traB	Influent	State A	Week 1
BIN0012	408682	1	k101_3878	4220		d__Bacteria;p__Nitrospirota;c__Nitrospiria;o__Nitrospirales;f__Nitrospiraceae;g__Nitrospira_A;s__Nitrospira_A	2	2.23283			virb4;F_traV;F_traB	Influent	State A	Week 1
BIN0127	63222	1	k101_3878	4220		Unclassified	2	14.4335			virb4;F_traV;F_traB	Influent	State A	Week 1
BIN0061	469752	1	k101_3878	4220		d__Bacteria;p__Nitrospirota;c__Nitrospiria;o__Nitrospirales;f__Nitrospiraceae;g__Nitrospira_A;s__Nitrospira_A	2	1.94255			virb4;F_traV;F_traB	Influent	State A	Week 1
BIN0012	408682	1	k101_3878	4220		d__Bacteria;p__Nitrospirota;c__Nitrospiria;o__Nitrospirales;f__Nitrospiraceae;g__Nitrospira_A;s__Nitrospira_A	2	2.23283			virb4;F_traV;F_traB	Influent	State A	Week 1
BIN0104	151880	2	k101_3878	4220		Unclassified	2	12.0163			virb4;F_traV;F_traB	Influent	State A	Week 1
BIN0061	469752	1	k101_3878	4220		d__Bacteria;p__Nitrospirota;c__Nitrospiria;o__Nitrospirales;f__Nitrospiraceae;g__Nitrospira_A;s__Nitrospira_A	2	1.94255			virb4;F_traV;F_traB	Influent	State A	Week 1
BIN0075	215997	1	k101_3878	4220		Unclassified	2	4.22467			virb4;F_traV;F_traB	Influent	State A	Week 1
BIN0019	308103	1	k101_3878	4220		d__Bacteria;p__Nitrospirota;c__Nitrospiria;o__Nitrospirales;f__Nitrospiraceae;g__Nitrospira_A;s__Nitrospira_A	2	2.96172			virb4;F_traV;F_traB	Influent	State A	Week 1
BIN0061	469752	1	k101_3878	4220		d__Bacteria;p__Nitrospirota;c__Nitrospiria;o__Nitrospirales;f__Nitrospiraceae;g__Nitrospira_A;s__Nitrospira_A	2	1.94255			virb4;F_traV;F_traB	Influent	State A	Week 1
BIN0070	308064	3	k101_3878	4220		d__Bacteria;p__Nitrospirota;c__Nitrospiria;o__Nitrospirales;f__Nitrospiraceae;g__Nitrospira_A;s__Nitrospira_A	2	8.8863			virb4;F_traV;F_traB	Influent	State A	Week 1
BIN0075	215997	1	k101_3878	4220		Unclassified	2	4.22467			virb4;F_traV;F_traB	Influent	State A	Week 1
BIN0061	469752	1	k101_3878	4220		d__Bacteria;p__Nitrospirota;c__Nitrospiria;o__Nitrospirales;f__Nitrospiraceae;g__Nitrospira_A;s__Nitrospira_A	2	1.94255			virb4;F_traV;F_traB	Influent	State A	Week 1
BIN0070	308064	1	k101_3878	4220		d__Bacteria;p__Nitrospirota;c__Nitrospiria;o__Nitrospirales;f__Nitrospiraceae;g__Nitrospira_A;s__Nitrospira_A	2	2.9621			virb4;F_traV;F_traB	Influent	State A	Week 1
BIN0012	408682	1	k101_3878	4220		d__Bacteria;p__Nitrospirota;c__Nitrospiria;o__Nitrospirales;f__Nitrospiraceae;g__Nitrospira_A;s__Nitrospira_A	2	2.23283			virb4;F_traV;F_traB	Influent	State A	Week 1
BIN0132	87795	1	k101_3878	4220		Unclassified	2	10.3937			virb4;F_traV;F_traB	Influent	State A	Week 1
BIN0019	308103	1	k101_3878	4220		d__Bacteria;p__Nitrospirota;c__Nitrospiria;o__Nitrospirales;f__Nitrospiraceae;g__Nitrospira_A;s__Nitrospira_A	2	2.96172			virb4;F_traV;F_traB	Influent	State A	Week 1
BIN0012	408682	1	k101_3878	4220		d__Bacteria;p__Nitrospirota;c__Nitrospiria;o__Nitrospirales;f__Nitrospiraceae;g__Nitrospira_A;s__Nitrospira_A	2	2.23283			virb4;F_traV;F_traB	Influent	State A	Week 1
BIN0012	408682	1	k101_3878	4220		d__Bacteria;p__Nitrospirota;c__Nitrospiria;o__Nitrospirales;f__Nitrospiraceae;g__Nitrospira_A;s__Nitrospira_A	2	2.23283			virb4;F_traV;F_traB	Influent	State A	Week 1
BIN0019	308103	1	k101_3878	4220		d__Bacteria;p__Nitrospirota;c__Nitrospiria;o__Nitrospirales;f__Nitrospiraceae;g__Nitrospira_A;s__Nitrospira_A	2	2.96172			virb4;F_traV;F_traB	Influent	State A	Week 1
BIN0091	173487	1	k101_3878	4220		d__Bacteria;p__Nitrospirota;c__Nitrospiria;o__Nitrospirales;f__Nitrospiraceae;g__Nitrospira_A;s__Nitrospira_A	2	5.25985			virb4;F_traV;F_traB	Influent	State A	Week 1
BIN0012	408682	1	k101_3878	4220		d__Bacteria;p__Nitrospirota;c__Nitrospiria;o__Nitrospirales;f__Nitrospiraceae;g__Nitrospira_A;s__Nitrospira_A	2	2.23283			virb4;F_traV;F_traB	Influent	State A	Week 1
BIN0070	308064	3	k101_3878	4220		d__Bacteria;p__Nitrospirota;c__Nitrospiria;o__Nitrospirales;f__Nitrospiraceae;g__Nitrospira_A;s__Nitrospira_A	2	8.8863			virb4;F_traV;F_traB	Influent	State A	Week 1
BIN0061	469752	1	k101_3878	4220		d__Bacteria;p__Nitrospirota;c__Nitrospiria;o__Nitrospirales;f__Nitrospiraceae;g__Nitrospira_A;s__Nitrospira_A	2	1.94255			virb4;F_traV;F_traB	Influent	State A	Week 1
BIN0075	215997	1	k101_3878	4220		Unclassified	2	4.22467			virb4;F_traV;F_traB	Influent	State A	Week 1
BIN0104	151880	1	k101_3878	4220		Unclassified	2	6.00814			virb4;F_traV;F_traB	Influent	State A	Week 1
BIN0127	63222	1	k101_3878	4220		Unclassified	2	14.4335			virb4;F_traV;F_traB	Influent	State A	Week 1
BIN0019	308103	1	k101_3878	4220		d__Bacteria;p__Nitrospirota;c__Nitrospiria;o__Nitrospirales;f__Nitrospiraceae;g__Nitrospira_A;s__Nitrospira_A	2	2.96172			virb4;F_traV;F_traB	Influent	State A	Week 1
BIN0091	173487	2	k101_3878	4220		d__Bacteria;p__Nitrospirota;c__Nitrospiria;o__Nitrospirales;f__Nitrospiraceae;g__Nitrospira_A;s__Nitrospira_A	2	10.5197			virb4;F_traV;F_traB	Influent	State A	Week 1
BIN0130	63972	3	k101_3878	4220		Unclassified	2	42.7929			virb4;F_traV;F_traB	Influent	State A	Week 1
BIN0070	308064	1	k101_3878	4220		d__Bacteria;p__Nitrospirota;c__Nitrospiria;o__Nitrospirales;f__Nitrospiraceae;g__Nitrospira_A;s__Nitrospira_A	2	2.9621			virb4;F_traV;F_traB	Influent	State A	Week 1
BIN0075	215997	1	k101_3878	4220		Unclassified	2	4.22467			virb4;F_traV;F_traB	Influent	State A	Week 1
BIN0012	408682	1	k101_3878	4220		d__Bacteria;p__Nitrospirota;c__Nitrospiria;o__Nitrospirales;f__Nitrospiraceae;g__Nitrospira_A;s__Nitrospira_A	2	2.23283			virb4;F_traV;F_traB	Influent	State A	Week 1
BIN0001	1835568	1	k101_3878	4220		d__Bacteria;p__Proteobacteria;c__Gammaproteobacteria;o__Steroidobacterales;f__Steroidobacteraceae;g__RPQJ01;s__	2	0.49713			virb4;F_traV;F_traB	Influent	State A	Week 1
BIN0075	215997	1	k101_3878	4220		Unclassified	2	4.22467			virb4;F_traV;F_traB	Influent	State A	Week 1
BIN0012	408682	1	k101_3878	4220		d__Bacteria;p__Nitrospirota;c__Nitrospiria;o__Nitrospirales;f__Nitrospiraceae;g__Nitrospira_A;s__Nitrospira_A	2	2.23283			virb4;F_traV;F_traB	Influent	State A	Week 1
BIN0130	63972	3	k101_3878	4220		Unclassified	2	42.7929			virb4;F_traV;F_traB	Influent	State A	Week 1
BIN0003	780038	1	k101_3878	4220		d__Bacteria;p__Bacteroidota;c__Bacteroidia;o__Chitinophagales;f__Chitinophagaceae;g__JJ008;s__	2	1.16984			virb4;F_traV;F_traB	Influent	State A	Week 1
BIN0104	151880	2	k101_3878	4220		Unclassified	2	12.0163			virb4;F_traV;F_traB	Influent	State A	Week 1
BIN0061	469752	1	k101_3878	4220		d__Bacteria;p__Nitrospirota;c__Nitrospiria;o__Nitrospirales;f__Nitrospiraceae;g__Nitrospira_A;s__Nitrospira_A	2	1.94255			virb4;F_traV;F_traB	Influent	State A	Week 1
BIN0012	408682	1	k101_3878	4220		d__Bacteria;p__Nitrospirota;c__Nitrospiria;o__Nitrospirales;f__Nitrospiraceae;g__Nitrospira_A;s__Nitrospira_A	2	2.23283			virb4;F_traV;F_traB	Influent	State A	Week 1
BIN0127	63222	1	k101_3878	4220		Unclassified	2	14.4335			virb4;F_traV;F_traB	Influent	State A	Week 1
BIN0019	308103	1	k101_3878	4220		d__Bacteria;p__Nitrospirota;c__Nitrospiria;o__Nitrospirales;f__Nitrospiraceae;g__Nitrospira_A;s__Nitrospira_A	2	2.96172			virb4;F_traV;F_traB	Influent	State A	Week 1
BIN0006	2049420	1	k101_3878	4220		d__Bacteria;p__Proteobacteria;c__Gammaproteobacteria;o__Burkholderiales;f__Rhodocyclaceae;g__Azonexus;s__	2	0.445256			virb4;F_traV;F_traB	Influent	State A	Week 1
BIN0070	308064	1	k101_3878	4220		d__Bacteria;p__Nitrospirota;c__Nitrospiria;o__Nitrospirales;f__Nitrospiraceae;g__Nitrospira_A;s__Nitrospira_A	2	2.9621			virb4;F_traV;F_traB	Influent	State A	Week 1
BIN0075	215997	1	k101_3878	4220		Unclassified	2	4.22467			virb4;F_traV;F_traB	Influent	State A	Week 1
BIN0070	308064	3	k101_3878	4220		d__Bacteria;p__Nitrospirota;c__Nitrospiria;o__Nitrospirales;f__Nitrospiraceae;g__Nitrospira_A;s__Nitrospira_A	2	8.8863			virb4;F_traV;F_traB	Influent	State A	Week 1
BIN0012	408682	1	k101_3878	4220		d__Bacteria;p__Nitrospirota;c__Nitrospiria;o__Nitrospirales;f__Nitrospiraceae;g__Nitrospira_A;s__Nitrospira_A	2	2.23283			virb4;F_traV;F_traB	Influent	State A	Week 1
BIN0104	151880	1	k101_3878	4220		Unclassified	2	6.00814			virb4;F_traV;F_traB	Influent	State A	Week 1
BIN0070	308064	1	k101_3878	4220		d__Bacteria;p__Nitrospirota;c__Nitrospiria;o__Nitrospirales;f__Nitrospiraceae;g__Nitrospira_A;s__Nitrospira_A	2	2.9621			virb4;F_traV;F_traB	Influent	State A	Week 1
BIN0012	408682	2	k101_3878	4220		d__Bacteria;p__Nitrospirota;c__Nitrospiria;o__Nitrospirales;f__Nitrospiraceae;g__Nitrospira_A;s__Nitrospira_A	2	4.46565			virb4;F_traV;F_traB	Influent	State A	Week 1
BIN0061	469752	1	k101_3878	4220		d__Bacteria;p__Nitrospirota;c__Nitrospiria;o__Nitrospirales;f__Nitrospiraceae;g__Nitrospira_A;s__Nitrospira_A	2	1.94255			virb4;F_traV;F_traB	Influent	State A	Week 1
BIN0075	215997	2	k101_3878	4220		Unclassified	2	8.44934			virb4;F_traV;F_traB	Influent	State A	Week 1
BIN0130	63972	1	k101_3878	4220		Unclassified	2	14.2643			virb4;F_traV;F_traB	Influent	State A	Week 1
BIN0130	63972	2	k101_3878	4220		Unclassified	2	28.5286			virb4;F_traV;F_traB	Influent	State A	Week 1
BIN0127	63222	1	k101_3878	4220		Unclassified	2	14.4335			virb4;F_traV;F_traB	Influent	State A	Week 1
BIN0061	469752	5	k101_3878	4220		d__Bacteria;p__Nitrospirota;c__Nitrospiria;o__Nitrospirales;f__Nitrospiraceae;g__Nitrospira_A;s__Nitrospira_A	2	9.71274			virb4;F_traV;F_traB	Influent	State A	Week 1
BIN0130	63972	1	k101_3878	4220		Unclassified	2	14.2643			virb4;F_traV;F_traB	Influent	State A	Week 1
BIN0012	408682	1	k101_3878	4220		d__Bacteria;p__Nitrospirota;c__Nitrospiria;o__Nitrospirales;f__Nitrospiraceae;g__Nitrospira_A;s__Nitrospira_A	2	2.23283			virb4;F_traV;F_traB	Influent	State A	Week 1
BIN0012	408682	1	k101_3878	4220		d__Bacteria;p__Nitrospirota;c__Nitrospiria;o__Nitrospirales;f__Nitrospiraceae;g__Nitrospira_A;s__Nitrospira_A	2	2.23283			virb4;F_traV;F_traB	Influent	State A	Week 1
BIN0070	308064	3	k101_3878	4220		d__Bacteria;p__Nitrospirota;c__Nitrospiria;o__Nitrospirales;f__Nitrospiraceae;g__Nitrospira_A;s__Nitrospira_A	2	8.8863			virb4;F_traV;F_traB	Influent	State A	Week 1
BIN0091	173487	2	k101_3878	4220		d__Bacteria;p__Nitrospirota;c__Nitrospiria;o__Nitrospirales;f__Nitrospiraceae;g__Nitrospira_A;s__Nitrospira_A	2	10.5197			virb4;F_traV;F_traB	Influent	State A	Week 1
BIN0120	87309	1	k101_3878	4220		Unclassified	2	10.4516			virb4;F_traV;F_traB	Influent	State A	Week 1
BIN0104	151880	1	k101_3878	4220		Unclassified	2	6.00814			virb4;F_traV;F_traB	Influent	State A	Week 1
BIN0127	63222	1	k101_3878	4220		Unclassified	2	14.4335			virb4;F_traV;F_traB	Influent	State A	Week 1
BIN0061	469752	1	k101_3878	4220		d__Bacteria;p__Nitrospirota;c__Nitrospiria;o__Nitrospirales;f__Nitrospiraceae;g__Nitrospira_A;s__Nitrospira_A	2	1.94255			virb4;F_traV;F_traB	Influent	State A	Week 1
BIN0061	469752	1	k101_3878	4220		d__Bacteria;p__Nitrospirota;c__Nitrospiria;o__Nitrospirales;f__Nitrospiraceae;g__Nitrospira_A;s__Nitrospira_A	2	1.94255			virb4;F_traV;F_traB	Influent	State A	Week 1
BIN0132	87795	2	k101_3878	4220		Unclassified	2	20.7874			virb4;F_traV;F_traB	Influent	State A	Week 1
BIN0075	215997	1	k101_3878	4220		Unclassified	2	4.22467			virb4;F_traV;F_traB	Influent	State A	Week 1
BIN0019	308103	1	k101_3878	4220		d__Bacteria;p__Nitrospirota;c__Nitrospiria;o__Nitrospirales;f__Nitrospiraceae;g__Nitrospira_A;s__Nitrospira_A	2	2.96172			virb4;F_traV;F_traB	Influent	State A	Week 1
BIN0012	408682	1	k101_3878	4220		d__Bacteria;p__Nitrospirota;c__Nitrospiria;o__Nitrospirales;f__Nitrospiraceae;g__Nitrospira_A;s__Nitrospira_A	2	2.23283			virb4;F_traV;F_traB	Influent	State A	Week 1
BIN0091	173487	2	k101_3878	4220		d__Bacteria;p__Nitrospirota;c__Nitrospiria;o__Nitrospirales;f__Nitrospiraceae;g__Nitrospira_A;s__Nitrospira_A	2	10.5197			virb4;F_traV;F_traB	Influent	State A	Week 1
BIN0012	408682	1	k101_3878	4220		d__Bacteria;p__Nitrospirota;c__Nitrospiria;o__Nitrospirales;f__Nitrospiraceae;g__Nitrospira_A;s__Nitrospira_A	2	2.23283			virb4;F_traV;F_traB	Influent	State A	Week 1
BIN0009	1539314	1	k101_3878	4220		d__Bacteria;p__Proteobacteria;c__Gammaproteobacteria;o__Burkholderiales;f__Rhodocyclaceae;g__Azonexus;s__Azonexus	2	0.592807			virb4;F_traV;F_traB	Influent	State A	Week 1
BIN0012	408682	1	k101_3878	4220		d__Bacteria;p__Nitrospirota;c__Nitrospiria;o__Nitrospirales;f__Nitrospiraceae;g__Nitrospira_A;s__Nitrospira_A	2	2.23283			virb4;F_traV;F_traB	Influent	State A	Week 1
BIN0070	308064	1	k101_3878	4220		d__Bacteria;p__Nitrospirota;c__Nitrospiria;o__Nitrospirales;f__Nitrospiraceae;g__Nitrospira_A;s__Nitrospira_A	2	2.9621			virb4;F_traV;F_traB	Influent	State A	Week 1
BIN0061	469752	2	k101_3878	4220		d__Bacteria;p__Nitrospirota;c__Nitrospiria;o__Nitrospirales;f__Nitrospiraceae;g__Nitrospira_A;s__Nitrospira_A	2	3.8851			virb4;F_traV;F_traB	Influent	State A	Week 1
BIN0012	408682	1	k101_3878	4220		d__Bacteria;p__Nitrospirota;c__Nitrospiria;o__Nitrospirales;f__Nitrospiraceae;g__Nitrospira_A;s__Nitrospira_A	2	2.23283			virb4;F_traV;F_traB	Influent	State A	Week 1
BIN0070	308064	1	k101_3878	4220		d__Bacteria;p__Nitrospirota;c__Nitrospiria;o__Nitrospirales;f__Nitrospiraceae;g__Nitrospira_A;s__Nitrospira_A	2	2.9621			virb4;F_traV;F_traB	Influent	State A	Week 1
BIN0070	308064	1	k101_3878	4220		d__Bacteria;p__Nitrospirota;c__Nitrospiria;o__Nitrospirales;f__Nitrospiraceae;g__Nitrospira_A;s__Nitrospira_A	2	2.9621			virb4;F_traV;F_traB	Influent	State A	Week 1
BIN0019	308103	1	k101_3878	4220		d__Bacteria;p__Nitrospirota;c__Nitrospiria;o__Nitrospirales;f__Nitrospiraceae;g__Nitrospira_A;s__Nitrospira_A	2	2.96172			virb4;F_traV;F_traB	Influent	State A	Week 1
BIN0012	408682	1	k101_3878	4220		d__Bacteria;p__Nitrospirota;c__Nitrospiria;o__Nitrospirales;f__Nitrospiraceae;g__Nitrospira_A;s__Nitrospira_A	2	2.23283			virb4;F_traV;F_traB	Influent	State A	Week 1
BIN0061	469752	1	k101_3878	4220		d__Bacteria;p__Nitrospirota;c__Nitrospiria;o__Nitrospirales;f__Nitrospiraceae;g__Nitrospira_A;s__Nitrospira_A	2	1.94255			virb4;F_traV;F_traB	Influent	State A	Week 1
BIN0012	408682	1	k101_3878	4220		d__Bacteria;p__Nitrospirota;c__Nitrospiria;o__Nitrospirales;f__Nitrospiraceae;g__Nitrospira_A;s__Nitrospira_A	2	2.23283			virb4;F_traV;F_traB	Influent	State A	Week 1
BIN0061	469752	1	k101_3878	4220		d__Bacteria;p__Nitrospirota;c__Nitrospiria;o__Nitrospirales;f__Nitrospiraceae;g__Nitrospira_A;s__Nitrospira_A	2	1.94255			virb4;F_traV;F_traB	Influent	State A	Week 1
BIN0130	63972	3	k101_3878	4220		Unclassified	2	42.7929			virb4;F_traV;F_traB	Influent	State A	Week 1
BIN0127	63222	1	k101_3878	4220		Unclassified	2	14.4335			virb4;F_traV;F_traB	Influent	State A	Week 1
BIN0104	151880	1	k101_3878	4220		Unclassified	2	6.00814			virb4;F_traV;F_traB	Influent	State A	Week 1
BIN0006	2049420	1	k101_3878	4220		d__Bacteria;p__Proteobacteria;c__Gammaproteobacteria;o__Burkholderiales;f__Rhodocyclaceae;g__Azonexus;s__	2	0.445256			virb4;F_traV;F_traB	Influent	State A	Week 1
BIN0130	63972	1	k101_3878	4220		Unclassified	2	14.2643			virb4;F_traV;F_traB	Influent	State A	Week 1
BIN0012	408682	1	k101_3878	4220		d__Bacteria;p__Nitrospirota;c__Nitrospiria;o__Nitrospirales;f__Nitrospiraceae;g__Nitrospira_A;s__Nitrospira_A	2	2.23283			virb4;F_traV;F_traB	Influent	State A	Week 1
BIN0104	151880	1	k101_3878	4220		Unclassified	2	6.00814			virb4;F_traV;F_traB	Influent	State A	Week 1
BIN0070	308064	1	k101_3878	4220		d__Bacteria;p__Nitrospirota;c__Nitrospiria;o__Nitrospirales;f__Nitrospiraceae;g__Nitrospira_A;s__Nitrospira_A	2	2.9621			virb4;F_traV;F_traB	Influent	State A	Week 1
BIN0061	469752	1	k101_3878	4220		d__Bacteria;p__Nitrospirota;c__Nitrospiria;o__Nitrospirales;f__Nitrospiraceae;g__Nitrospira_A;s__Nitrospira_A	2	1.94255			virb4;F_traV;F_traB	Influent	State A	Week 1
BIN0075	215997	1	k101_3878	4220		Unclassified	2	4.22467			virb4;F_traV;F_traB	Influent	State A	Week 1
BIN0012	408682	1	k101_3878	4220		d__Bacteria;p__Nitrospirota;c__Nitrospiria;o__Nitrospirales;f__Nitrospiraceae;g__Nitrospira_A;s__Nitrospira_A	2	2.23283			virb4;F_traV;F_traB	Influent	State A	Week 1
BIN0075	215997	3	k101_3878	4220		Unclassified	2	12.674			virb4;F_traV;F_traB	Influent	State A	Week 1
BIN0075	215997	1	k101_3878	4220		Unclassified	2	4.22467			virb4;F_traV;F_traB	Influent	State A	Week 1
BIN0075	215997	1	k101_3878	4220		Unclassified	2	4.22467			virb4;F_traV;F_traB	Influent	State A	Week 1
BIN0061	469752	1	k101_3878	4220		d__Bacteria;p__Nitrospirota;c__Nitrospiria;o__Nitrospirales;f__Nitrospiraceae;g__Nitrospira_A;s__Nitrospira_A	2	1.94255			virb4;F_traV;F_traB	Influent	State A	Week 1
BIN0061	469752	1	k101_3878	4220		d__Bacteria;p__Nitrospirota;c__Nitrospiria;o__Nitrospirales;f__Nitrospiraceae;g__Nitrospira_A;s__Nitrospira_A	2	1.94255			virb4;F_traV;F_traB	Influent	State A	Week 1
BIN0091	173487	1	k101_3878	4220		d__Bacteria;p__Nitrospirota;c__Nitrospiria;o__Nitrospirales;f__Nitrospiraceae;g__Nitrospira_A;s__Nitrospira_A	2	5.25985			virb4;F_traV;F_traB	Influent	State A	Week 1
BIN0012	408682	1	k101_3878	4220		d__Bacteria;p__Nitrospirota;c__Nitrospiria;o__Nitrospirales;f__Nitrospiraceae;g__Nitrospira_A;s__Nitrospira_A	2	2.23283			virb4;F_traV;F_traB	Influent	State A	Week 1
BIN0075	215997	2	k101_3878	4220		Unclassified	2	8.44934			virb4;F_traV;F_traB	Influent	State A	Week 1
BIN0012	408682	1	k101_3878	4220		d__Bacteria;p__Nitrospirota;c__Nitrospiria;o__Nitrospirales;f__Nitrospiraceae;g__Nitrospira_A;s__Nitrospira_A	2	2.23283			virb4;F_traV;F_traB	Influent	State A	Week 1
BIN0070	308064	2	k101_3878	4220		d__Bacteria;p__Nitrospirota;c__Nitrospiria;o__Nitrospirales;f__Nitrospiraceae;g__Nitrospira_A;s__Nitrospira_A	2	5.9242			virb4;F_traV;F_traB	Influent	State A	Week 1
BIN0024	1204036	1	k101_3878	4220		d__Bacteria;p__Myxococcota;c__Polyangia;o__Palsa-1104;f__JAEUJZ01;g__JAGNNG01;s__	2	0.757881			virb4;F_traV;F_traB	Influent	State A	Week 1
BIN0130	63972	1	k101_3878	4220		Unclassified	2	14.2643			virb4;F_traV;F_traB	Influent	State A	Week 1
BIN0070	308064	2	k101_3878	4220		d__Bacteria;p__Nitrospirota;c__Nitrospiria;o__Nitrospirales;f__Nitrospiraceae;g__Nitrospira_A;s__Nitrospira_A	2	5.9242			virb4;F_traV;F_traB	Influent	State A	Week 1
BIN0091	173487	1	k101_3878	4220		d__Bacteria;p__Nitrospirota;c__Nitrospiria;o__Nitrospirales;f__Nitrospiraceae;g__Nitrospira_A;s__Nitrospira_A	2	5.25985			virb4;F_traV;F_traB	Influent	State A	Week 1
BIN0127	63222	1	k101_3878	4220		Unclassified	2	14.4335			virb4;F_traV;F_traB	Influent	State A	Week 1
BIN0104	151880	1	k101_3878	4220		Unclassified	2	6.00814			virb4;F_traV;F_traB	Influent	State A	Week 1
BIN0019	308103	1	k101_3878	4220		d__Bacteria;p__Nitrospirota;c__Nitrospiria;o__Nitrospirales;f__Nitrospiraceae;g__Nitrospira_A;s__Nitrospira_A	2	2.96172			virb4;F_traV;F_traB	Influent	State A	Week 1
BIN0061	469752	2	k101_3878	4220		d__Bacteria;p__Nitrospirota;c__Nitrospiria;o__Nitrospirales;f__Nitrospiraceae;g__Nitrospira_A;s__Nitrospira_A	2	3.8851			virb4;F_traV;F_traB	Influent	State A	Week 1
BIN0104	151880	1	k101_3878	4220		Unclassified	2	6.00814			virb4;F_traV;F_traB	Influent	State A	Week 1
BIN0012	408682	1	k101_3878	4220		d__Bacteria;p__Nitrospirota;c__Nitrospiria;o__Nitrospirales;f__Nitrospiraceae;g__Nitrospira_A;s__Nitrospira_A	2	2.23283			virb4;F_traV;F_traB	Influent	State A	Week 1
BIN0012	408682	1	k101_3878	4220		d__Bacteria;p__Nitrospirota;c__Nitrospiria;o__Nitrospirales;f__Nitrospiraceae;g__Nitrospira_A;s__Nitrospira_A	2	2.23283			virb4;F_traV;F_traB	Influent	State A	Week 1
BIN0127	63222	1	k101_3878	4220		Unclassified	2	14.4335			virb4;F_traV;F_traB	Influent	State A	Week 1
BIN0070	308064	1	k101_3878	4220		d__Bacteria;p__Nitrospirota;c__Nitrospiria;o__Nitrospirales;f__Nitrospiraceae;g__Nitrospira_A;s__Nitrospira_A	2	2.9621			virb4;F_traV;F_traB	Influent	State A	Week 1
BIN0061	469752	3	k101_3878	4220		d__Bacteria;p__Nitrospirota;c__Nitrospiria;o__Nitrospirales;f__Nitrospiraceae;g__Nitrospira_A;s__Nitrospira_A	2	5.82765			virb4;F_traV;F_traB	Influent	State A	Week 1
BIN0061	469752	1	k101_3878	4220		d__Bacteria;p__Nitrospirota;c__Nitrospiria;o__Nitrospirales;f__Nitrospiraceae;g__Nitrospira_A;s__Nitrospira_A	2	1.94255			virb4;F_traV;F_traB	Influent	State A	Week 1
BIN0075	215997	1	k101_3878	4220		Unclassified	2	4.22467			virb4;F_traV;F_traB	Influent	State A	Week 1
BIN0012	408682	1	k101_3878	4220		d__Bacteria;p__Nitrospirota;c__Nitrospiria;o__Nitrospirales;f__Nitrospiraceae;g__Nitrospira_A;s__Nitrospira_A	2	2.23283			virb4;F_traV;F_traB	Influent	State A	Week 1
BIN0130	63972	1	k101_3878	4220		Unclassified	2	14.2643			virb4;F_traV;F_traB	Influent	State A	Week 1
BIN0104	151880	1	k101_3878	4220		Unclassified	2	6.00814			virb4;F_traV;F_traB	Influent	State A	Week 1
BIN0019	308103	1	k101_3878	4220		d__Bacteria;p__Nitrospirota;c__Nitrospiria;o__Nitrospirales;f__Nitrospiraceae;g__Nitrospira_A;s__Nitrospira_A	2	2.96172			virb4;F_traV;F_traB	Influent	State A	Week 1
BIN0061	469752	1	k101_3878	4220		d__Bacteria;p__Nitrospirota;c__Nitrospiria;o__Nitrospirales;f__Nitrospiraceae;g__Nitrospira_A;s__Nitrospira_A	2	1.94255			virb4;F_traV;F_traB	Influent	State A	Week 1
BIN0075	215997	1	k101_3878	4220		Unclassified	2	4.22467			virb4;F_traV;F_traB	Influent	State A	Week 1
BIN0012	408682	1	k101_3878	4220		d__Bacteria;p__Nitrospirota;c__Nitrospiria;o__Nitrospirales;f__Nitrospiraceae;g__Nitrospira_A;s__Nitrospira_A	2	2.23283			virb4;F_traV;F_traB	Influent	State A	Week 1
BIN0061	469752	1	k101_3878	4220		d__Bacteria;p__Nitrospirota;c__Nitrospiria;o__Nitrospirales;f__Nitrospiraceae;g__Nitrospira_A;s__Nitrospira_A	2	1.94255			virb4;F_traV;F_traB	Influent	State A	Week 1
BIN0130	63972	2	k101_3878	4220		Unclassified	2	28.5286			virb4;F_traV;F_traB	Influent	State A	Week 1
BIN0012	408682	1	k101_3878	4220		d__Bacteria;p__Nitrospirota;c__Nitrospiria;o__Nitrospirales;f__Nitrospiraceae;g__Nitrospira_A;s__Nitrospira_A	2	2.23283			virb4;F_traV;F_traB	Influent	State A	Week 1
BIN0070	308064	1	k101_3878	4220		d__Bacteria;p__Nitrospirota;c__Nitrospiria;o__Nitrospirales;f__Nitrospiraceae;g__Nitrospira_A;s__Nitrospira_A	2	2.9621			virb4;F_traV;F_traB	Influent	State A	Week 1
BIN0075	215997	1	k101_3878	4220		Unclassified	2	4.22467			virb4;F_traV;F_traB	Influent	State A	Week 1
BIN0019	308103	1	k101_3878	4220		d__Bacteria;p__Nitrospirota;c__Nitrospiria;o__Nitrospirales;f__Nitrospiraceae;g__Nitrospira_A;s__Nitrospira_A	2	2.96172			virb4;F_traV;F_traB	Influent	State A	Week 1
BIN0061	469752	1	k101_3878	4220		d__Bacteria;p__Nitrospirota;c__Nitrospiria;o__Nitrospirales;f__Nitrospiraceae;g__Nitrospira_A;s__Nitrospira_A	2	1.94255			virb4;F_traV;F_traB	Influent	State A	Week 1
BIN0019	308103	1	k101_3878	4220		d__Bacteria;p__Nitrospirota;c__Nitrospiria;o__Nitrospirales;f__Nitrospiraceae;g__Nitrospira_A;s__Nitrospira_A	2	2.96172			virb4;F_traV;F_traB	Influent	State A	Week 1
BIN0012	408682	1	k101_3878	4220		d__Bacteria;p__Nitrospirota;c__Nitrospiria;o__Nitrospirales;f__Nitrospiraceae;g__Nitrospira_A;s__Nitrospira_A	2	2.23283			virb4;F_traV;F_traB	Influent	State A	Week 1
BIN0070	308064	1	k101_3878	4220		d__Bacteria;p__Nitrospirota;c__Nitrospiria;o__Nitrospirales;f__Nitrospiraceae;g__Nitrospira_A;s__Nitrospira_A	2	2.9621			virb4;F_traV;F_traB	Influent	State A	Week 1
BIN0012	408682	1	k101_3878	4220		d__Bacteria;p__Nitrospirota;c__Nitrospiria;o__Nitrospirales;f__Nitrospiraceae;g__Nitrospira_A;s__Nitrospira_A	2	2.23283			virb4;F_traV;F_traB	Influent	State A	Week 1
BIN0061	469752	1	k101_3878	4220		d__Bacteria;p__Nitrospirota;c__Nitrospiria;o__Nitrospirales;f__Nitrospiraceae;g__Nitrospira_A;s__Nitrospira_A	2	1.94255			virb4;F_traV;F_traB	Influent	State A	Week 1
BIN0012	408682	1	k101_3878	4220		d__Bacteria;p__Nitrospirota;c__Nitrospiria;o__Nitrospirales;f__Nitrospiraceae;g__Nitrospira_A;s__Nitrospira_A	2	2.23283			virb4;F_traV;F_traB	Influent	State A	Week 1
BIN0012	408682	1	k101_3878	4220		d__Bacteria;p__Nitrospirota;c__Nitrospiria;o__Nitrospirales;f__Nitrospiraceae;g__Nitrospira_A;s__Nitrospira_A	2	2.23283			virb4;F_traV;F_traB	Influent	State A	Week 1
BIN0012	408682	1	k101_3878	4220		d__Bacteria;p__Nitrospirota;c__Nitrospiria;o__Nitrospirales;f__Nitrospiraceae;g__Nitrospira_A;s__Nitrospira_A	2	2.23283			virb4;F_traV;F_traB	Influent	State A	Week 1
BIN0075	215997	1	k101_3878	4220		Unclassified	2	4.22467			virb4;F_traV;F_traB	Influent	State A	Week 1
BIN0061	469752	1	k101_3878	4220		d__Bacteria;p__Nitrospirota;c__Nitrospiria;o__Nitrospirales;f__Nitrospiraceae;g__Nitrospira_A;s__Nitrospira_A	2	1.94255			virb4;F_traV;F_traB	Influent	State A	Week 1
BIN0061	469752	1	k101_3878	4220		d__Bacteria;p__Nitrospirota;c__Nitrospiria;o__Nitrospirales;f__Nitrospiraceae;g__Nitrospira_A;s__Nitrospira_A	2	1.94255			virb4;F_traV;F_traB	Influent	State A	Week 1
BIN0070	308064	1	k101_3878	4220		d__Bacteria;p__Nitrospirota;c__Nitrospiria;o__Nitrospirales;f__Nitrospiraceae;g__Nitrospira_A;s__Nitrospira_A	2	2.9621			virb4;F_traV;F_traB	Influent	State A	Week 1
BIN0061	469752	1	k101_3878	4220		d__Bacteria;p__Nitrospirota;c__Nitrospiria;o__Nitrospirales;f__Nitrospiraceae;g__Nitrospira_A;s__Nitrospira_A	2	1.94255			virb4;F_traV;F_traB	Influent	State A	Week 1
BIN0091	173487	3	k101_3878	4220		d__Bacteria;p__Nitrospirota;c__Nitrospiria;o__Nitrospirales;f__Nitrospiraceae;g__Nitrospira_A;s__Nitrospira_A	2	15.7796			virb4;F_traV;F_traB	Influent	State A	Week 1
BIN0012	408682	1	k101_3878	4220		d__Bacteria;p__Nitrospirota;c__Nitrospiria;o__Nitrospirales;f__Nitrospiraceae;g__Nitrospira_A;s__Nitrospira_A	2	2.23283			virb4;F_traV;F_traB	Influent	State A	Week 1
BIN0012	408682	1	k101_3878	4220		d__Bacteria;p__Nitrospirota;c__Nitrospiria;o__Nitrospirales;f__Nitrospiraceae;g__Nitrospira_A;s__Nitrospira_A	2	2.23283			virb4;F_traV;F_traB	Influent	State A	Week 1
BIN0091	173487	1	k101_3878	4220		d__Bacteria;p__Nitrospirota;c__Nitrospiria;o__Nitrospirales;f__Nitrospiraceae;g__Nitrospira_A;s__Nitrospira_A	2	5.25985			virb4;F_traV;F_traB	Influent	State A	Week 1
BIN0070	308064	1	k101_3878	4220		d__Bacteria;p__Nitrospirota;c__Nitrospiria;o__Nitrospirales;f__Nitrospiraceae;g__Nitrospira_A;s__Nitrospira_A	2	2.9621			virb4;F_traV;F_traB	Influent	State A	Week 1
BIN0094	269817	1	k101_3878	4220		Unclassified	2	3.38198			virb4;F_traV;F_traB	Influent	State A	Week 1
BIN0130	63972	1	k101_3878	4220		Unclassified	2	14.2643			virb4;F_traV;F_traB	Influent	State A	Week 1
BIN0061	469752	2	k101_3878	4220		d__Bacteria;p__Nitrospirota;c__Nitrospiria;o__Nitrospirales;f__Nitrospiraceae;g__Nitrospira_A;s__Nitrospira_A	2	3.8851			virb4;F_traV;F_traB	Influent	State A	Week 1
BIN0070	308064	1	k101_3878	4220		d__Bacteria;p__Nitrospirota;c__Nitrospiria;o__Nitrospirales;f__Nitrospiraceae;g__Nitrospira_A;s__Nitrospira_A	2	2.9621			virb4;F_traV;F_traB	Influent	State A	Week 1
BIN0127	63222	1	k101_3878	4220		Unclassified	2	14.4335			virb4;F_traV;F_traB	Influent	State A	Week 1
BIN0061	469752	2	k101_3878	4220		d__Bacteria;p__Nitrospirota;c__Nitrospiria;o__Nitrospirales;f__Nitrospiraceae;g__Nitrospira_A;s__Nitrospira_A	2	3.8851			virb4;F_traV;F_traB	Influent	State A	Week 1
BIN0070	308064	4	k101_3878	4220		d__Bacteria;p__Nitrospirota;c__Nitrospiria;o__Nitrospirales;f__Nitrospiraceae;g__Nitrospira_A;s__Nitrospira_A	2	11.8484			virb4;F_traV;F_traB	Influent	State A	Week 1
BIN0012	408682	1	k101_3878	4220		d__Bacteria;p__Nitrospirota;c__Nitrospiria;o__Nitrospirales;f__Nitrospiraceae;g__Nitrospira_A;s__Nitrospira_A	2	2.23283			virb4;F_traV;F_traB	Influent	State A	Week 1
BIN0070	308064	1	k101_3878	4220		d__Bacteria;p__Nitrospirota;c__Nitrospiria;o__Nitrospirales;f__Nitrospiraceae;g__Nitrospira_A;s__Nitrospira_A	2	2.9621			virb4;F_traV;F_traB	Influent	State A	Week 1
BIN0019	308103	1	k101_3878	4220		d__Bacteria;p__Nitrospirota;c__Nitrospiria;o__Nitrospirales;f__Nitrospiraceae;g__Nitrospira_A;s__Nitrospira_A	2	2.96172			virb4;F_traV;F_traB	Influent	State A	Week 1
BIN0061	469752	1	k101_3878	4220		d__Bacteria;p__Nitrospirota;c__Nitrospiria;o__Nitrospirales;f__Nitrospiraceae;g__Nitrospira_A;s__Nitrospira_A	2	1.94255			virb4;F_traV;F_traB	Influent	State A	Week 1
BIN0061	469752	1	k101_3878	4220		d__Bacteria;p__Nitrospirota;c__Nitrospiria;o__Nitrospirales;f__Nitrospiraceae;g__Nitrospira_A;s__Nitrospira_A	2	1.94255			virb4;F_traV;F_traB	Influent	State A	Week 1
BIN0104	151880	1	k101_3878	4220		Unclassified	2	6.00814			virb4;F_traV;F_traB	Influent	State A	Week 1
BIN0075	215997	1	k101_3878	4220		Unclassified	2	4.22467			virb4;F_traV;F_traB	Influent	State A	Week 1
BIN0012	408682	2	k101_3878	4220		d__Bacteria;p__Nitrospirota;c__Nitrospiria;o__Nitrospirales;f__Nitrospiraceae;g__Nitrospira_A;s__Nitrospira_A	2	4.46565			virb4;F_traV;F_traB	Influent	State A	Week 1
BIN0075	215997	1	k101_3878	4220		Unclassified	2	4.22467			virb4;F_traV;F_traB	Influent	State A	Week 1
BIN0012	408682	1	k101_3878	4220		d__Bacteria;p__Nitrospirota;c__Nitrospiria;o__Nitrospirales;f__Nitrospiraceae;g__Nitrospira_A;s__Nitrospira_A	2	2.23283			virb4;F_traV;F_traB	Influent	State A	Week 1
BIN0061	469752	1	k101_3878	4220		d__Bacteria;p__Nitrospirota;c__Nitrospiria;o__Nitrospirales;f__Nitrospiraceae;g__Nitrospira_A;s__Nitrospira_A	2	1.94255			virb4;F_traV;F_traB	Influent	State A	Week 1
BIN0130	63972	1	k101_3878	4220		Unclassified	2	14.2643			virb4;F_traV;F_traB	Influent	State A	Week 1
BIN0061	469752	1	k101_3878	4220		d__Bacteria;p__Nitrospirota;c__Nitrospiria;o__Nitrospirales;f__Nitrospiraceae;g__Nitrospira_A;s__Nitrospira_A	2	1.94255			virb4;F_traV;F_traB	Influent	State A	Week 1
BIN0012	408682	2	k101_3878	4220		d__Bacteria;p__Nitrospirota;c__Nitrospiria;o__Nitrospirales;f__Nitrospiraceae;g__Nitrospira_A;s__Nitrospira_A	2	4.46565			virb4;F_traV;F_traB	Influent	State A	Week 1
BIN0012	408682	2	k101_3878	4220		d__Bacteria;p__Nitrospirota;c__Nitrospiria;o__Nitrospirales;f__Nitrospiraceae;g__Nitrospira_A;s__Nitrospira_A	2	4.46565			virb4;F_traV;F_traB	Influent	State A	Week 1
BIN0130	63972	1	k101_3878	4220		Unclassified	2	14.2643			virb4;F_traV;F_traB	Influent	State A	Week 1
BIN0019	308103	1	k101_3878	4220		d__Bacteria;p__Nitrospirota;c__Nitrospiria;o__Nitrospirales;f__Nitrospiraceae;g__Nitrospira_A;s__Nitrospira_A	2	2.96172			virb4;F_traV;F_traB	Influent	State A	Week 1
BIN0012	408682	1	k101_3878	4220		d__Bacteria;p__Nitrospirota;c__Nitrospiria;o__Nitrospirales;f__Nitrospiraceae;g__Nitrospira_A;s__Nitrospira_A	2	2.23283			virb4;F_traV;F_traB	Influent	State A	Week 1
BIN0019	308103	1	k101_3878	4220		d__Bacteria;p__Nitrospirota;c__Nitrospiria;o__Nitrospirales;f__Nitrospiraceae;g__Nitrospira_A;s__Nitrospira_A	2	2.96172			virb4;F_traV;F_traB	Influent	State A	Week 1
BIN0025	493432	1	k101_3878	4220		d__Bacteria;p__Bacteroidota;c__Bacteroidia;o__Chitinophagales;f__Saprospiraceae;g__JAEUUM01;s__	2	1.84932			virb4;F_traV;F_traB	Influent	State A	Week 1
BIN0132	87795	3	k101_3878	4220		Unclassified	2	31.1811			virb4;F_traV;F_traB	Influent	State A	Week 1
BIN0019	308103	1	k101_3878	4220		d__Bacteria;p__Nitrospirota;c__Nitrospiria;o__Nitrospirales;f__Nitrospiraceae;g__Nitrospira_A;s__Nitrospira_A	2	2.96172			virb4;F_traV;F_traB	Influent	State A	Week 1
BIN0070	308064	2	k101_3878	4220		d__Bacteria;p__Nitrospirota;c__Nitrospiria;o__Nitrospirales;f__Nitrospiraceae;g__Nitrospira_A;s__Nitrospira_A	2	5.9242			virb4;F_traV;F_traB	Influent	State A	Week 1
BIN0104	151880	1	k101_3878	4220		Unclassified	2	6.00814			virb4;F_traV;F_traB	Influent	State A	Week 1
BIN0041	682924	1	k101_3878	4220		d__Bacteria;p__Bacteroidota;c__Bacteroidia;o__Chitinophagales;f__Saprospiraceae;g__OLB8;s__	2	1.33619			virb4;F_traV;F_traB	Influent	State A	Week 1
BIN0075	215997	2	k101_3878	4220		Unclassified	2	8.44934			virb4;F_traV;F_traB	Influent	State A	Week 1
BIN0061	469752	2	k101_3878	4220		d__Bacteria;p__Nitrospirota;c__Nitrospiria;o__Nitrospirales;f__Nitrospiraceae;g__Nitrospira_A;s__Nitrospira_A	2	3.8851			virb4;F_traV;F_traB	Influent	State A	Week 1
BIN0075	215997	1	k101_3878	4220		Unclassified	2	4.22467			virb4;F_traV;F_traB	Influent	State A	Week 1
BIN0061	469752	2	k101_3878	4220		d__Bacteria;p__Nitrospirota;c__Nitrospiria;o__Nitrospirales;f__Nitrospiraceae;g__Nitrospira_A;s__Nitrospira_A	2	3.8851			virb4;F_traV;F_traB	Influent	State A	Week 1
BIN0070	308064	2	k101_3878	4220		d__Bacteria;p__Nitrospirota;c__Nitrospiria;o__Nitrospirales;f__Nitrospiraceae;g__Nitrospira_A;s__Nitrospira_A	2	5.9242			virb4;F_traV;F_traB	Influent	State A	Week 1
BIN0127	63222	1	k101_3878	4220		Unclassified	2	14.4335			virb4;F_traV;F_traB	Influent	State A	Week 1
BIN0012	408682	1	k101_3878	4220		d__Bacteria;p__Nitrospirota;c__Nitrospiria;o__Nitrospirales;f__Nitrospiraceae;g__Nitrospira_A;s__Nitrospira_A	2	2.23283			virb4;F_traV;F_traB	Influent	State A	Week 1
BIN0012	408682	1	k101_3878	4220		d__Bacteria;p__Nitrospirota;c__Nitrospiria;o__Nitrospirales;f__Nitrospiraceae;g__Nitrospira_A;s__Nitrospira_A	2	2.23283			virb4;F_traV;F_traB	Influent	State A	Week 1
BIN0132	87795	1	k101_3878	4220		Unclassified	2	10.3937			virb4;F_traV;F_traB	Influent	State A	Week 1
BIN0012	408682	1	k101_3878	4220		d__Bacteria;p__Nitrospirota;c__Nitrospiria;o__Nitrospirales;f__Nitrospiraceae;g__Nitrospira_A;s__Nitrospira_A	2	2.23283			virb4;F_traV;F_traB	Influent	State A	Week 1
BIN0019	308103	1	k101_3878	4220		d__Bacteria;p__Nitrospirota;c__Nitrospiria;o__Nitrospirales;f__Nitrospiraceae;g__Nitrospira_A;s__Nitrospira_A	2	2.96172			virb4;F_traV;F_traB	Influent	State A	Week 1
BIN0057	301148	1	k101_3878	4220		Unclassified	2	3.03013			virb4;F_traV;F_traB	Influent	State A	Week 1
BIN0091	173487	2	k101_3878	4220		d__Bacteria;p__Nitrospirota;c__Nitrospiria;o__Nitrospirales;f__Nitrospiraceae;g__Nitrospira_A;s__Nitrospira_A	2	10.5197			virb4;F_traV;F_traB	Influent	State A	Week 1
BIN0019	308103	1	k101_3878	4220		d__Bacteria;p__Nitrospirota;c__Nitrospiria;o__Nitrospirales;f__Nitrospiraceae;g__Nitrospira_A;s__Nitrospira_A	2	2.96172			virb4;F_traV;F_traB	Influent	State A	Week 1
BIN0012	408682	1	k101_3878	4220		d__Bacteria;p__Nitrospirota;c__Nitrospiria;o__Nitrospirales;f__Nitrospiraceae;g__Nitrospira_A;s__Nitrospira_A	2	2.23283			virb4;F_traV;F_traB	Influent	State A	Week 1
BIN0104	151880	1	k101_3878	4220		Unclassified	2	6.00814			virb4;F_traV;F_traB	Influent	State A	Week 1
BIN0019	308103	1	k101_3878	4220		d__Bacteria;p__Nitrospirota;c__Nitrospiria;o__Nitrospirales;f__Nitrospiraceae;g__Nitrospira_A;s__Nitrospira_A	2	2.96172			virb4;F_traV;F_traB	Influent	State A	Week 1
BIN0048	533113	1	k101_460221	12570		d__Bacteria;p__Proteobacteria;c__Gammaproteobacteria;o__Burkholderiales;f__Rhodocyclaceae;g__Azospira_A;s__	19	0.574643	MPF_T	mate-pair-formation	T_virB10;T_virB9;T_virB8	Influent	State A	Week 1
BIN0006	2049420	1	k101_208053	1155		d__Bacteria;p__Proteobacteria;c__Gammaproteobacteria;o__Burkholderiales;f__Rhodocyclaceae;g__Azonexus;s__	No Cluster Assigned	1.62682				Influent	State A	Week 1
BIN0025	493432	1	k101_609278	3339		d__Bacteria;p__Bacteroidota;c__Bacteroidia;o__Chitinophagales;f__Saprospiraceae;g__JAEUUM01;s__	No Cluster Assigned	2.33727				Influent	State A	Week 1
BIN0040	408178	1	k101_609278	3339		Unclassified	No Cluster Assigned	2.82545				Influent	State A	Week 1
BIN0051	467719	1	k101_494265	4640		d__Bacteria;p__Proteobacteria;c__Gammaproteobacteria;o__Burkholderiales;f__Rhodocyclaceae;g__Azospira_A;s__	No Cluster Assigned	1.77439				Influent	State A	Week 1
BIN0031	1121776	1	k101_196150	16989		d__Bacteria;p__Proteobacteria;c__Gammaproteobacteria;o__Xanthomonadales;f__Xanthomonadaceae;g__Thermomonas;s__	No Cluster Assigned	0.202059				Influent	State A	Week 1
BIN0031	1121776	1	k101_196150	16989		d__Bacteria;p__Proteobacteria;c__Gammaproteobacteria;o__Xanthomonadales;f__Xanthomonadaceae;g__Thermomonas;s__	No Cluster Assigned	0.202059				Influent	State A	Week 1
BIN0031	1121776	1	k101_267228	3651		d__Bacteria;p__Proteobacteria;c__Gammaproteobacteria;o__Xanthomonadales;f__Xanthomonadaceae;g__Thermomonas;s__	No Cluster Assigned	0.940232				Influent	State A	Week 1
BIN0048	533113	1	k101_649891	5530		d__Bacteria;p__Proteobacteria;c__Gammaproteobacteria;o__Burkholderiales;f__Rhodocyclaceae;g__Azospira_A;s__	No Cluster Assigned	1.3062				Influent	State A	Week 1
BIN0018	749919	1	k101_86326	3888		d__Bacteria;p__Verrucomicrobiota;c__Verrucomicrobiae;o__Opitutales;f__Opitutaceae;g__CAJCBL01;s__	9	1.32072				Influent	State A	Week 1
BIN0011	1155917	1	k101_501849	6232		d__Bacteria;p__Actinobacteriota;c__Actinomycetia;o__Actinomycetales;f__Dermatophilaceae;g__GCA-2748155;s__	No Cluster Assigned	0.534563				Influent	State A	Week 1
BIN0012	408682	1	k101_56669	2522		d__Bacteria;p__Nitrospirota;c__Nitrospiria;o__Nitrospirales;f__Nitrospiraceae;g__Nitrospira_A;s__Nitrospira_A	7	3.73613			G_tfc9;G_tfc8;G_tfc7;t4cp1	Influent	State A	Week 1
BIN0012	408682	1	k101_113125	2221		d__Bacteria;p__Nitrospirota;c__Nitrospiria;o__Nitrospirales;f__Nitrospiraceae;g__Nitrospira_A;s__Nitrospira_A	2	4.24247			F_traL;F_traE	Influent	State A	Week 1
BIN0065	369014	2	k101_279569	3472		d__Bacteria;p__Proteobacteria;c__Gammaproteobacteria;o__Burkholderiales;f__Rhodocyclaceae;g__Azospira_A;s__	No Cluster Assigned	6.01119				Influent	State A	Week 1
BIN0065	369014	1	k101_448003	3425		d__Bacteria;p__Proteobacteria;c__Gammaproteobacteria;o__Burkholderiales;f__Rhodocyclaceae;g__Azospira_A;s__	No Cluster Assigned	3.04684				Influent	State A	Week 1
BIN0001	1835568	1	k101_589389	2991		d__Bacteria;p__Proteobacteria;c__Gammaproteobacteria;o__Steroidobacterales;f__Steroidobacteraceae;g__RPQJ01;s__	No Cluster Assigned	0.701401				Influent	State A	Week 1
BIN0101	142480	1	k101_289844	2990		Unclassified	No Cluster Assigned	9.03916				Influent	State A	Week 1
BIN0101	142480	1	k101_609278	3339		Unclassified	No Cluster Assigned	8.09436				Influent	State A	Week 1
BIN0002	1855624	1	k101_294122	1380		d__Bacteria;p__Proteobacteria;c__Gammaproteobacteria;o__Burkholderiales;f__Burkholderiaceae;g__JAABQG01;s__	1	1.50378			G_tfc5;T_virB1;T_virB1	Influent	State A	Week 1
BIN0002	1855624	1	k101_414086	2571		d__Bacteria;p__Proteobacteria;c__Gammaproteobacteria;o__Burkholderiales;f__Burkholderiaceae;g__JAABQG01;s__	No Cluster Assigned	0.807162			G_tfc19	Influent	State A	Week 1
BIN0051	467719	1	k101_428190	6073		d__Bacteria;p__Proteobacteria;c__Gammaproteobacteria;o__Burkholderiales;f__Rhodocyclaceae;g__Azospira_A;s__	No Cluster Assigned	1.3557				Influent	State A	Week 1
BIN0001	1835568	1	k101_341194	7235		d__Bacteria;p__Proteobacteria;c__Gammaproteobacteria;o__Steroidobacterales;f__Steroidobacteraceae;g__RPQJ01;s__	11	0.289964				Influent	State A	Week 1
BIN0009	1539314	1	k101_11189	7326		d__Bacteria;p__Proteobacteria;c__Gammaproteobacteria;o__Burkholderiales;f__Rhodocyclaceae;g__Azonexus;s__Azonexus	No Cluster Assigned	0.341475				Influent	State A	Week 1
BIN0104	151880	1	k101_108103	6328		Unclassified	2	4.00669			F_traG;F_traH;F_traF;F_traU;F_traW	Influent	State A	Week 1
BIN0104	151880	1	k101_567498	4780		Unclassified	No Cluster Assigned	5.30426				Influent	State A	Week 1
BIN0069	178538	1	k101_216764	3972		d__Bacteria;p__Cyanobacteria;c__Vampirovibrionia;o__Obscuribacterales;f__Obscuribacteraceae;g__Obscuribacter;s__Obscuribacter	No Cluster Assigned	5.43017				Influent	State A	Week 1
BIN0055	285392	1	k101_77792	1611		d__Bacteria;p__Cyanobacteria;c__Vampirovibrionia;o__Obscuribacterales;f__Obscuribacteraceae;g__Obscuribacter;s__Obscuribacter	22	8.37559				Influent	State A	Week 1
BIN0055	285392	1	k101_95975	4932		d__Bacteria;p__Cyanobacteria;c__Vampirovibrionia;o__Obscuribacterales;f__Obscuribacteraceae;g__Obscuribacter;s__Obscuribacter	No Cluster Assigned	2.73582				Influent	State A	Week 1
BIN0055	285392	1	k101_216764	3972		d__Bacteria;p__Cyanobacteria;c__Vampirovibrionia;o__Obscuribacterales;f__Obscuribacteraceae;g__Obscuribacter;s__Obscuribacter	No Cluster Assigned	3.39705				Influent	State A	Week 1
BIN0056	671851	1	k101_11189	7326		d__Bacteria;p__Proteobacteria;c__Gammaproteobacteria;o__Burkholderiales;f__Burkholderiaceae;g__Ottowia;s__Ottowia	No Cluster Assigned	0.782372				Influent	State A	Week 1
BIN0056	671851	2	k101_19383	3243		d__Bacteria;p__Proteobacteria;c__Gammaproteobacteria;o__Burkholderiales;f__Burkholderiaceae;g__Ottowia;s__Ottowia	No Cluster Assigned	3.53479				Influent	State A	Week 1
BIN0056	671851	1	k101_73934	2528		d__Bacteria;p__Proteobacteria;c__Gammaproteobacteria;o__Burkholderiales;f__Burkholderiaceae;g__Ottowia;s__Ottowia	No Cluster Assigned	2.26727				Influent	State A	Week 1
BIN0056	671851	1	k101_145364	2415		d__Bacteria;p__Proteobacteria;c__Gammaproteobacteria;o__Burkholderiales;f__Burkholderiaceae;g__Ottowia;s__Ottowia	No Cluster Assigned	2.37336			F_traW;F_traU	Influent	State A	Week 1
BIN0056	671851	1	k101_213506	3245		d__Bacteria;p__Proteobacteria;c__Gammaproteobacteria;o__Burkholderiales;f__Burkholderiaceae;g__Ottowia;s__Ottowia	No Cluster Assigned	1.7663				Influent	State A	Week 1
BIN0056	671851	1	k101_243435	5710		d__Bacteria;p__Proteobacteria;c__Gammaproteobacteria;o__Burkholderiales;f__Burkholderiaceae;g__Ottowia;s__Ottowia	No Cluster Assigned	1.00379				Influent	State A	Week 1
BIN0056	671851	1	k101_267228	3651		d__Bacteria;p__Proteobacteria;c__Gammaproteobacteria;o__Burkholderiales;f__Burkholderiaceae;g__Ottowia;s__Ottowia	No Cluster Assigned	1.56989				Influent	State A	Week 1
BIN0056	671851	2	k101_289844	2990		d__Bacteria;p__Proteobacteria;c__Gammaproteobacteria;o__Burkholderiales;f__Burkholderiaceae;g__Ottowia;s__Ottowia	No Cluster Assigned	3.83388				Influent	State A	Week 1
BIN0056	671851	1	k101_356871	1889		d__Bacteria;p__Proteobacteria;c__Gammaproteobacteria;o__Burkholderiales;f__Burkholderiaceae;g__Ottowia;s__Ottowia	7	3.03423			G_tfc8;G_tfc9	Influent	State A	Week 1
BIN0056	671851	2	k101_420931	5016		d__Bacteria;p__Proteobacteria;c__Gammaproteobacteria;o__Burkholderiales;f__Burkholderiaceae;g__Ottowia;s__Ottowia	No Cluster Assigned	2.28535				Influent	State A	Week 1
BIN0056	671851	1	k101_474861	1244		d__Bacteria;p__Proteobacteria;c__Gammaproteobacteria;o__Burkholderiales;f__Burkholderiaceae;g__Ottowia;s__Ottowia	29	4.60744			T_virB9	Influent	State A	Week 1
BIN0056	671851	1	k101_500775	1437		d__Bacteria;p__Proteobacteria;c__Gammaproteobacteria;o__Burkholderiales;f__Burkholderiaceae;g__Ottowia;s__Ottowia	No Cluster Assigned	3.98863			virb4	Influent	State A	Week 1
BIN0056	671851	1	k101_502364	8972		d__Bacteria;p__Proteobacteria;c__Gammaproteobacteria;o__Burkholderiales;f__Burkholderiaceae;g__Ottowia;s__Ottowia	17	0.638838				Influent	State A	Week 1
BIN0056	671851	2	k101_536333	6323		d__Bacteria;p__Proteobacteria;c__Gammaproteobacteria;o__Burkholderiales;f__Burkholderiaceae;g__Ottowia;s__Ottowia	No Cluster Assigned	1.81295				Influent	State A	Week 1
BIN0056	671851	1	k101_615442	5175		d__Bacteria;p__Proteobacteria;c__Gammaproteobacteria;o__Burkholderiales;f__Burkholderiaceae;g__Ottowia;s__Ottowia	No Cluster Assigned	1.10757				Influent	State A	Week 1
BIN0056	671851	1	k101_623549	2165		d__Bacteria;p__Proteobacteria;c__Gammaproteobacteria;o__Burkholderiales;f__Burkholderiaceae;g__Ottowia;s__Ottowia	13	2.64742				Influent	State A	Week 1
BIN0013	3017842	1	k101_167611	7319		d__Bacteria;p__Proteobacteria;c__Gammaproteobacteria;o__Burkholderiales;f__Rhodocyclaceae;g__Zoogloea;s__Zoogloea	No Cluster Assigned	0.174343				Influent	State A	Week 1
BIN0013	3017842	1	k101_457712	4466		d__Bacteria;p__Proteobacteria;c__Gammaproteobacteria;o__Burkholderiales;f__Rhodocyclaceae;g__Zoogloea;s__Zoogloea	No Cluster Assigned	0.285718				Influent	State A	Week 1
BIN0007	1841121	1	k101_608977	4894		d__Bacteria;p__Proteobacteria;c__Gammaproteobacteria;o__Burkholderiales;f__Rhodocyclaceae;g__Zoogloea;s__Zoogloea	No Cluster Assigned	0.427373				Influent	State A	Week 1
BIN0007	1841121	1	k101_653425	3442		d__Bacteria;p__Proteobacteria;c__Gammaproteobacteria;o__Burkholderiales;f__Rhodocyclaceae;g__Zoogloea;s__Zoogloea	10	0.607659			T_virB9;T_virB11	Influent	State A	Week 1
BIN0071	494351	1	k101_616547	3731		d__Bacteria;p__Proteobacteria;c__Gammaproteobacteria;o__Burkholderiales;f__Rhodocyclaceae;g__JAEUNX01;s__JAEUNX01	No Cluster Assigned	2.08782				Influent	State A	Week 1
BIN0010	405284	1	k101_11189	7326		d__Bacteria;p__Bacteroidota;c__Bacteroidia;o__Chitinophagales;f__LD1;g__Bog-950;s__	No Cluster Assigned	1.29696				Influent	State A	Week 1
BIN0006	2049420	1	k101_663701	1240		d__Bacteria;p__Proteobacteria;c__Gammaproteobacteria;o__Burkholderiales;f__Rhodocyclaceae;g__Azonexus;s__	No Cluster Assigned	1.51531			F_traV	Influent	State A	Week 1
BIN0042	426100	1	k101_455787	4300		d__Bacteria;p__Proteobacteria;c__Gammaproteobacteria;o__Burkholderiales;f__Rhodocyclaceae;g__Azonexus;s__	6	2.10171			T_virB11;T_virB2;T_virB3	Influent	State A	Week 1
BIN0009	1539314	1	k101_420931	5016		d__Bacteria;p__Proteobacteria;c__Gammaproteobacteria;o__Burkholderiales;f__Rhodocyclaceae;g__Azonexus;s__Azonexus	No Cluster Assigned	0.498733				Influent	State A	Week 1
BIN0001	1835568	1	k101_12822	5725		d__Bacteria;p__Proteobacteria;c__Gammaproteobacteria;o__Steroidobacterales;f__Steroidobacteraceae;g__RPQJ01;s__	No Cluster Assigned	0.366444				Influent	State A	Week 1
BIN0001	1835568	1	k101_54371	4224		d__Bacteria;p__Proteobacteria;c__Gammaproteobacteria;o__Steroidobacterales;f__Steroidobacteraceae;g__RPQJ01;s__	No Cluster Assigned	0.496659				Influent	State A	Week 1
BIN0001	1835568	1	k101_242271	3563		d__Bacteria;p__Proteobacteria;c__Gammaproteobacteria;o__Steroidobacterales;f__Steroidobacteraceae;g__RPQJ01;s__	No Cluster Assigned	0.588798				Influent	State A	Week 1
BIN0001	1835568	1	k101_308005	1186		d__Bacteria;p__Proteobacteria;c__Gammaproteobacteria;o__Steroidobacterales;f__Steroidobacteraceae;g__RPQJ01;s__	No Cluster Assigned	1.76888			F_traB	Influent	State A	Week 1
BIN0066	385576	1	k101_341194	7235		d__Bacteria;p__Proteobacteria;c__Gammaproteobacteria;o__Burkholderiales;f__Rhodocyclaceae;g__Azospira_A;s__	11	1.3804				Influent	State A	Week 1
BIN0066	385576	1	k101_348231	3135		d__Bacteria;p__Proteobacteria;c__Gammaproteobacteria;o__Burkholderiales;f__Rhodocyclaceae;g__Azospira_A;s__	16	3.1857				Influent	State A	Week 1
BIN0066	385576	1	k101_374274	2042		d__Bacteria;p__Proteobacteria;c__Gammaproteobacteria;o__Burkholderiales;f__Rhodocyclaceae;g__Azospira_A;s__	4	4.89088	MPF_G	mate-pair-formation	G_tfc11;G_tfc12;G_tfc13	Influent	State A	Week 1
BIN0066	385576	1	k101_448003	3425		d__Bacteria;p__Proteobacteria;c__Gammaproteobacteria;o__Burkholderiales;f__Rhodocyclaceae;g__Azospira_A;s__	No Cluster Assigned	2.91597				Influent	State A	Week 1
BIN0066	385576	1	k101_514599	3808		d__Bacteria;p__Proteobacteria;c__Gammaproteobacteria;o__Burkholderiales;f__Rhodocyclaceae;g__Azospira_A;s__	No Cluster Assigned	2.62268				Influent	State A	Week 1
BIN0066	385576	1	k101_536333	6323		d__Bacteria;p__Proteobacteria;c__Gammaproteobacteria;o__Burkholderiales;f__Rhodocyclaceae;g__Azospira_A;s__	No Cluster Assigned	1.5795				Influent	State A	Week 1
BIN0066	385576	1	k101_617316	2573		d__Bacteria;p__Proteobacteria;c__Gammaproteobacteria;o__Burkholderiales;f__Rhodocyclaceae;g__Azospira_A;s__	No Cluster Assigned	3.88153				Influent	State A	Week 1
BIN0068	313035	1	k101_605050	1236		Unclassified	11	9.95272				Influent	State A	Week 1
BIN0024	1204036	1	k101_661237	8993		d__Bacteria;p__Myxococcota;c__Polyangia;o__Palsa-1104;f__JAEUJZ01;g__JAGNNG01;s__	No Cluster Assigned	0.355639				Influent	State A	Week 1
BIN0055	285392	1	k101_95975	4932		d__Bacteria;p__Cyanobacteria;c__Vampirovibrionia;o__Obscuribacterales;f__Obscuribacteraceae;g__Obscuribacter;s__Obscuribacter	No Cluster Assigned	2.73582				Influent	State A	Week 1
BIN0001	1835568	1	k101_12822	5725		d__Bacteria;p__Proteobacteria;c__Gammaproteobacteria;o__Steroidobacterales;f__Steroidobacteraceae;g__RPQJ01;s__	No Cluster Assigned	0.366444				Influent	State A	Week 1
BIN0001	1835568	1	k101_524374	3962		d__Bacteria;p__Proteobacteria;c__Gammaproteobacteria;o__Steroidobacterales;f__Steroidobacteraceae;g__RPQJ01;s__	No Cluster Assigned	0.529503				Influent	State A	Week 1
BIN0058	273746	1	k101_464672	3703		d__Bacteria;p__Cyanobacteria;c__Vampirovibrionia;o__Obscuribacterales;f__Obscuribacteraceae;g__Obscuribacter;s__Obscuribacter	No Cluster Assigned	3.79884				Influent	State A	Week 1
BIN0129	102185	1	k101_279569	3472		Unclassified	No Cluster Assigned	10.8539				Influent	State A	Week 1
BIN0129	102185	1	k101_338712	2015		Unclassified	No Cluster Assigned	18.7021				Influent	State A	Week 1
BIN0104	151880	1	k101_11189	7326		Unclassified	No Cluster Assigned	3.46087				Influent	State A	Week 1
BIN0104	151880	1	k101_108103	6328		Unclassified	2	4.00669			F_traG;F_traH;F_traF;F_traU;F_traW	Influent	State A	Week 1
BIN0076	67465	1	k101_189215	1435		Unclassified	21	39.7761			MOBQ	Influent	State A	Week 1
BIN0076	67465	6	k101_258473	3646		Unclassified	No Cluster Assigned	93.931	MOBP	relaxase		Influent	State A	Week 1
BIN0076	67465	1	k101_622498	6310		Unclassified	No Cluster Assigned	9.04576				Influent	State A	Week 1
BIN0076	67465	1	k101_649685	2661		Unclassified	No Cluster Assigned	21.4501				Influent	State A	Week 1
BIN0131	92412	1	k101_5247	3179		Unclassified	No Cluster Assigned	13.1079				Influent	State A	Week 1
BIN0039	4030981	1	k101_5247	3179		d__Bacteria;p__Bacteroidota;c__Bacteroidia;o__AKYH767-A;f__OLB10;g__OLB10;s__OLB10	No Cluster Assigned	0.300505				Influent	State A	Week 1
BIN0136	75220	1	k101_5247	3179		Unclassified	No Cluster Assigned	16.1038				Influent	State A	Week 1
BIN0149	53621	1	k101_5247	3179		Unclassified	No Cluster Assigned	22.5906				Influent	State A	Week 1
BIN0136	75220	1	k101_5247	3179		Unclassified	No Cluster Assigned	16.1038				Influent	State A	Week 1
BIN0139	95932	1	k101_5247	3179		Unclassified	No Cluster Assigned	12.627				Influent	State A	Week 1
BIN0056	671851	1	k101_5247	3179		d__Bacteria;p__Proteobacteria;c__Gammaproteobacteria;o__Burkholderiales;f__Burkholderiaceae;g__Ottowia;s__Ottowia	No Cluster Assigned	1.80297				Influent	State A	Week 1
BIN0136	75220	1	k101_5247	3179		Unclassified	No Cluster Assigned	16.1038				Influent	State A	Week 1
BIN0136	75220	1	k101_5247	3179		Unclassified	No Cluster Assigned	16.1038				Influent	State A	Week 1
BIN0001	1835568	4	k101_5247	3179		d__Bacteria;p__Proteobacteria;c__Gammaproteobacteria;o__Steroidobacterales;f__Steroidobacteraceae;g__RPQJ01;s__	No Cluster Assigned	2.63968				Influent	State A	Week 1
BIN0056	671851	1	k101_11189	7326		d__Bacteria;p__Proteobacteria;c__Gammaproteobacteria;o__Burkholderiales;f__Burkholderiaceae;g__Ottowia;s__Ottowia	No Cluster Assigned	0.782372				Influent	State A	Week 1
BIN0056	671851	2	k101_19383	3243		d__Bacteria;p__Proteobacteria;c__Gammaproteobacteria;o__Burkholderiales;f__Burkholderiaceae;g__Ottowia;s__Ottowia	No Cluster Assigned	3.53479				Influent	State A	Week 1
BIN0056	671851	1	k101_64213	1746		d__Bacteria;p__Proteobacteria;c__Gammaproteobacteria;o__Burkholderiales;f__Burkholderiaceae;g__Ottowia;s__Ottowia	3	3.28273	MPF_T	mate-pair-formation	virb4	Influent	State A	Week 1
BIN0056	671851	1	k101_86291	2916		d__Bacteria;p__Proteobacteria;c__Gammaproteobacteria;o__Burkholderiales;f__Burkholderiaceae;g__Ottowia;s__Ottowia	16	1.96559				Influent	State A	Week 1
BIN0056	671851	2	k101_87083	2938		d__Bacteria;p__Proteobacteria;c__Gammaproteobacteria;o__Burkholderiales;f__Burkholderiaceae;g__Ottowia;s__Ottowia	No Cluster Assigned	3.90174				Influent	State A	Week 1
BIN0056	671851	1	k101_145364	2415		d__Bacteria;p__Proteobacteria;c__Gammaproteobacteria;o__Burkholderiales;f__Burkholderiaceae;g__Ottowia;s__Ottowia	No Cluster Assigned	2.37336			F_traW;F_traU	Influent	State A	Week 1
BIN0056	671851	2	k101_157862	2699		d__Bacteria;p__Proteobacteria;c__Gammaproteobacteria;o__Burkholderiales;f__Burkholderiaceae;g__Ottowia;s__Ottowia	10	4.24724				Influent	State A	Week 1
BIN0056	671851	1	k101_167488	3491		d__Bacteria;p__Proteobacteria;c__Gammaproteobacteria;o__Burkholderiales;f__Burkholderiaceae;g__Ottowia;s__Ottowia	No Cluster Assigned	1.64184				Influent	State A	Week 1
BIN0056	671851	2	k101_243435	5710		d__Bacteria;p__Proteobacteria;c__Gammaproteobacteria;o__Burkholderiales;f__Burkholderiaceae;g__Ottowia;s__Ottowia	No Cluster Assigned	2.00758				Influent	State A	Week 1
BIN0056	671851	18	k101_267228	3651		d__Bacteria;p__Proteobacteria;c__Gammaproteobacteria;o__Burkholderiales;f__Burkholderiaceae;g__Ottowia;s__Ottowia	No Cluster Assigned	28.258				Influent	State A	Week 1
BIN0056	671851	1	k101_289844	2990		d__Bacteria;p__Proteobacteria;c__Gammaproteobacteria;o__Burkholderiales;f__Burkholderiaceae;g__Ottowia;s__Ottowia	No Cluster Assigned	1.91694				Influent	State A	Week 1
BIN0056	671851	1	k101_341194	7235		d__Bacteria;p__Proteobacteria;c__Gammaproteobacteria;o__Burkholderiales;f__Burkholderiaceae;g__Ottowia;s__Ottowia	11	0.792212				Influent	State A	Week 1
BIN0056	671851	1	k101_348231	3135		d__Bacteria;p__Proteobacteria;c__Gammaproteobacteria;o__Burkholderiales;f__Burkholderiaceae;g__Ottowia;s__Ottowia	16	1.82828				Influent	State A	Week 1
BIN0056	671851	1	k101_420931	5016		d__Bacteria;p__Proteobacteria;c__Gammaproteobacteria;o__Burkholderiales;f__Burkholderiaceae;g__Ottowia;s__Ottowia	No Cluster Assigned	1.14267				Influent	State A	Week 1
BIN0056	671851	4	k101_536333	6323		d__Bacteria;p__Proteobacteria;c__Gammaproteobacteria;o__Burkholderiales;f__Burkholderiaceae;g__Ottowia;s__Ottowia	No Cluster Assigned	3.62591				Influent	State A	Week 1
BIN0056	671851	1	k101_537394	2299		d__Bacteria;p__Proteobacteria;c__Gammaproteobacteria;o__Burkholderiales;f__Burkholderiaceae;g__Ottowia;s__Ottowia	5	2.49311			F_traG	Influent	State A	Week 1
BIN0056	671851	1	k101_540910	2925		d__Bacteria;p__Proteobacteria;c__Gammaproteobacteria;o__Burkholderiales;f__Burkholderiaceae;g__Ottowia;s__Ottowia	7	1.95954			G_tfc10;G_tfc9;G_tfc8;G_tfc7;t4cp1	Influent	State A	Week 1
BIN0056	671851	1	k101_617316	2573		d__Bacteria;p__Proteobacteria;c__Gammaproteobacteria;o__Burkholderiales;f__Burkholderiaceae;g__Ottowia;s__Ottowia	No Cluster Assigned	2.22762				Influent	State A	Week 1
BIN0056	671851	1	k101_623549	2165		d__Bacteria;p__Proteobacteria;c__Gammaproteobacteria;o__Burkholderiales;f__Burkholderiaceae;g__Ottowia;s__Ottowia	13	2.64742				Influent	State A	Week 1
BIN0056	671851	1	k101_668845	3186		d__Bacteria;p__Proteobacteria;c__Gammaproteobacteria;o__Burkholderiales;f__Burkholderiaceae;g__Ottowia;s__Ottowia	4	1.79901	MPF_G	mate-pair-formation	G_tfc14;G_tfc13;G_tfc12;G_tfc11	Influent	State A	Week 1
BIN0094	269817	1	k101_11189	7326		Unclassified	No Cluster Assigned	1.94812				Influent	State A	Week 1
BIN0094	269817	1	k101_19383	3243		Unclassified	No Cluster Assigned	4.40085				Influent	State A	Week 1
BIN0094	269817	1	k101_56669	2522		Unclassified	7	5.65899			G_tfc9;G_tfc8;G_tfc7;t4cp1	Influent	State A	Week 1
BIN0094	269817	2	k101_60579	2534		Unclassified	No Cluster Assigned	11.2644				Influent	State A	Week 1
BIN0094	269817	1	k101_213506	3245		Unclassified	No Cluster Assigned	4.39814				Influent	State A	Week 1
BIN0094	269817	1	k101_215161	1453		Unclassified	No Cluster Assigned	9.82241			MOBH	Influent	State A	Week 1
BIN0094	269817	1	k101_240813	1035		Unclassified	7	13.7893			t4cp1	Influent	State A	Week 1
BIN0094	269817	1	k101_243435	5710		Unclassified	No Cluster Assigned	2.49947				Influent	State A	Week 1
BIN0094	269817	2	k101_289844	2990		Unclassified	No Cluster Assigned	9.54646				Influent	State A	Week 1
BIN0094	269817	1	k101_291947	2101		Unclassified	1	6.79294			G_tfc5;T_virB1;G_tfc3	Influent	State A	Week 1
BIN0094	269817	2	k101_341194	7235		Unclassified	11	3.94526				Influent	State A	Week 1
BIN0094	269817	1	k101_420931	5016		Unclassified	No Cluster Assigned	2.84529				Influent	State A	Week 1
BIN0094	269817	1	k101_502364	8972		Unclassified	17	1.59072				Influent	State A	Week 1
BIN0094	269817	1	k101_503311	1639		Unclassified	3	8.70773			T_virB3;T_virB2	Influent	State A	Week 1
BIN0094	269817	1	k101_528495	8730		Unclassified	1	1.63482			G_tfc2	Influent	State A	Week 1
BIN0094	269817	1	k101_536333	6323		Unclassified	No Cluster Assigned	2.25715				Influent	State A	Week 1
BIN0094	269817	1	k101_600205	6166		Unclassified	15	2.31462			G_tfc24	Influent	State A	Week 1
BIN0094	269817	1	k101_615442	5175		Unclassified	No Cluster Assigned	2.75787				Influent	State A	Week 1
BIN0094	269817	1	k101_617316	2573		Unclassified	No Cluster Assigned	5.54682				Influent	State A	Week 1
BIN0094	269817	2	k101_654722	7057		Unclassified	11	4.04477				Influent	State A	Week 1
BIN0019	308103	1	k101_108103	6328		d__Bacteria;p__Nitrospirota;c__Nitrospiria;o__Nitrospirales;f__Nitrospiraceae;g__Nitrospira_A;s__Nitrospira_A	2	1.97511			F_traG;F_traH;F_traF;F_traU;F_traW	Influent	State A	Week 1
BIN0123	91372	1	k101_19383	3243		Unclassified	No Cluster Assigned	12.9955				Influent	State A	Week 1
BIN0123	91372	1	k101_87083	2938		Unclassified	No Cluster Assigned	14.3446				Influent	State A	Week 1
BIN0123	91372	1	k101_213269	5548		Unclassified	No Cluster Assigned	7.59632				Influent	State A	Week 1
BIN0123	91372	4	k101_312631	2580		Unclassified	No Cluster Assigned	65.3402				Influent	State A	Week 1
BIN0123	91372	1	k101_536333	6323		Unclassified	No Cluster Assigned	6.66525				Influent	State A	Week 1
BIN0123	91372	1	k101_668452	5085		Unclassified	No Cluster Assigned	8.28798				Influent	State A	Week 1
BIN0045	588401	1	k101_341194	7235		d__Bacteria;p__Proteobacteria;c__Gammaproteobacteria;o__Burkholderiales;f__Burkholderiaceae;g__Rubrivivax;s__	11	0.904568				Influent	State A	Week 1
BIN0045	588401	1	k101_561453	5846		d__Bacteria;p__Proteobacteria;c__Gammaproteobacteria;o__Burkholderiales;f__Burkholderiaceae;g__Rubrivivax;s__	10	1.11949				Influent	State A	Week 1
BIN0005	1662343	2	k101_151995	8129		d__Bacteria;p__Actinobacteriota;c__Actinomycetia;o__Actinomycetales;f__Dermatophilaceae;g__GCA-2748155;s__	26	0.569935				Influent	State A	Week 1
BIN0005	1662343	1	k101_630423	9946		d__Bacteria;p__Actinobacteriota;c__Actinomycetia;o__Actinomycetales;f__Dermatophilaceae;g__GCA-2748155;s__	32	0.232908				Influent	State A	Week 1
BIN0029	699442	1	k101_86291	2916		d__Bacteria;p__Proteobacteria;c__Gammaproteobacteria;o__Burkholderiales;f__Thiobacillaceae;g__Thiobacillus;s__	16	1.88805				Influent	State A	Week 1
BIN0029	699442	1	k101_404324	2880		d__Bacteria;p__Proteobacteria;c__Gammaproteobacteria;o__Burkholderiales;f__Thiobacillaceae;g__Thiobacillus;s__	34	1.91165				Influent	State A	Week 1
BIN0055	285392	1	k101_464672	3703		d__Bacteria;p__Cyanobacteria;c__Vampirovibrionia;o__Obscuribacterales;f__Obscuribacteraceae;g__Obscuribacter;s__Obscuribacter	No Cluster Assigned	3.64382				Influent	State A	Week 1
BIN0055	285392	1	k101_540514	7357		d__Bacteria;p__Cyanobacteria;c__Vampirovibrionia;o__Obscuribacterales;f__Obscuribacteraceae;g__Obscuribacter;s__Obscuribacter	28	1.83405				Influent	State A	Week 1
BIN0036	658562	1	k101_615442	5175		d__Bacteria;p__Bacteroidota;c__Bacteroidia;o__Chitinophagales;f__JADIYW01;g__JADJSS01;s__	No Cluster Assigned	1.12992				Influent	State A	Week 1
BIN0036	658562	1	k101_616547	3731		d__Bacteria;p__Bacteroidota;c__Bacteroidia;o__Chitinophagales;f__JADIYW01;g__JADJSS01;s__	No Cluster Assigned	1.56722				Influent	State A	Week 1
BIN0062	264449	1	k101_609278	3339		Unclassified	No Cluster Assigned	4.36109				Influent	State A	Week 1
BIN0062	264449	1	k101_615442	5175		Unclassified	No Cluster Assigned	2.81385				Influent	State A	Week 1
BIN0070	308064	1	k101_36841	4305		d__Bacteria;p__Nitrospirota;c__Nitrospiria;o__Nitrospirales;f__Nitrospiraceae;g__Nitrospira_A;s__Nitrospira_A	No Cluster Assigned	2.90361			MOBT	Influent	State A	Week 1
BIN0070	308064	1	k101_108103	6328		d__Bacteria;p__Nitrospirota;c__Nitrospiria;o__Nitrospirales;f__Nitrospiraceae;g__Nitrospira_A;s__Nitrospira_A	2	1.97536			F_traG;F_traH;F_traF;F_traU;F_traW	Influent	State A	Week 1
BIN0070	308064	1	k101_196341	4599		d__Bacteria;p__Nitrospirota;c__Nitrospiria;o__Nitrospirales;f__Nitrospiraceae;g__Nitrospira_A;s__Nitrospira_A	No Cluster Assigned	2.71799				Influent	State A	Week 1
BIN0028	971714	1	k101_47642	4830		d__Bacteria;p__Proteobacteria;c__Gammaproteobacteria;o__Competibacterales;f__Competibacteraceae;g__Competibacter_A;s__	No Cluster Assigned	0.820479				Influent	State A	Week 1
BIN0028	971714	1	k101_342969	13380		d__Bacteria;p__Proteobacteria;c__Gammaproteobacteria;o__Competibacterales;f__Competibacteraceae;g__Competibacter_A;s__	No Cluster Assigned	0.296182				Influent	State A	Week 1
BIN0012	408682	1	k101_113125	2221		d__Bacteria;p__Nitrospirota;c__Nitrospiria;o__Nitrospirales;f__Nitrospiraceae;g__Nitrospira_A;s__Nitrospira_A	2	4.24247			F_traL;F_traE	Influent	State A	Week 1
BIN0012	408682	1	k101_501849	6232		d__Bacteria;p__Nitrospirota;c__Nitrospiria;o__Nitrospirales;f__Nitrospiraceae;g__Nitrospira_A;s__Nitrospira_A	No Cluster Assigned	1.51196				Influent	State A	Week 1
BIN0012	408682	1	k101_567498	4780		d__Bacteria;p__Nitrospirota;c__Nitrospiria;o__Nitrospirales;f__Nitrospiraceae;g__Nitrospira_A;s__Nitrospira_A	No Cluster Assigned	1.97124				Influent	State A	Week 1
BIN0012	408682	1	k101_583864	6310		d__Bacteria;p__Nitrospirota;c__Nitrospiria;o__Nitrospirales;f__Nitrospiraceae;g__Nitrospira_A;s__Nitrospira_A	No Cluster Assigned	1.49327				Influent	State A	Week 1
BIN0006	2049420	1	k101_284832	2760		d__Bacteria;p__Proteobacteria;c__Gammaproteobacteria;o__Burkholderiales;f__Rhodocyclaceae;g__Azonexus;s__	No Cluster Assigned	0.68079				Influent	State A	Week 1
BIN0006	2049420	1	k101_348231	3135		d__Bacteria;p__Proteobacteria;c__Gammaproteobacteria;o__Burkholderiales;f__Rhodocyclaceae;g__Azonexus;s__	16	0.599355				Influent	State A	Week 1
BIN0006	2049420	1	k101_540016	1134		d__Bacteria;p__Proteobacteria;c__Gammaproteobacteria;o__Burkholderiales;f__Rhodocyclaceae;g__Azonexus;s__	8	1.65695			F_traF	Influent	State A	Week 1
BIN0006	2049420	1	k101_601854	5271		d__Bacteria;p__Proteobacteria;c__Gammaproteobacteria;o__Burkholderiales;f__Rhodocyclaceae;g__Azonexus;s__	No Cluster Assigned	0.356475				Influent	State A	Week 1
BIN0009	1539314	1	k101_47191	1381		d__Bacteria;p__Proteobacteria;c__Gammaproteobacteria;o__Burkholderiales;f__Rhodocyclaceae;g__Azonexus;s__Azonexus	No Cluster Assigned	1.81147			MOBH;t4cp1	Influent	State A	Week 1
BIN0009	1539314	1	k101_128405	16639		d__Bacteria;p__Proteobacteria;c__Gammaproteobacteria;o__Burkholderiales;f__Rhodocyclaceae;g__Azonexus;s__Azonexus	No Cluster Assigned	0.150348				Influent	State A	Week 1
BIN0009	1539314	1	k101_404324	2880		d__Bacteria;p__Proteobacteria;c__Gammaproteobacteria;o__Burkholderiales;f__Rhodocyclaceae;g__Azonexus;s__Azonexus	34	0.868627				Influent	State A	Week 1
BIN0009	1539314	1	k101_413520	1252		d__Bacteria;p__Proteobacteria;c__Gammaproteobacteria;o__Burkholderiales;f__Rhodocyclaceae;g__Azonexus;s__Azonexus	1	1.99812			t4cp1;G_tfc5	Influent	State A	Week 1
BIN0009	1539314	1	k101_502364	8972		d__Bacteria;p__Proteobacteria;c__Gammaproteobacteria;o__Burkholderiales;f__Rhodocyclaceae;g__Azonexus;s__Azonexus	17	0.278828				Influent	State A	Week 1
BIN0009	1539314	1	k101_592119	8135		d__Bacteria;p__Proteobacteria;c__Gammaproteobacteria;o__Burkholderiales;f__Rhodocyclaceae;g__Azonexus;s__Azonexus	No Cluster Assigned	0.307516				Influent	State A	Week 1
BIN0006	2049420	1	k101_167611	7319		d__Bacteria;p__Proteobacteria;c__Gammaproteobacteria;o__Burkholderiales;f__Rhodocyclaceae;g__Azonexus;s__	No Cluster Assigned	0.256726				Influent	State A	Week 1
BIN0006	2049420	1	k101_413520	1252		d__Bacteria;p__Proteobacteria;c__Gammaproteobacteria;o__Burkholderiales;f__Rhodocyclaceae;g__Azonexus;s__	1	1.50078			t4cp1;G_tfc5	Influent	State A	Week 1
BIN0027	993143	1	k101_352687	1803		d__Bacteria;p__Proteobacteria;c__Gammaproteobacteria;o__Xanthomonadales;f__Rhodanobacteraceae;g__;s__	1	2.15053	MPF_G	mate-pair-formation	G_tfc3;G_tfc2	Influent	State A	Week 1
BIN0031	1121776	2	k101_11189	7326		d__Bacteria;p__Proteobacteria;c__Gammaproteobacteria;o__Xanthomonadales;f__Xanthomonadaceae;g__Thermomonas;s__	No Cluster Assigned	0.937152				Influent	State A	Week 1
BIN0031	1121776	2	k101_196150	16989		d__Bacteria;p__Proteobacteria;c__Gammaproteobacteria;o__Xanthomonadales;f__Xanthomonadaceae;g__Thermomonas;s__	No Cluster Assigned	0.404119				Influent	State A	Week 1
BIN0031	1121776	1	k101_649891	5530		d__Bacteria;p__Proteobacteria;c__Gammaproteobacteria;o__Xanthomonadales;f__Xanthomonadaceae;g__Thermomonas;s__	No Cluster Assigned	0.620757				Influent	State A	Week 1
BIN0020	608639	1	k101_654722	7057		d__Bacteria;p__Proteobacteria;c__Gammaproteobacteria;o__Xanthomonadales;f__Ahniellaceae;g__JADKHK01;s__	11	0.896547				Influent	State A	Week 1
BIN0009	1539314	1	k101_387376	1043		d__Bacteria;p__Proteobacteria;c__Gammaproteobacteria;o__Burkholderiales;f__Rhodocyclaceae;g__Azonexus;s__Azonexus	6	2.39851			T_virB6	Influent	State A	Week 1
BIN0006	2049420	1	k101_274668	4856		d__Bacteria;p__Proteobacteria;c__Gammaproteobacteria;o__Burkholderiales;f__Rhodocyclaceae;g__Azonexus;s__	No Cluster Assigned	0.38694				Influent	State A	Week 1
BIN0137	129136	2	k101_19383	3243		Unclassified	No Cluster Assigned	18.3903				Influent	State A	Week 1
BIN0137	129136	1	k101_56669	2522		Unclassified	7	11.8239			G_tfc9;G_tfc8;G_tfc7;t4cp1	Influent	State A	Week 1
BIN0137	129136	1	k101_87083	2938		Unclassified	No Cluster Assigned	10.1497				Influent	State A	Week 1
BIN0137	129136	1	k101_135758	3189		Unclassified	12	9.35085				Influent	State A	Week 1
BIN0137	129136	1	k101_157862	2699		Unclassified	10	11.0485				Influent	State A	Week 1
BIN0137	129136	1	k101_166757	3038		Unclassified	No Cluster Assigned	9.81562				Influent	State A	Week 1
BIN0137	129136	1	k101_243435	5710		Unclassified	No Cluster Assigned	5.22239				Influent	State A	Week 1
BIN0137	129136	1	k101_252016	2130		Unclassified	No Cluster Assigned	13.9999				Influent	State A	Week 1
BIN0137	129136	1	k101_289844	2990		Unclassified	No Cluster Assigned	9.9732				Influent	State A	Week 1
BIN0137	129136	1	k101_341194	7235		Unclassified	11	4.12161				Influent	State A	Week 1
BIN0137	129136	1	k101_348231	3135		Unclassified	16	9.51192				Influent	State A	Week 1
BIN0137	129136	1	k101_410273	2264		Unclassified	No Cluster Assigned	13.1713	MPF_G	mate-pair-formation	G_tfc24;G_tfc23	Influent	State A	Week 1
BIN0137	129136	1	k101_413520	1252		Unclassified	1	23.8178			t4cp1;G_tfc5	Influent	State A	Week 1
BIN0137	129136	1	k101_420931	5016		Unclassified	No Cluster Assigned	5.94495				Influent	State A	Week 1
BIN0137	129136	1	k101_561453	5846		Unclassified	10	5.1009				Influent	State A	Week 1
BIN0137	129136	2	k101_615442	5175		Unclassified	No Cluster Assigned	11.5246				Influent	State A	Week 1
BIN0137	129136	1	k101_624875	2583		Unclassified	No Cluster Assigned	11.5447				Influent	State A	Week 1
BIN0137	129136	1	k101_660930	1290		Unclassified	1	23.1162			G_tfc5;T_virB1	Influent	State A	Week 1
BIN0051	467719	1	k101_514599	3808		d__Bacteria;p__Proteobacteria;c__Gammaproteobacteria;o__Burkholderiales;f__Rhodocyclaceae;g__Azospira_A;s__	No Cluster Assigned	2.16208				Influent	State A	Week 1
BIN0004	590055	1	k101_306612	13889		d__Bacteria;p__Acidobacteriota;c__Acidobacteriae;o__Bryobacterales;f__Bryobacteraceae;g__TMP-7;s__	33	0.469883				Influent	State A	Week 1
BIN0004	590055	1	k101_460221	12570		d__Bacteria;p__Acidobacteriota;c__Acidobacteriae;o__Bryobacterales;f__Bryobacteraceae;g__TMP-7;s__	19	0.519189	MPF_T	mate-pair-formation	T_virB10;T_virB9;T_virB8	Influent	State A	Week 1
BIN0126	167892	1	k101_243435	5710		Unclassified	No Cluster Assigned	4.01686				Influent	State A	Week 1
BIN0126	167892	1	k101_274296	3606		Unclassified	No Cluster Assigned	6.36059				Influent	State A	Week 1
BIN0126	167892	1	k101_289844	2990		Unclassified	No Cluster Assigned	7.671				Influent	State A	Week 1
BIN0126	167892	1	k101_341194	7235		Unclassified	11	3.17018				Influent	State A	Week 1
BIN0126	167892	1	k101_410273	2264		Unclassified	No Cluster Assigned	10.1309	MPF_G	mate-pair-formation	G_tfc24;G_tfc23	Influent	State A	Week 1
BIN0126	167892	1	k101_536333	6323		Unclassified	No Cluster Assigned	3.62744				Influent	State A	Week 1
BIN0126	167892	1	k101_653425	3442		Unclassified	10	6.66365			T_virB9;T_virB11	Influent	State A	Week 1
BIN0126	167892	1	k101_660930	1290		Unclassified	1	17.7801			G_tfc5;T_virB1	Influent	State A	Week 1
BIN0027	993143	2	k101_550280	3453		d__Bacteria;p__Proteobacteria;c__Gammaproteobacteria;o__Xanthomonadales;f__Rhodanobacteraceae;g__;s__	No Cluster Assigned	2.24582				Influent	State A	Week 1
BIN0027	993143	1	k101_654722	7057		d__Bacteria;p__Proteobacteria;c__Gammaproteobacteria;o__Xanthomonadales;f__Rhodanobacteraceae;g__;s__	11	0.549441				Influent	State A	Week 1
BIN0070	308064	1	k101_108103	6328		d__Bacteria;p__Nitrospirota;c__Nitrospiria;o__Nitrospirales;f__Nitrospiraceae;g__Nitrospira_A;s__Nitrospira_A	2	1.97536			F_traG;F_traH;F_traF;F_traU;F_traW	Influent	State A	Week 1
BIN0070	308064	1	k101_269337	2730		d__Bacteria;p__Nitrospirota;c__Nitrospiria;o__Nitrospirales;f__Nitrospiraceae;g__Nitrospira_A;s__Nitrospira_A	No Cluster Assigned	4.57878				Influent	State A	Week 1
BIN0112	81085	1	k101_653969	4017		Unclassified	No Cluster Assigned	11.8225				Influent	State A	Week 1
BIN0002	1855624	1	k101_114625	3707		d__Bacteria;p__Proteobacteria;c__Gammaproteobacteria;o__Burkholderiales;f__Burkholderiaceae;g__JAABQG01;s__	No Cluster Assigned	0.55981				Influent	State A	Week 1
BIN0002	1855624	1	k101_234338	1242		d__Bacteria;p__Proteobacteria;c__Gammaproteobacteria;o__Burkholderiales;f__Burkholderiaceae;g__JAABQG01;s__	18	1.67087			F_traG	Influent	State A	Week 1
BIN0002	1855624	1	k101_330520	2747		d__Bacteria;p__Proteobacteria;c__Gammaproteobacteria;o__Burkholderiales;f__Burkholderiaceae;g__JAABQG01;s__	No Cluster Assigned	0.755448				Influent	State A	Week 1
BIN0002	1855624	1	k101_446693	5690		d__Bacteria;p__Proteobacteria;c__Gammaproteobacteria;o__Burkholderiales;f__Burkholderiaceae;g__JAABQG01;s__	26	0.364713				Influent	State A	Week 1
BIN0014	1162959	1	k101_60579	2534		d__Bacteria;p__Proteobacteria;c__Gammaproteobacteria;o__Xanthomonadales;f__Xanthomonadaceae;g__Thermomonas;s__Thermomonas	No Cluster Assigned	1.30672				Influent	State A	Week 1
BIN0117	65334	1	k101_86291	2916		Unclassified	16	20.2128				Influent	State A	Week 1
BIN0117	65334	1	k101_623549	2165		Unclassified	13	27.2242				Influent	State A	Week 1
BIN0004	590055	1	k101_90170	3209		d__Bacteria;p__Acidobacteriota;c__Acidobacteriae;o__Bryobacterales;f__Bryobacteraceae;g__TMP-7;s__	No Cluster Assigned	2.03372				Influent	State A	Week 1
BIN0045	588401	1	k101_11189	7326		d__Bacteria;p__Proteobacteria;c__Gammaproteobacteria;o__Burkholderiales;f__Burkholderiaceae;g__Rubrivivax;s__	No Cluster Assigned	0.893332				Influent	State A	Week 1
BIN0045	588401	1	k101_35801	1479		d__Bacteria;p__Proteobacteria;c__Gammaproteobacteria;o__Burkholderiales;f__Burkholderiaceae;g__Rubrivivax;s__	7	4.42498			G_tfc7;t4cp1	Influent	State A	Week 1
BIN0045	588401	1	k101_250944	2226		d__Bacteria;p__Proteobacteria;c__Gammaproteobacteria;o__Burkholderiales;f__Burkholderiaceae;g__Rubrivivax;s__	No Cluster Assigned	2.94005				Influent	State A	Week 1
BIN0045	588401	2	k101_420931	5016		d__Bacteria;p__Proteobacteria;c__Gammaproteobacteria;o__Burkholderiales;f__Burkholderiaceae;g__Rubrivivax;s__	No Cluster Assigned	2.60947				Influent	State A	Week 1
BIN0045	588401	1	k101_536333	6323		d__Bacteria;p__Proteobacteria;c__Gammaproteobacteria;o__Burkholderiales;f__Burkholderiaceae;g__Rubrivivax;s__	No Cluster Assigned	1.03504				Influent	State A	Week 1
BIN0045	588401	1	k101_617316	2573		d__Bacteria;p__Proteobacteria;c__Gammaproteobacteria;o__Burkholderiales;f__Burkholderiaceae;g__Rubrivivax;s__	No Cluster Assigned	2.54355				Influent	State A	Week 1
BIN0045	588401	1	k101_623468	8535		d__Bacteria;p__Proteobacteria;c__Gammaproteobacteria;o__Burkholderiales;f__Burkholderiaceae;g__Rubrivivax;s__	No Cluster Assigned	0.766789				Influent	State A	Week 1
BIN0045	588401	1	k101_665991	1843		d__Bacteria;p__Proteobacteria;c__Gammaproteobacteria;o__Burkholderiales;f__Burkholderiaceae;g__Rubrivivax;s__	No Cluster Assigned	3.55103			F_trbC	Influent	State A	Week 1
BIN0005	1662343	1	k101_351702	1514		d__Bacteria;p__Actinobacteriota;c__Actinomycetia;o__Actinomycetales;f__Dermatophilaceae;g__GCA-2748155;s__	6	1.53005			virb4	Influent	State A	Week 1
BIN0005	1662343	1	k101_352687	1803		d__Bacteria;p__Actinobacteriota;c__Actinomycetia;o__Actinomycetales;f__Dermatophilaceae;g__GCA-2748155;s__	1	1.2848	MPF_G	mate-pair-formation	G_tfc3;G_tfc2	Influent	State A	Week 1
BIN0005	1662343	1	k101_654722	7057		d__Bacteria;p__Actinobacteriota;c__Actinomycetia;o__Actinomycetales;f__Dermatophilaceae;g__GCA-2748155;s__	11	0.328256				Influent	State A	Week 1
BIN0001	1835568	1	k101_589389	2991		d__Bacteria;p__Proteobacteria;c__Gammaproteobacteria;o__Steroidobacterales;f__Steroidobacteraceae;g__RPQJ01;s__	No Cluster Assigned	0.701401				Influent	State A	Week 1
BIN0120	87309	1	k101_630859	1872		Unclassified	20	23.5607				Influent	State A	Week 1
BIN0130	63972	1	k101_72867	8352		Unclassified	2	7.2073			F_traG	Influent	State A	Week 1
BIN0130	63972	3	k101_196341	4599		Unclassified	No Cluster Assigned	39.2664				Influent	State A	Week 1
BIN0130	63972	1	k101_360739	2686		Unclassified	No Cluster Assigned	22.4108				Influent	State A	Week 1
BIN0000	2401866	1	k101_107417	1625		d__Bacteria;p__Myxococcota;c__Myxococcia;o__Myxococcales;f__Anaeromyxobacteraceae;g__JADKCZ01;s__	12	0.986622			MOBH	Influent	State A	Week 1
BIN0000	2401866	1	k101_536333	6323		d__Bacteria;p__Myxococcota;c__Myxococcia;o__Myxococcales;f__Anaeromyxobacteraceae;g__JADKCZ01;s__	No Cluster Assigned	0.25356				Influent	State A	Week 1
BIN0005	1662343	1	k101_82876	5174		d__Bacteria;p__Actinobacteriota;c__Actinomycetia;o__Actinomycetales;f__Dermatophilaceae;g__GCA-2748155;s__	No Cluster Assigned	0.447719				Influent	State A	Week 1
BIN0005	1662343	1	k101_193948	4811		d__Bacteria;p__Actinobacteriota;c__Actinomycetia;o__Actinomycetales;f__Dermatophilaceae;g__GCA-2748155;s__	17	0.481501				Influent	State A	Week 1
BIN0005	1662343	1	k101_236164	2980		d__Bacteria;p__Actinobacteriota;c__Actinomycetia;o__Actinomycetales;f__Dermatophilaceae;g__GCA-2748155;s__	No Cluster Assigned	0.777349				Influent	State A	Week 1
BIN0005	1662343	1	k101_432143	4322		d__Bacteria;p__Actinobacteriota;c__Actinomycetia;o__Actinomycetales;f__Dermatophilaceae;g__GCA-2748155;s__	No Cluster Assigned	0.535979				Influent	State A	Week 1
BIN0005	1662343	1	k101_615442	5175		d__Bacteria;p__Actinobacteriota;c__Actinomycetia;o__Actinomycetales;f__Dermatophilaceae;g__GCA-2748155;s__	No Cluster Assigned	0.447633				Influent	State A	Week 1
BIN0005	1662343	1	k101_623549	2165		d__Bacteria;p__Actinobacteriota;c__Actinomycetia;o__Actinomycetales;f__Dermatophilaceae;g__GCA-2748155;s__	13	1.06998				Influent	State A	Week 1
BIN0005	1662343	1	k101_630423	9946		d__Bacteria;p__Actinobacteriota;c__Actinomycetia;o__Actinomycetales;f__Dermatophilaceae;g__GCA-2748155;s__	32	0.232908				Influent	State A	Week 1
BIN0045	588401	1	k101_348231	3135		d__Bacteria;p__Proteobacteria;c__Gammaproteobacteria;o__Burkholderiales;f__Burkholderiaceae;g__Rubrivivax;s__	16	2.08757				Influent	State A	Week 1
BIN0045	588401	1	k101_494265	4640		d__Bacteria;p__Proteobacteria;c__Gammaproteobacteria;o__Burkholderiales;f__Burkholderiaceae;g__Rubrivivax;s__	No Cluster Assigned	1.41046				Influent	State A	Week 1
BIN0070	308064	1	k101_180730	13868		d__Bacteria;p__Nitrospirota;c__Nitrospiria;o__Nitrospirales;f__Nitrospiraceae;g__Nitrospira_A;s__Nitrospira_A	No Cluster Assigned	0.90136				Influent	State A	Week 1
BIN0070	308064	1	k101_501849	6232		d__Bacteria;p__Nitrospirota;c__Nitrospiria;o__Nitrospirales;f__Nitrospiraceae;g__Nitrospira_A;s__Nitrospira_A	No Cluster Assigned	2.00579				Influent	State A	Week 1
BIN0070	308064	1	k101_658377	3253		d__Bacteria;p__Nitrospirota;c__Nitrospiria;o__Nitrospirales;f__Nitrospiraceae;g__Nitrospira_A;s__Nitrospira_A	No Cluster Assigned	3.84262				Influent	State A	Week 1
BIN0009	1539314	1	k101_19512	3781		d__Bacteria;p__Proteobacteria;c__Gammaproteobacteria;o__Burkholderiales;f__Rhodocyclaceae;g__Azonexus;s__Azonexus	No Cluster Assigned	0.661636				Influent	State A	Week 1
BIN0009	1539314	1	k101_155005	2489		d__Bacteria;p__Proteobacteria;c__Gammaproteobacteria;o__Burkholderiales;f__Rhodocyclaceae;g__Azonexus;s__Azonexus	No Cluster Assigned	1.00508			F_traF;F_traH	Influent	State A	Week 1
BIN0009	1539314	3	k101_409480	4761		d__Bacteria;p__Proteobacteria;c__Gammaproteobacteria;o__Burkholderiales;f__Rhodocyclaceae;g__Azonexus;s__Azonexus	No Cluster Assigned	1.57634				Influent	State A	Week 1
BIN0128	161612	1	k101_11189	7326		Unclassified	No Cluster Assigned	3.25246				Influent	State A	Week 1
BIN0128	161612	1	k101_213506	3245		Unclassified	No Cluster Assigned	7.34285				Influent	State A	Week 1
BIN0128	161612	4	k101_243435	5710		Unclassified	No Cluster Assigned	16.6918				Influent	State A	Week 1
BIN0128	161612	1	k101_350887	1542		Unclassified	No Cluster Assigned	15.4524				Influent	State A	Week 1
BIN0128	161612	1	k101_352687	1803		Unclassified	1	13.2155	MPF_G	mate-pair-formation	G_tfc3;G_tfc2	Influent	State A	Week 1
BIN0128	161612	1	k101_409480	4761		Unclassified	No Cluster Assigned	5.00474				Influent	State A	Week 1
BIN0142	78396	1	k101_193219	1092		Unclassified	27	44.9818				Influent	State A	Week 1
BIN0142	78396	1	k101_348231	3135		Unclassified	16	15.6683				Influent	State A	Week 1
BIN0001	1835568	1	k101_412936	2441		d__Bacteria;p__Proteobacteria;c__Gammaproteobacteria;o__Steroidobacterales;f__Steroidobacteraceae;g__RPQJ01;s__	No Cluster Assigned	0.859438				Influent	State A	Week 1
BIN0027	993143	1	k101_567800	3007		d__Bacteria;p__Proteobacteria;c__Gammaproteobacteria;o__Xanthomonadales;f__Rhodanobacteraceae;g__;s__	No Cluster Assigned	1.28946				Influent	State A	Week 1
BIN0024	1204036	1	k101_45464	1049		d__Bacteria;p__Myxococcota;c__Polyangia;o__Palsa-1104;f__JAEUJZ01;g__JAGNNG01;s__	14	3.04886			F_traH	Influent	State A	Week 1
BIN0028	971714	7	k101_86326	3888		d__Bacteria;p__Proteobacteria;c__Gammaproteobacteria;o__Competibacterales;f__Competibacteraceae;g__Competibacter_A;s__	9	7.13487				Influent	State A	Week 1
BIN0028	971714	4	k101_323845	2757		d__Bacteria;p__Proteobacteria;c__Gammaproteobacteria;o__Competibacterales;f__Competibacteraceae;g__Competibacter_A;s__	No Cluster Assigned	5.7496				Influent	State A	Week 1
BIN0028	971714	1	k101_639931	9095		d__Bacteria;p__Proteobacteria;c__Gammaproteobacteria;o__Competibacterales;f__Competibacteraceae;g__Competibacter_A;s__	No Cluster Assigned	0.435724				Influent	State A	Week 1
BIN0028	971714	2	k101_646465	2983		d__Bacteria;p__Proteobacteria;c__Gammaproteobacteria;o__Competibacterales;f__Competibacteraceae;g__Competibacter_A;s__	No Cluster Assigned	2.657				Influent	State A	Week 1
BIN0063	470091	1	k101_243578	6142		d__Bacteria;p__Proteobacteria;c__Gammaproteobacteria;o__Burkholderiales;f__Usitatibacteraceae;g__FEB-7;s__	No Cluster Assigned	1.33371				Influent	State A	Week 1
BIN0061	469752	1	k101_658377	3253		d__Bacteria;p__Nitrospirota;c__Nitrospiria;o__Nitrospirales;f__Nitrospiraceae;g__Nitrospira_A;s__Nitrospira_A	No Cluster Assigned	2.52				Influent	State A	Week 1
BIN0127	63222	3	k101_72867	8352		Unclassified	2	21.8784			F_traG	Influent	State A	Week 1
BIN0127	63222	1	k101_151995	8129		Unclassified	26	7.49286				Influent	State A	Week 1
BIN0127	63222	1	k101_567498	4780		Unclassified	No Cluster Assigned	12.7426				Influent	State A	Week 1
BIN0127	63222	1	k101_658377	3253		Unclassified	No Cluster Assigned	18.7241				Influent	State A	Week 1
BIN0005	1662343	1	k101_19383	3243		d__Bacteria;p__Actinobacteriota;c__Actinomycetia;o__Actinomycetales;f__Dermatophilaceae;g__GCA-2748155;s__	No Cluster Assigned	0.714308				Influent	State A	Week 1
BIN0063	470091	1	k101_385881	1148		d__Bacteria;p__Proteobacteria;c__Gammaproteobacteria;o__Burkholderiales;f__Usitatibacteraceae;g__FEB-7;s__	No Cluster Assigned	7.13558			virb4;G_tfc15	Influent	State A	Week 1
BIN0063	470091	1	k101_510978	2194		d__Bacteria;p__Proteobacteria;c__Gammaproteobacteria;o__Burkholderiales;f__Usitatibacteraceae;g__FEB-7;s__	No Cluster Assigned	3.73366			MOBQ	Influent	State A	Week 1
BIN0128	161612	1	k101_19383	3243		Unclassified	No Cluster Assigned	7.34738				Influent	State A	Week 1
BIN0128	161612	1	k101_135569	1095		Unclassified	4	21.7603			G_tfc11;G_tfc10;G_tfc9	Influent	State A	Week 1
BIN0128	161612	1	k101_166757	3038		Unclassified	No Cluster Assigned	7.84317				Influent	State A	Week 1
BIN0128	161612	1	k101_243435	5710		Unclassified	No Cluster Assigned	4.17295				Influent	State A	Week 1
BIN0128	161612	1	k101_252016	2130		Unclassified	No Cluster Assigned	11.1866				Influent	State A	Week 1
BIN0128	161612	1	k101_291947	2101		Unclassified	1	11.3411			G_tfc5;T_virB1;G_tfc3	Influent	State A	Week 1
BIN0128	161612	1	k101_330520	2747		Unclassified	No Cluster Assigned	8.67403				Influent	State A	Week 1
BIN0128	161612	1	k101_341194	7235		Unclassified	11	3.29337				Influent	State A	Week 1
BIN0128	161612	1	k101_348231	3135		Unclassified	16	7.60049				Influent	State A	Week 1
BIN0128	161612	1	k101_420931	5016		Unclassified	No Cluster Assigned	4.75031				Influent	State A	Week 1
BIN0128	161612	1	k101_536333	6323		Unclassified	No Cluster Assigned	3.76839				Influent	State A	Week 1
BIN0128	161612	1	k101_597249	5959		Unclassified	No Cluster Assigned	3.99858				Influent	State A	Week 1
BIN0128	161612	1	k101_653425	3442		Unclassified	10	6.92259			T_virB9;T_virB11	Influent	State A	Week 1
BIN0052	416186	1	k101_77844	1711		Unclassified	22	5.40774				Influent	State A	Week 1
BIN0052	416186	1	k101_647876	4150		Unclassified	No Cluster Assigned	2.22955				Influent	State A	Week 1
BIN0078	145919	1	k101_274668	4856		Unclassified	No Cluster Assigned	5.43454				Influent	State A	Week 1
BIN0078	145919	1	k101_491999	3805		Unclassified	No Cluster Assigned	6.93564				Influent	State A	Week 1
BIN0012	408682	1	k101_72867	8352		d__Bacteria;p__Nitrospirota;c__Nitrospiria;o__Nitrospirales;f__Nitrospiraceae;g__Nitrospira_A;s__Nitrospira_A	2	1.12818			F_traG	Influent	State A	Week 1
BIN0003	780038	1	k101_271868	3164		d__Bacteria;p__Bacteroidota;c__Bacteroidia;o__Chitinophagales;f__Chitinophagaceae;g__JJ008;s__	No Cluster Assigned	1.56027				Influent	State A	Week 1
BIN0057	301148	1	k101_166757	3038		Unclassified	No Cluster Assigned	4.20906				Influent	State A	Week 1
BIN0057	301148	4	k101_289844	2990		Unclassified	No Cluster Assigned	17.1065				Influent	State A	Week 1
BIN0057	301148	1	k101_330520	2747		Unclassified	No Cluster Assigned	4.65494				Influent	State A	Week 1
BIN0057	301148	1	k101_561453	5846		Unclassified	10	2.18733				Influent	State A	Week 1
BIN0034	1127002	3	k101_264052	2589		d__Bacteria;p__Proteobacteria;c__Gammaproteobacteria;o__Competibacterales;f__Competibacteraceae;g__RXIW01;s__RXIW01	No Cluster Assigned	3.95929				Influent	State A	Week 1
BIN0034	1127002	1	k101_323845	2757		d__Bacteria;p__Proteobacteria;c__Gammaproteobacteria;o__Competibacterales;f__Competibacteraceae;g__RXIW01;s__RXIW01	No Cluster Assigned	1.23934				Influent	State A	Week 1
BIN0001	1835568	1	k101_193948	4811		d__Bacteria;p__Proteobacteria;c__Gammaproteobacteria;o__Steroidobacterales;f__Steroidobacteraceae;g__RPQJ01;s__	17	0.436061				Influent	State A	Week 1
BIN0012	408682	1	k101_72867	8352		d__Bacteria;p__Nitrospirota;c__Nitrospiria;o__Nitrospirales;f__Nitrospiraceae;g__Nitrospira_A;s__Nitrospira_A	2	1.12818			F_traG	Influent	State A	Week 1
BIN0012	408682	1	k101_7417	1954		d__Bacteria;p__Nitrospirota;c__Nitrospiria;o__Nitrospirales;f__Nitrospiraceae;g__Nitrospira_A;s__Nitrospira_A	2	4.82217			F_traB	Influent	State A	Week 1
BIN0130	63972	1	k101_7417	1954		Unclassified	2	30.8062			F_traB	Influent	State A	Week 1
BIN0075	215997	1	k101_7417	1954		Unclassified	2	9.1239			F_traB	Influent	State A	Week 1
BIN0132	87795	1	k101_7417	1954		Unclassified	2	22.447			F_traB	Influent	State A	Week 1
BIN0061	469752	1	k101_7417	1954		d__Bacteria;p__Nitrospirota;c__Nitrospiria;o__Nitrospirales;f__Nitrospiraceae;g__Nitrospira_A;s__Nitrospira_A	2	4.19527			F_traB	Influent	State A	Week 1
BIN0012	408682	1	k101_7417	1954		d__Bacteria;p__Nitrospirota;c__Nitrospiria;o__Nitrospirales;f__Nitrospiraceae;g__Nitrospira_A;s__Nitrospira_A	2	4.82217			F_traB	Influent	State A	Week 1
BIN0104	151880	1	k101_7417	1954		Unclassified	2	12.9756			F_traB	Influent	State A	Week 1
BIN0130	63972	1	k101_7417	1954		Unclassified	2	30.8062			F_traB	Influent	State A	Week 1
BIN0130	63972	1	k101_7417	1954		Unclassified	2	30.8062			F_traB	Influent	State A	Week 1
BIN0012	408682	1	k101_7417	1954		d__Bacteria;p__Nitrospirota;c__Nitrospiria;o__Nitrospirales;f__Nitrospiraceae;g__Nitrospira_A;s__Nitrospira_A	2	4.82217			F_traB	Influent	State A	Week 1
BIN0061	469752	1	k101_7417	1954		d__Bacteria;p__Nitrospirota;c__Nitrospiria;o__Nitrospirales;f__Nitrospiraceae;g__Nitrospira_A;s__Nitrospira_A	2	4.19527			F_traB	Influent	State A	Week 1
BIN0091	173487	1	k101_7417	1954		d__Bacteria;p__Nitrospirota;c__Nitrospiria;o__Nitrospirales;f__Nitrospiraceae;g__Nitrospira_A;s__Nitrospira_A	2	11.3596			F_traB	Influent	State A	Week 1
BIN0075	215997	1	k101_7417	1954		Unclassified	2	9.1239			F_traB	Influent	State A	Week 1
BIN0070	308064	1	k101_7417	1954		d__Bacteria;p__Nitrospirota;c__Nitrospiria;o__Nitrospirales;f__Nitrospiraceae;g__Nitrospira_A;s__Nitrospira_A	2	6.39716			F_traB	Influent	State A	Week 1
BIN0104	151880	1	k101_7417	1954		Unclassified	2	12.9756			F_traB	Influent	State A	Week 1
BIN0132	87795	1	k101_7417	1954		Unclassified	2	22.447			F_traB	Influent	State A	Week 1
BIN0012	408682	1	k101_7417	1954		d__Bacteria;p__Nitrospirota;c__Nitrospiria;o__Nitrospirales;f__Nitrospiraceae;g__Nitrospira_A;s__Nitrospira_A	2	4.82217			F_traB	Influent	State A	Week 1
BIN0091	173487	1	k101_7417	1954		d__Bacteria;p__Nitrospirota;c__Nitrospiria;o__Nitrospirales;f__Nitrospiraceae;g__Nitrospira_A;s__Nitrospira_A	2	11.3596			F_traB	Influent	State A	Week 1
BIN0075	215997	1	k101_7417	1954		Unclassified	2	9.1239			F_traB	Influent	State A	Week 1
BIN0070	308064	1	k101_7417	1954		d__Bacteria;p__Nitrospirota;c__Nitrospiria;o__Nitrospirales;f__Nitrospiraceae;g__Nitrospira_A;s__Nitrospira_A	2	6.39716			F_traB	Influent	State A	Week 1
BIN0070	308064	1	k101_7417	1954		d__Bacteria;p__Nitrospirota;c__Nitrospiria;o__Nitrospirales;f__Nitrospiraceae;g__Nitrospira_A;s__Nitrospira_A	2	6.39716			F_traB	Influent	State A	Week 1
BIN0070	308064	1	k101_7417	1954		d__Bacteria;p__Nitrospirota;c__Nitrospiria;o__Nitrospirales;f__Nitrospiraceae;g__Nitrospira_A;s__Nitrospira_A	2	6.39716			F_traB	Influent	State A	Week 1
BIN0019	308103	1	k101_7417	1954		d__Bacteria;p__Nitrospirota;c__Nitrospiria;o__Nitrospirales;f__Nitrospiraceae;g__Nitrospira_A;s__Nitrospira_A	2	6.39635			F_traB	Influent	State A	Week 1
BIN0104	151880	2	k101_7417	1954		Unclassified	2	25.9512			F_traB	Influent	State A	Week 1
BIN0012	408682	1	k101_7417	1954		d__Bacteria;p__Nitrospirota;c__Nitrospiria;o__Nitrospirales;f__Nitrospiraceae;g__Nitrospira_A;s__Nitrospira_A	2	4.82217			F_traB	Influent	State A	Week 1
BIN0012	408682	1	k101_7417	1954		d__Bacteria;p__Nitrospirota;c__Nitrospiria;o__Nitrospirales;f__Nitrospiraceae;g__Nitrospira_A;s__Nitrospira_A	2	4.82217			F_traB	Influent	State A	Week 1
BIN0075	215997	1	k101_7417	1954		Unclassified	2	9.1239			F_traB	Influent	State A	Week 1
BIN0104	151880	1	k101_7417	1954		Unclassified	2	12.9756			F_traB	Influent	State A	Week 1
BIN0012	408682	1	k101_7417	1954		d__Bacteria;p__Nitrospirota;c__Nitrospiria;o__Nitrospirales;f__Nitrospiraceae;g__Nitrospira_A;s__Nitrospira_A	2	4.82217			F_traB	Influent	State A	Week 1
BIN0012	408682	1	k101_7417	1954		d__Bacteria;p__Nitrospirota;c__Nitrospiria;o__Nitrospirales;f__Nitrospiraceae;g__Nitrospira_A;s__Nitrospira_A	2	4.82217			F_traB	Influent	State A	Week 1
BIN0091	173487	1	k101_7417	1954		d__Bacteria;p__Nitrospirota;c__Nitrospiria;o__Nitrospirales;f__Nitrospiraceae;g__Nitrospira_A;s__Nitrospira_A	2	11.3596			F_traB	Influent	State A	Week 1
BIN0009	1539314	1	k101_7417	1954		d__Bacteria;p__Proteobacteria;c__Gammaproteobacteria;o__Burkholderiales;f__Rhodocyclaceae;g__Azonexus;s__Azonexus	2	1.28027			F_traB	Influent	State A	Week 1
BIN0132	87795	1	k101_7417	1954		Unclassified	2	22.447			F_traB	Influent	State A	Week 1
BIN0075	215997	1	k101_7417	1954		Unclassified	2	9.1239			F_traB	Influent	State A	Week 1
BIN0091	173487	1	k101_7417	1954		d__Bacteria;p__Nitrospirota;c__Nitrospiria;o__Nitrospirales;f__Nitrospiraceae;g__Nitrospira_A;s__Nitrospira_A	2	11.3596			F_traB	Influent	State A	Week 1
BIN0070	308064	1	k101_7417	1954		d__Bacteria;p__Nitrospirota;c__Nitrospiria;o__Nitrospirales;f__Nitrospiraceae;g__Nitrospira_A;s__Nitrospira_A	2	6.39716			F_traB	Influent	State A	Week 1
BIN0061	469752	1	k101_7417	1954		d__Bacteria;p__Nitrospirota;c__Nitrospiria;o__Nitrospirales;f__Nitrospiraceae;g__Nitrospira_A;s__Nitrospira_A	2	4.19527			F_traB	Influent	State A	Week 1
BIN0130	63972	1	k101_7417	1954		Unclassified	2	30.8062			F_traB	Influent	State A	Week 1
BIN0091	173487	2	k101_7417	1954		d__Bacteria;p__Nitrospirota;c__Nitrospiria;o__Nitrospirales;f__Nitrospiraceae;g__Nitrospira_A;s__Nitrospira_A	2	22.7191			F_traB	Influent	State A	Week 1
BIN0070	308064	1	k101_7417	1954		d__Bacteria;p__Nitrospirota;c__Nitrospiria;o__Nitrospirales;f__Nitrospiraceae;g__Nitrospira_A;s__Nitrospira_A	2	6.39716			F_traB	Influent	State A	Week 1
BIN0019	308103	1	k101_7417	1954		d__Bacteria;p__Nitrospirota;c__Nitrospiria;o__Nitrospirales;f__Nitrospiraceae;g__Nitrospira_A;s__Nitrospira_A	2	6.39635			F_traB	Influent	State A	Week 1
BIN0130	63972	1	k101_7417	1954		Unclassified	2	30.8062			F_traB	Influent	State A	Week 1
BIN0061	469752	1	k101_7417	1954		d__Bacteria;p__Nitrospirota;c__Nitrospiria;o__Nitrospirales;f__Nitrospiraceae;g__Nitrospira_A;s__Nitrospira_A	2	4.19527			F_traB	Influent	State A	Week 1
BIN0019	308103	1	k101_7417	1954		d__Bacteria;p__Nitrospirota;c__Nitrospiria;o__Nitrospirales;f__Nitrospiraceae;g__Nitrospira_A;s__Nitrospira_A	2	6.39635			F_traB	Influent	State A	Week 1
BIN0127	63222	1	k101_7417	1954		Unclassified	2	31.1717			F_traB	Influent	State A	Week 1
BIN0012	408682	1	k101_7417	1954		d__Bacteria;p__Nitrospirota;c__Nitrospiria;o__Nitrospirales;f__Nitrospiraceae;g__Nitrospira_A;s__Nitrospira_A	2	4.82217			F_traB	Influent	State A	Week 1
BIN0061	469752	1	k101_7417	1954		d__Bacteria;p__Nitrospirota;c__Nitrospiria;o__Nitrospirales;f__Nitrospiraceae;g__Nitrospira_A;s__Nitrospira_A	2	4.19527			F_traB	Influent	State A	Week 1
BIN0104	151880	1	k101_7417	1954		Unclassified	2	12.9756			F_traB	Influent	State A	Week 1
BIN0061	469752	1	k101_7417	1954		d__Bacteria;p__Nitrospirota;c__Nitrospiria;o__Nitrospirales;f__Nitrospiraceae;g__Nitrospira_A;s__Nitrospira_A	2	4.19527			F_traB	Influent	State A	Week 1
BIN0091	173487	1	k101_7417	1954		d__Bacteria;p__Nitrospirota;c__Nitrospiria;o__Nitrospirales;f__Nitrospiraceae;g__Nitrospira_A;s__Nitrospira_A	2	11.3596			F_traB	Influent	State A	Week 1
BIN0127	63222	1	k101_7417	1954		Unclassified	2	31.1717			F_traB	Influent	State A	Week 1
BIN0012	408682	1	k101_7417	1954		d__Bacteria;p__Nitrospirota;c__Nitrospiria;o__Nitrospirales;f__Nitrospiraceae;g__Nitrospira_A;s__Nitrospira_A	2	4.82217			F_traB	Influent	State A	Week 1
BIN0127	63222	1	k101_7417	1954		Unclassified	2	31.1717			F_traB	Influent	State A	Week 1
BIN0091	173487	1	k101_7417	1954		d__Bacteria;p__Nitrospirota;c__Nitrospiria;o__Nitrospirales;f__Nitrospiraceae;g__Nitrospira_A;s__Nitrospira_A	2	11.3596			F_traB	Influent	State A	Week 1
BIN0070	308064	1	k101_7417	1954		d__Bacteria;p__Nitrospirota;c__Nitrospiria;o__Nitrospirales;f__Nitrospiraceae;g__Nitrospira_A;s__Nitrospira_A	2	6.39716			F_traB	Influent	State A	Week 1
BIN0061	469752	2	k101_7417	1954		d__Bacteria;p__Nitrospirota;c__Nitrospiria;o__Nitrospirales;f__Nitrospiraceae;g__Nitrospira_A;s__Nitrospira_A	2	8.39054			F_traB	Influent	State A	Week 1
BIN0012	408682	1	k101_7417	1954		d__Bacteria;p__Nitrospirota;c__Nitrospiria;o__Nitrospirales;f__Nitrospiraceae;g__Nitrospira_A;s__Nitrospira_A	2	4.82217			F_traB	Influent	State A	Week 1
BIN0061	469752	1	k101_7417	1954		d__Bacteria;p__Nitrospirota;c__Nitrospiria;o__Nitrospirales;f__Nitrospiraceae;g__Nitrospira_A;s__Nitrospira_A	2	4.19527			F_traB	Influent	State A	Week 1
BIN0091	173487	1	k101_7417	1954		d__Bacteria;p__Nitrospirota;c__Nitrospiria;o__Nitrospirales;f__Nitrospiraceae;g__Nitrospira_A;s__Nitrospira_A	2	11.3596			F_traB	Influent	State A	Week 1
BIN0091	173487	1	k101_7417	1954		d__Bacteria;p__Nitrospirota;c__Nitrospiria;o__Nitrospirales;f__Nitrospiraceae;g__Nitrospira_A;s__Nitrospira_A	2	11.3596			F_traB	Influent	State A	Week 1
BIN0012	408682	1	k101_7417	1954		d__Bacteria;p__Nitrospirota;c__Nitrospiria;o__Nitrospirales;f__Nitrospiraceae;g__Nitrospira_A;s__Nitrospira_A	2	4.82217			F_traB	Influent	State A	Week 1
BIN0070	308064	2	k101_7417	1954		d__Bacteria;p__Nitrospirota;c__Nitrospiria;o__Nitrospirales;f__Nitrospiraceae;g__Nitrospira_A;s__Nitrospira_A	2	12.7943			F_traB	Influent	State A	Week 1
BIN0061	469752	1	k101_7417	1954		d__Bacteria;p__Nitrospirota;c__Nitrospiria;o__Nitrospirales;f__Nitrospiraceae;g__Nitrospira_A;s__Nitrospira_A	2	4.19527			F_traB	Influent	State A	Week 1
BIN0075	215997	1	k101_7417	1954		Unclassified	2	9.1239			F_traB	Influent	State A	Week 1
BIN0075	215997	1	k101_7417	1954		Unclassified	2	9.1239			F_traB	Influent	State A	Week 1
BIN0012	408682	1	k101_7417	1954		d__Bacteria;p__Nitrospirota;c__Nitrospiria;o__Nitrospirales;f__Nitrospiraceae;g__Nitrospira_A;s__Nitrospira_A	2	4.82217			F_traB	Influent	State A	Week 1
BIN0075	215997	1	k101_7417	1954		Unclassified	2	9.1239			F_traB	Influent	State A	Week 1
BIN0012	408682	1	k101_7417	1954		d__Bacteria;p__Nitrospirota;c__Nitrospiria;o__Nitrospirales;f__Nitrospiraceae;g__Nitrospira_A;s__Nitrospira_A	2	4.82217			F_traB	Influent	State A	Week 1
BIN0070	308064	1	k101_7417	1954		d__Bacteria;p__Nitrospirota;c__Nitrospiria;o__Nitrospirales;f__Nitrospiraceae;g__Nitrospira_A;s__Nitrospira_A	2	6.39716			F_traB	Influent	State A	Week 1
BIN0061	469752	1	k101_7417	1954		d__Bacteria;p__Nitrospirota;c__Nitrospiria;o__Nitrospirales;f__Nitrospiraceae;g__Nitrospira_A;s__Nitrospira_A	2	4.19527			F_traB	Influent	State A	Week 1
BIN0070	308064	1	k101_7417	1954		d__Bacteria;p__Nitrospirota;c__Nitrospiria;o__Nitrospirales;f__Nitrospiraceae;g__Nitrospira_A;s__Nitrospira_A	2	6.39716			F_traB	Influent	State A	Week 1
BIN0091	173487	1	k101_7417	1954		d__Bacteria;p__Nitrospirota;c__Nitrospiria;o__Nitrospirales;f__Nitrospiraceae;g__Nitrospira_A;s__Nitrospira_A	2	11.3596			F_traB	Influent	State A	Week 1
BIN0029	699442	1	k101_7417	1954		d__Bacteria;p__Proteobacteria;c__Gammaproteobacteria;o__Burkholderiales;f__Thiobacillaceae;g__Thiobacillus;s__	2	2.81758			F_traB	Influent	State A	Week 1
BIN0070	308064	1	k101_7417	1954		d__Bacteria;p__Nitrospirota;c__Nitrospiria;o__Nitrospirales;f__Nitrospiraceae;g__Nitrospira_A;s__Nitrospira_A	2	6.39716			F_traB	Influent	State A	Week 1
BIN0130	63972	2	k101_7417	1954		Unclassified	2	61.6125			F_traB	Influent	State A	Week 1
BIN0061	469752	1	k101_7417	1954		d__Bacteria;p__Nitrospirota;c__Nitrospiria;o__Nitrospirales;f__Nitrospiraceae;g__Nitrospira_A;s__Nitrospira_A	2	4.19527			F_traB	Influent	State A	Week 1
BIN0091	173487	1	k101_7417	1954		d__Bacteria;p__Nitrospirota;c__Nitrospiria;o__Nitrospirales;f__Nitrospiraceae;g__Nitrospira_A;s__Nitrospira_A	2	11.3596			F_traB	Influent	State A	Week 1
BIN0104	151880	1	k101_7417	1954		Unclassified	2	12.9756			F_traB	Influent	State A	Week 1
BIN0002	1855624	1	k101_7417	1954		d__Bacteria;p__Proteobacteria;c__Gammaproteobacteria;o__Burkholderiales;f__Burkholderiaceae;g__JAABQG01;s__	2	1.06203			F_traB	Influent	State A	Week 1
BIN0104	151880	1	k101_7417	1954		Unclassified	2	12.9756			F_traB	Influent	State A	Week 1
BIN0104	151880	1	k101_7417	1954		Unclassified	2	12.9756			F_traB	Influent	State A	Week 1
BIN0070	308064	1	k101_7417	1954		d__Bacteria;p__Nitrospirota;c__Nitrospiria;o__Nitrospirales;f__Nitrospiraceae;g__Nitrospira_A;s__Nitrospira_A	2	6.39716			F_traB	Influent	State A	Week 1
BIN0091	173487	1	k101_7417	1954		d__Bacteria;p__Nitrospirota;c__Nitrospiria;o__Nitrospirales;f__Nitrospiraceae;g__Nitrospira_A;s__Nitrospira_A	2	11.3596			F_traB	Influent	State A	Week 1
BIN0104	151880	2	k101_7417	1954		Unclassified	2	25.9512			F_traB	Influent	State A	Week 1
BIN0061	469752	1	k101_7417	1954		d__Bacteria;p__Nitrospirota;c__Nitrospiria;o__Nitrospirales;f__Nitrospiraceae;g__Nitrospira_A;s__Nitrospira_A	2	4.19527			F_traB	Influent	State A	Week 1
BIN0061	469752	1	k101_7417	1954		d__Bacteria;p__Nitrospirota;c__Nitrospiria;o__Nitrospirales;f__Nitrospiraceae;g__Nitrospira_A;s__Nitrospira_A	2	4.19527			F_traB	Influent	State A	Week 1
BIN0012	408682	1	k101_7417	1954		d__Bacteria;p__Nitrospirota;c__Nitrospiria;o__Nitrospirales;f__Nitrospiraceae;g__Nitrospira_A;s__Nitrospira_A	2	4.82217			F_traB	Influent	State A	Week 1
BIN0075	215997	1	k101_7417	1954		Unclassified	2	9.1239			F_traB	Influent	State A	Week 1
BIN0012	408682	1	k101_7417	1954		d__Bacteria;p__Nitrospirota;c__Nitrospiria;o__Nitrospirales;f__Nitrospiraceae;g__Nitrospira_A;s__Nitrospira_A	2	4.82217			F_traB	Influent	State A	Week 1
BIN0104	151880	1	k101_7417	1954		Unclassified	2	12.9756			F_traB	Influent	State A	Week 1
BIN0075	215997	1	k101_7417	1954		Unclassified	2	9.1239			F_traB	Influent	State A	Week 1
BIN0075	215997	2	k101_7417	1954		Unclassified	2	18.2478			F_traB	Influent	State A	Week 1
BIN0061	469752	2	k101_7417	1954		d__Bacteria;p__Nitrospirota;c__Nitrospiria;o__Nitrospirales;f__Nitrospiraceae;g__Nitrospira_A;s__Nitrospira_A	2	8.39054			F_traB	Influent	State A	Week 1
BIN0075	215997	1	k101_7417	1954		Unclassified	2	9.1239			F_traB	Influent	State A	Week 1
BIN0091	173487	1	k101_7417	1954		d__Bacteria;p__Nitrospirota;c__Nitrospiria;o__Nitrospirales;f__Nitrospiraceae;g__Nitrospira_A;s__Nitrospira_A	2	11.3596			F_traB	Influent	State A	Week 1
BIN0075	215997	1	k101_7417	1954		Unclassified	2	9.1239			F_traB	Influent	State A	Week 1
BIN0019	308103	1	k101_7417	1954		d__Bacteria;p__Nitrospirota;c__Nitrospiria;o__Nitrospirales;f__Nitrospiraceae;g__Nitrospira_A;s__Nitrospira_A	2	6.39635			F_traB	Influent	State A	Week 1
BIN0075	215997	1	k101_7417	1954		Unclassified	2	9.1239			F_traB	Influent	State A	Week 1
BIN0061	469752	1	k101_7417	1954		d__Bacteria;p__Nitrospirota;c__Nitrospiria;o__Nitrospirales;f__Nitrospiraceae;g__Nitrospira_A;s__Nitrospira_A	2	4.19527			F_traB	Influent	State A	Week 1
BIN0130	63972	1	k101_7417	1954		Unclassified	2	30.8062			F_traB	Influent	State A	Week 1
BIN0061	469752	1	k101_7417	1954		d__Bacteria;p__Nitrospirota;c__Nitrospiria;o__Nitrospirales;f__Nitrospiraceae;g__Nitrospira_A;s__Nitrospira_A	2	4.19527			F_traB	Influent	State A	Week 1
BIN0070	308064	1	k101_7417	1954		d__Bacteria;p__Nitrospirota;c__Nitrospiria;o__Nitrospirales;f__Nitrospiraceae;g__Nitrospira_A;s__Nitrospira_A	2	6.39716			F_traB	Influent	State A	Week 1
BIN0061	469752	1	k101_7417	1954		d__Bacteria;p__Nitrospirota;c__Nitrospiria;o__Nitrospirales;f__Nitrospiraceae;g__Nitrospira_A;s__Nitrospira_A	2	4.19527			F_traB	Influent	State A	Week 1
BIN0019	308103	1	k101_7417	1954		d__Bacteria;p__Nitrospirota;c__Nitrospiria;o__Nitrospirales;f__Nitrospiraceae;g__Nitrospira_A;s__Nitrospira_A	2	6.39635			F_traB	Influent	State A	Week 1
BIN0075	215997	1	k101_7417	1954		Unclassified	2	9.1239			F_traB	Influent	State A	Week 1
BIN0061	469752	1	k101_7417	1954		d__Bacteria;p__Nitrospirota;c__Nitrospiria;o__Nitrospirales;f__Nitrospiraceae;g__Nitrospira_A;s__Nitrospira_A	2	4.19527			F_traB	Influent	State A	Week 1
BIN0132	87795	1	k101_7417	1954		Unclassified	2	22.447			F_traB	Influent	State A	Week 1
BIN0019	308103	1	k101_7417	1954		d__Bacteria;p__Nitrospirota;c__Nitrospiria;o__Nitrospirales;f__Nitrospiraceae;g__Nitrospira_A;s__Nitrospira_A	2	6.39635			F_traB	Influent	State A	Week 1
BIN0075	215997	1	k101_7417	1954		Unclassified	2	9.1239			F_traB	Influent	State A	Week 1
BIN0039	4030981	1	k101_11189	7326		d__Bacteria;p__Bacteroidota;c__Bacteroidia;o__AKYH767-A;f__OLB10;g__OLB10;s__OLB10	No Cluster Assigned	0.130399				Influent	State A	Week 1
BIN0039	4030981	1	k101_19383	3243		d__Bacteria;p__Bacteroidota;c__Bacteroidia;o__AKYH767-A;f__OLB10;g__OLB10;s__OLB10	No Cluster Assigned	0.294575				Influent	State A	Week 1
BIN0039	4030981	1	k101_70154	16414		d__Bacteria;p__Bacteroidota;c__Bacteroidia;o__AKYH767-A;f__OLB10;g__OLB10;s__OLB10	No Cluster Assigned	0.0582006			MOBP2	Influent	State A	Week 1
BIN0039	4030981	1	k101_135569	1095		d__Bacteria;p__Bacteroidota;c__Bacteroidia;o__AKYH767-A;f__OLB10;g__OLB10;s__OLB10	4	0.872425			G_tfc11;G_tfc10;G_tfc9	Influent	State A	Week 1
BIN0039	4030981	1	k101_147931	1146		d__Bacteria;p__Bacteroidota;c__Bacteroidia;o__AKYH767-A;f__OLB10;g__OLB10;s__OLB10	5	0.8336			F_traG	Influent	State A	Week 1
BIN0039	4030981	1	k101_163841	1504		d__Bacteria;p__Bacteroidota;c__Bacteroidia;o__AKYH767-A;f__OLB10;g__OLB10;s__OLB10	No Cluster Assigned	0.635176				Influent	State A	Week 1
BIN0039	4030981	1	k101_167488	3491		d__Bacteria;p__Bacteroidota;c__Bacteroidia;o__AKYH767-A;f__OLB10;g__OLB10;s__OLB10	No Cluster Assigned	0.273648				Influent	State A	Week 1
BIN0039	4030981	1	k101_176836	1318		d__Bacteria;p__Bacteroidota;c__Bacteroidia;o__AKYH767-A;f__OLB10;g__OLB10;s__OLB10	No Cluster Assigned	0.724814			virb4	Influent	State A	Week 1
BIN0039	4030981	1	k101_231429	1242		d__Bacteria;p__Bacteroidota;c__Bacteroidia;o__AKYH767-A;f__OLB10;g__OLB10;s__OLB10	3	0.769167			virb4	Influent	State A	Week 1
BIN0039	4030981	1	k101_243435	5710		d__Bacteria;p__Bacteroidota;c__Bacteroidia;o__AKYH767-A;f__OLB10;g__OLB10;s__OLB10	No Cluster Assigned	0.167304				Influent	State A	Week 1
BIN0039	4030981	1	k101_291947	2101		d__Bacteria;p__Bacteroidota;c__Bacteroidia;o__AKYH767-A;f__OLB10;g__OLB10;s__OLB10	1	0.454691			G_tfc5;T_virB1;G_tfc3	Influent	State A	Week 1
BIN0039	4030981	1	k101_306612	13889		d__Bacteria;p__Bacteroidota;c__Bacteroidia;o__AKYH767-A;f__OLB10;g__OLB10;s__OLB10	33	0.0687814				Influent	State A	Week 1
BIN0039	4030981	1	k101_322320	4263		d__Bacteria;p__Bacteroidota;c__Bacteroidia;o__AKYH767-A;f__OLB10;g__OLB10;s__OLB10	No Cluster Assigned	0.224092				Influent	State A	Week 1
BIN0039	4030981	1	k101_341194	7235		d__Bacteria;p__Bacteroidota;c__Bacteroidia;o__AKYH767-A;f__OLB10;g__OLB10;s__OLB10	11	0.132039				Influent	State A	Week 1
BIN0039	4030981	2	k101_420931	5016		d__Bacteria;p__Bacteroidota;c__Bacteroidia;o__AKYH767-A;f__OLB10;g__OLB10;s__OLB10	No Cluster Assigned	0.380903				Influent	State A	Week 1
BIN0039	4030981	1	k101_436362	2509		d__Bacteria;p__Bacteroidota;c__Bacteroidia;o__AKYH767-A;f__OLB10;g__OLB10;s__OLB10	No Cluster Assigned	0.380751				Influent	State A	Week 1
BIN0039	4030981	1	k101_440519	3919		d__Bacteria;p__Bacteroidota;c__Bacteroidia;o__AKYH767-A;f__OLB10;g__OLB10;s__OLB10	No Cluster Assigned	0.243763				Influent	State A	Week 1
BIN0039	4030981	1	k101_455787	4300		d__Bacteria;p__Bacteroidota;c__Bacteroidia;o__AKYH767-A;f__OLB10;g__OLB10;s__OLB10	6	0.222164			T_virB11;T_virB2;T_virB3	Influent	State A	Week 1
BIN0039	4030981	1	k101_500775	1437		d__Bacteria;p__Bacteroidota;c__Bacteroidia;o__AKYH767-A;f__OLB10;g__OLB10;s__OLB10	No Cluster Assigned	0.664792			virb4	Influent	State A	Week 1
BIN0039	4030981	1	k101_515704	1360		d__Bacteria;p__Bacteroidota;c__Bacteroidia;o__AKYH767-A;f__OLB10;g__OLB10;s__OLB10	No Cluster Assigned	0.70243			F_traU;F_trbC	Influent	State A	Week 1
BIN0039	4030981	1	k101_532769	3718		d__Bacteria;p__Bacteroidota;c__Bacteroidia;o__AKYH767-A;f__OLB10;g__OLB10;s__OLB10	No Cluster Assigned	0.256941				Influent	State A	Week 1
BIN0039	4030981	1	k101_540016	1134		d__Bacteria;p__Bacteroidota;c__Bacteroidia;o__AKYH767-A;f__OLB10;g__OLB10;s__OLB10	8	0.842421			F_traF	Influent	State A	Week 1
BIN0039	4030981	1	k101_584950	1103		d__Bacteria;p__Bacteroidota;c__Bacteroidia;o__AKYH767-A;f__OLB10;g__OLB10;s__OLB10	No Cluster Assigned	0.866097				Influent	State A	Week 1
BIN0039	4030981	1	k101_656799	3849		d__Bacteria;p__Bacteroidota;c__Bacteroidia;o__AKYH767-A;f__OLB10;g__OLB10;s__OLB10	No Cluster Assigned	0.248196				Influent	State A	Week 1
BIN0010	405284	1	k101_422866	1412		d__Bacteria;p__Bacteroidota;c__Bacteroidia;o__Chitinophagales;f__LD1;g__Bog-950;s__	No Cluster Assigned	6.72913			T_virB10	Influent	State A	Week 1
BIN0052	416186	1	k101_95975	4932		Unclassified	No Cluster Assigned	1.87604				Influent	State A	Week 1
BIN0052	416186	9	k101_121049	16932		Unclassified	28	4.91813				Influent	State A	Week 1
BIN0052	416186	9	k101_540514	7357		Unclassified	28	11.319				Influent	State A	Week 1
BIN0061	469752	1	k101_36841	4305		d__Bacteria;p__Nitrospirota;c__Nitrospiria;o__Nitrospirales;f__Nitrospiraceae;g__Nitrospira_A;s__Nitrospira_A	No Cluster Assigned	1.90419			MOBT	Influent	State A	Week 1
BIN0061	469752	1	k101_45113	1802		d__Bacteria;p__Nitrospirota;c__Nitrospiria;o__Nitrospirales;f__Nitrospiraceae;g__Nitrospira_A;s__Nitrospira_A	2	4.54914			F_traW;F_traU	Influent	State A	Week 1
BIN0061	469752	4	k101_72867	8352		d__Bacteria;p__Nitrospirota;c__Nitrospiria;o__Nitrospirales;f__Nitrospiraceae;g__Nitrospira_A;s__Nitrospira_A	2	3.92603			F_traG	Influent	State A	Week 1
BIN0061	469752	4	k101_108103	6328		d__Bacteria;p__Nitrospirota;c__Nitrospiria;o__Nitrospirales;f__Nitrospiraceae;g__Nitrospira_A;s__Nitrospira_A	2	5.18177			F_traG;F_traH;F_traF;F_traU;F_traW	Influent	State A	Week 1
BIN0061	469752	3	k101_269337	2730		d__Bacteria;p__Nitrospirota;c__Nitrospiria;o__Nitrospirales;f__Nitrospiraceae;g__Nitrospira_A;s__Nitrospira_A	No Cluster Assigned	9.0083				Influent	State A	Week 1
BIN0061	469752	2	k101_318537	1735		d__Bacteria;p__Nitrospirota;c__Nitrospiria;o__Nitrospirales;f__Nitrospiraceae;g__Nitrospira_A;s__Nitrospira_A	2	9.44963			F_traG	Influent	State A	Week 1
BIN0061	469752	4	k101_567498	4780		d__Bacteria;p__Nitrospirota;c__Nitrospiria;o__Nitrospirales;f__Nitrospiraceae;g__Nitrospira_A;s__Nitrospira_A	No Cluster Assigned	6.85988				Influent	State A	Week 1
BIN0061	469752	1	k101_605050	1236		d__Bacteria;p__Nitrospirota;c__Nitrospiria;o__Nitrospirales;f__Nitrospiraceae;g__Nitrospira_A;s__Nitrospira_A	11	6.63233				Influent	State A	Week 1
BIN0061	469752	6	k101_658377	3253		d__Bacteria;p__Nitrospirota;c__Nitrospiria;o__Nitrospirales;f__Nitrospiraceae;g__Nitrospira_A;s__Nitrospira_A	No Cluster Assigned	15.12				Influent	State A	Week 1
BIN0061	469752	1	k101_660930	1290		d__Bacteria;p__Nitrospirota;c__Nitrospiria;o__Nitrospirales;f__Nitrospiraceae;g__Nitrospira_A;s__Nitrospira_A	1	6.35469			G_tfc5;T_virB1	Influent	State A	Week 1
BIN0140	47032	1	k101_135569	1095		Unclassified	4	74.7731			G_tfc11;G_tfc10;G_tfc9	Influent	State A	Week 1
BIN0002	1855624	1	k101_87083	2938		d__Bacteria;p__Proteobacteria;c__Gammaproteobacteria;o__Burkholderiales;f__Burkholderiaceae;g__JAABQG01;s__	No Cluster Assigned	0.706336				Influent	State A	Week 1
BIN0002	1855624	2	k101_114625	3707		d__Bacteria;p__Proteobacteria;c__Gammaproteobacteria;o__Burkholderiales;f__Burkholderiaceae;g__JAABQG01;s__	No Cluster Assigned	1.11962				Influent	State A	Week 1
BIN0002	1855624	1	k101_404038	3018		d__Bacteria;p__Proteobacteria;c__Gammaproteobacteria;o__Burkholderiales;f__Burkholderiaceae;g__JAABQG01;s__	No Cluster Assigned	0.687613				Influent	State A	Week 1
BIN0002	1855624	1	k101_653425	3442		d__Bacteria;p__Proteobacteria;c__Gammaproteobacteria;o__Burkholderiales;f__Burkholderiaceae;g__JAABQG01;s__	10	0.60291			T_virB9;T_virB11	Influent	State A	Week 1
BIN0002	1855624	1	k101_654421	1655		d__Bacteria;p__Proteobacteria;c__Gammaproteobacteria;o__Burkholderiales;f__Burkholderiaceae;g__JAABQG01;s__	No Cluster Assigned	1.25391				Influent	State A	Week 1
BIN0024	1204036	2	k101_229945	3192		d__Bacteria;p__Myxococcota;c__Polyangia;o__Palsa-1104;f__JAEUJZ01;g__JAGNNG01;s__	No Cluster Assigned	2.00392				Influent	State A	Week 1
BIN0054	247412	1	k101_77844	1711		d__Bacteria;p__Cyanobacteria;c__Vampirovibrionia;o__Obscuribacterales;f__Obscuribacteraceae;g__Obscuribacter;s__Obscuribacter	22	9.09667				Influent	State A	Week 1
BIN0054	247412	1	k101_95975	4932		d__Bacteria;p__Cyanobacteria;c__Vampirovibrionia;o__Obscuribacterales;f__Obscuribacteraceae;g__Obscuribacter;s__Obscuribacter	No Cluster Assigned	3.1558				Influent	State A	Week 1
BIN0012	408682	1	k101_196341	4599		d__Bacteria;p__Nitrospirota;c__Nitrospiria;o__Nitrospirales;f__Nitrospiraceae;g__Nitrospira_A;s__Nitrospira_A	No Cluster Assigned	2.04882				Influent	State A	Week 1
BIN0053	574963	1	k101_503311	1639		d__Bacteria;p__Bacteroidota;c__Bacteroidia;o__Chitinophagales;f__JADIYW01;g__JADJSS01;s__	3	4.08634			T_virB3;T_virB2	Influent	State A	Week 1
BIN0042	426100	1	k101_660930	1290		d__Bacteria;p__Proteobacteria;c__Gammaproteobacteria;o__Burkholderiales;f__Rhodocyclaceae;g__Azonexus;s__	1	7.0057			G_tfc5;T_virB1	Influent	State A	Week 1
BIN0007	1841121	1	k101_110832	3628		d__Bacteria;p__Proteobacteria;c__Gammaproteobacteria;o__Burkholderiales;f__Rhodocyclaceae;g__Zoogloea;s__Zoogloea	No Cluster Assigned	0.576505				Influent	State A	Week 1
BIN0007	1841121	1	k101_175820	2791		d__Bacteria;p__Proteobacteria;c__Gammaproteobacteria;o__Burkholderiales;f__Rhodocyclaceae;g__Zoogloea;s__Zoogloea	23	0.749395				Influent	State A	Week 1
BIN0065	369014	1	k101_641941	3834		d__Bacteria;p__Proteobacteria;c__Gammaproteobacteria;o__Burkholderiales;f__Rhodocyclaceae;g__Azospira_A;s__	No Cluster Assigned	2.72181				Influent	State A	Week 1
BIN0056	671851	1	k101_35801	1479		d__Bacteria;p__Proteobacteria;c__Gammaproteobacteria;o__Burkholderiales;f__Burkholderiaceae;g__Ottowia;s__Ottowia	7	3.87536			G_tfc7;t4cp1	Influent	State A	Week 1
BIN0056	671851	1	k101_86291	2916		d__Bacteria;p__Proteobacteria;c__Gammaproteobacteria;o__Burkholderiales;f__Burkholderiaceae;g__Ottowia;s__Ottowia	16	1.96559				Influent	State A	Week 1
BIN0056	671851	1	k101_87083	2938		d__Bacteria;p__Proteobacteria;c__Gammaproteobacteria;o__Burkholderiales;f__Burkholderiaceae;g__Ottowia;s__Ottowia	No Cluster Assigned	1.95087				Influent	State A	Week 1
BIN0056	671851	2	k101_166757	3038		d__Bacteria;p__Proteobacteria;c__Gammaproteobacteria;o__Burkholderiales;f__Burkholderiaceae;g__Ottowia;s__Ottowia	No Cluster Assigned	3.77331				Influent	State A	Week 1
BIN0056	671851	3	k101_167488	3491		d__Bacteria;p__Proteobacteria;c__Gammaproteobacteria;o__Burkholderiales;f__Burkholderiaceae;g__Ottowia;s__Ottowia	No Cluster Assigned	4.92551				Influent	State A	Week 1
BIN0056	671851	1	k101_167611	7319		d__Bacteria;p__Proteobacteria;c__Gammaproteobacteria;o__Burkholderiales;f__Burkholderiaceae;g__Ottowia;s__Ottowia	No Cluster Assigned	0.78312				Influent	State A	Week 1
BIN0056	671851	1	k101_182123	1195		d__Bacteria;p__Proteobacteria;c__Gammaproteobacteria;o__Burkholderiales;f__Burkholderiaceae;g__Ottowia;s__Ottowia	3	4.79636			T_virB5	Influent	State A	Week 1
BIN0056	671851	2	k101_213506	3245		d__Bacteria;p__Proteobacteria;c__Gammaproteobacteria;o__Burkholderiales;f__Burkholderiaceae;g__Ottowia;s__Ottowia	No Cluster Assigned	3.53261				Influent	State A	Week 1
BIN0056	671851	2	k101_267228	3651		d__Bacteria;p__Proteobacteria;c__Gammaproteobacteria;o__Burkholderiales;f__Burkholderiaceae;g__Ottowia;s__Ottowia	No Cluster Assigned	3.13977				Influent	State A	Week 1
BIN0056	671851	1	k101_341194	7235		d__Bacteria;p__Proteobacteria;c__Gammaproteobacteria;o__Burkholderiales;f__Burkholderiaceae;g__Ottowia;s__Ottowia	11	0.792212				Influent	State A	Week 1
BIN0056	671851	1	k101_372933	3364		d__Bacteria;p__Proteobacteria;c__Gammaproteobacteria;o__Burkholderiales;f__Burkholderiaceae;g__Ottowia;s__Ottowia	1	1.70382	MPF_G	mate-pair-formation	G_tfc5;T_virB1;G_tfc3;G_tfc2	Influent	State A	Week 1
BIN0056	671851	1	k101_420931	5016		d__Bacteria;p__Proteobacteria;c__Gammaproteobacteria;o__Burkholderiales;f__Burkholderiaceae;g__Ottowia;s__Ottowia	No Cluster Assigned	1.14267				Influent	State A	Week 1
BIN0056	671851	1	k101_502364	8972		d__Bacteria;p__Proteobacteria;c__Gammaproteobacteria;o__Burkholderiales;f__Burkholderiaceae;g__Ottowia;s__Ottowia	17	0.638838				Influent	State A	Week 1
BIN0056	671851	4	k101_536333	6323		d__Bacteria;p__Proteobacteria;c__Gammaproteobacteria;o__Burkholderiales;f__Burkholderiaceae;g__Ottowia;s__Ottowia	No Cluster Assigned	3.62591				Influent	State A	Week 1
BIN0056	671851	1	k101_609278	3339		d__Bacteria;p__Proteobacteria;c__Gammaproteobacteria;o__Burkholderiales;f__Burkholderiaceae;g__Ottowia;s__Ottowia	No Cluster Assigned	1.71658				Influent	State A	Week 1
BIN0056	671851	1	k101_615442	5175		d__Bacteria;p__Proteobacteria;c__Gammaproteobacteria;o__Burkholderiales;f__Burkholderiaceae;g__Ottowia;s__Ottowia	No Cluster Assigned	1.10757				Influent	State A	Week 1
BIN0056	671851	1	k101_653425	3442		d__Bacteria;p__Proteobacteria;c__Gammaproteobacteria;o__Burkholderiales;f__Burkholderiaceae;g__Ottowia;s__Ottowia	10	1.66521			T_virB9;T_virB11	Influent	State A	Week 1
BIN0056	671851	1	k101_668845	3186		d__Bacteria;p__Proteobacteria;c__Gammaproteobacteria;o__Burkholderiales;f__Burkholderiaceae;g__Ottowia;s__Ottowia	4	1.79901	MPF_G	mate-pair-formation	G_tfc14;G_tfc13;G_tfc12;G_tfc11	Influent	State A	Week 1
BIN0031	1121776	1	k101_19512	3781		d__Bacteria;p__Proteobacteria;c__Gammaproteobacteria;o__Xanthomonadales;f__Xanthomonadaceae;g__Thermomonas;s__	No Cluster Assigned	0.907905				Influent	State A	Week 1
BIN0031	1121776	1	k101_196150	16989		d__Bacteria;p__Proteobacteria;c__Gammaproteobacteria;o__Xanthomonadales;f__Xanthomonadaceae;g__Thermomonas;s__	No Cluster Assigned	0.202059				Influent	State A	Week 1
BIN0031	1121776	1	k101_406493	1525		d__Bacteria;p__Proteobacteria;c__Gammaproteobacteria;o__Xanthomonadales;f__Xanthomonadaceae;g__Thermomonas;s__	4	2.25101			G_tfc12;G_tfc13;G_tfc14	Influent	State A	Week 1
BIN0003	780038	1	k101_609278	3339		d__Bacteria;p__Bacteroidota;c__Bacteroidia;o__Chitinophagales;f__Chitinophagaceae;g__JJ008;s__	No Cluster Assigned	1.4785				Influent	State A	Week 1
BIN0003	780038	2	k101_650471	6239		d__Bacteria;p__Bacteroidota;c__Bacteroidia;o__Chitinophagales;f__Chitinophagaceae;g__JJ008;s__	No Cluster Assigned	1.58253				Influent	State A	Week 1
BIN0021	606236	1	k101_561453	5846		d__Bacteria;p__Bacteroidota;c__Bacteroidia;o__Chitinophagales;f__JADIYW01;g__JADJSS01;s__	10	1.08656				Influent	State A	Week 1
BIN0094	269817	1	k101_7833	2351		Unclassified	No Cluster Assigned	6.07059			T_virB6	Influent	State A	Week 1
BIN0128	161612	1	k101_7833	2351		Unclassified	No Cluster Assigned	10.1351			T_virB6	Influent	State A	Week 1
BIN0056	671851	1	k101_7833	2351		d__Bacteria;p__Proteobacteria;c__Gammaproteobacteria;o__Burkholderiales;f__Burkholderiaceae;g__Ottowia;s__Ottowia	No Cluster Assigned	2.43796			T_virB6	Influent	State A	Week 1
BIN0027	993143	1	k101_7833	2351		d__Bacteria;p__Proteobacteria;c__Gammaproteobacteria;o__Xanthomonadales;f__Rhodanobacteraceae;g__;s__	No Cluster Assigned	1.64926			T_virB6	Influent	State A	Week 1
BIN0026	652645	1	k101_7833	2351		d__Bacteria;p__Proteobacteria;c__Alphaproteobacteria;o__Caulobacterales;f__Caulobacteraceae;g__Phenylobacterium;s__	No Cluster Assigned	2.50971			T_virB6	Influent	State A	Week 1
BIN0072	427750	1	k101_7833	2351		d__Bacteria;p__Proteobacteria;c__Gammaproteobacteria;o__Burkholderiales;f__Burkholderiaceae;g__Ottowia;s__Ottowia	No Cluster Assigned	3.82922			T_virB6	Influent	State A	Week 1
BIN0056	671851	1	k101_7833	2351		d__Bacteria;p__Proteobacteria;c__Gammaproteobacteria;o__Burkholderiales;f__Burkholderiaceae;g__Ottowia;s__Ottowia	No Cluster Assigned	2.43796			T_virB6	Influent	State A	Week 1
BIN0128	161612	1	k101_7833	2351		Unclassified	No Cluster Assigned	10.1351			T_virB6	Influent	State A	Week 1
BIN0056	671851	1	k101_7833	2351		d__Bacteria;p__Proteobacteria;c__Gammaproteobacteria;o__Burkholderiales;f__Burkholderiaceae;g__Ottowia;s__Ottowia	No Cluster Assigned	2.43796			T_virB6	Influent	State A	Week 1
BIN0056	671851	1	k101_7833	2351		d__Bacteria;p__Proteobacteria;c__Gammaproteobacteria;o__Burkholderiales;f__Burkholderiaceae;g__Ottowia;s__Ottowia	No Cluster Assigned	2.43796			T_virB6	Influent	State A	Week 1
BIN0094	269817	1	k101_7833	2351		Unclassified	No Cluster Assigned	6.07059			T_virB6	Influent	State A	Week 1
BIN0135	43373	1	k101_7833	2351		Unclassified	No Cluster Assigned	37.7643			T_virB6	Influent	State A	Week 1
BIN0137	129136	1	k101_7833	2351		Unclassified	No Cluster Assigned	12.6839			T_virB6	Influent	State A	Week 1
BIN0031	1121776	1	k101_7833	2351		d__Bacteria;p__Proteobacteria;c__Gammaproteobacteria;o__Xanthomonadales;f__Xanthomonadaceae;g__Thermomonas;s__	No Cluster Assigned	1.46014			T_virB6	Influent	State A	Week 1
BIN0053	574963	1	k101_7833	2351		d__Bacteria;p__Bacteroidota;c__Bacteroidia;o__Chitinophagales;f__JADIYW01;g__JADJSS01;s__	No Cluster Assigned	2.84879			T_virB6	Influent	State A	Week 1
BIN0137	129136	1	k101_7833	2351		Unclassified	No Cluster Assigned	12.6839			T_virB6	Influent	State A	Week 1
BIN0094	269817	1	k101_7833	2351		Unclassified	No Cluster Assigned	6.07059			T_virB6	Influent	State A	Week 1
BIN0002	1855624	1	k101_7833	2351		d__Bacteria;p__Proteobacteria;c__Gammaproteobacteria;o__Burkholderiales;f__Burkholderiaceae;g__JAABQG01;s__	No Cluster Assigned	0.882694			T_virB6	Influent	State A	Week 1
BIN0134	153850	1	k101_7833	2351		Unclassified	No Cluster Assigned	10.6464			T_virB6	Influent	State A	Week 1
BIN0072	427750	1	k101_7833	2351		d__Bacteria;p__Proteobacteria;c__Gammaproteobacteria;o__Burkholderiales;f__Burkholderiaceae;g__Ottowia;s__Ottowia	No Cluster Assigned	3.82922			T_virB6	Influent	State A	Week 1
BIN0126	167892	1	k101_7833	2351		Unclassified	No Cluster Assigned	9.75597			T_virB6	Influent	State A	Week 1
BIN0126	167892	1	k101_7833	2351		Unclassified	No Cluster Assigned	9.75597			T_virB6	Influent	State A	Week 1
BIN0126	167892	1	k101_7833	2351		Unclassified	No Cluster Assigned	9.75597			T_virB6	Influent	State A	Week 1
BIN0072	427750	1	k101_7833	2351		d__Bacteria;p__Proteobacteria;c__Gammaproteobacteria;o__Burkholderiales;f__Burkholderiaceae;g__Ottowia;s__Ottowia	No Cluster Assigned	3.82922			T_virB6	Influent	State A	Week 1
BIN0057	301148	1	k101_7833	2351		Unclassified	No Cluster Assigned	5.43902			T_virB6	Influent	State A	Week 1
BIN0002	1855624	1	k101_7833	2351		d__Bacteria;p__Proteobacteria;c__Gammaproteobacteria;o__Burkholderiales;f__Burkholderiaceae;g__JAABQG01;s__	No Cluster Assigned	0.882694			T_virB6	Influent	State A	Week 1
BIN0126	167892	1	k101_7833	2351		Unclassified	No Cluster Assigned	9.75597			T_virB6	Influent	State A	Week 1
BIN0056	671851	2	k101_7833	2351		d__Bacteria;p__Proteobacteria;c__Gammaproteobacteria;o__Burkholderiales;f__Burkholderiaceae;g__Ottowia;s__Ottowia	No Cluster Assigned	4.87593			T_virB6	Influent	State A	Week 1
BIN0128	161612	1	k101_7833	2351		Unclassified	No Cluster Assigned	10.1351			T_virB6	Influent	State A	Week 1
BIN0057	301148	1	k101_7833	2351		Unclassified	No Cluster Assigned	5.43902			T_virB6	Influent	State A	Week 1
BIN0062	264449	1	k101_7833	2351		Unclassified	No Cluster Assigned	6.19382			T_virB6	Influent	State A	Week 1
BIN0072	427750	1	k101_7833	2351		d__Bacteria;p__Proteobacteria;c__Gammaproteobacteria;o__Burkholderiales;f__Burkholderiaceae;g__Ottowia;s__Ottowia	No Cluster Assigned	3.82922			T_virB6	Influent	State A	Week 1
BIN0134	153850	1	k101_7833	2351		Unclassified	No Cluster Assigned	10.6464			T_virB6	Influent	State A	Week 1
BIN0135	43373	1	k101_7833	2351		Unclassified	No Cluster Assigned	37.7643			T_virB6	Influent	State A	Week 1
BIN0056	671851	1	k101_7833	2351		d__Bacteria;p__Proteobacteria;c__Gammaproteobacteria;o__Burkholderiales;f__Burkholderiaceae;g__Ottowia;s__Ottowia	No Cluster Assigned	2.43796			T_virB6	Influent	State A	Week 1
BIN0048	533113	1	k101_7833	2351		d__Bacteria;p__Proteobacteria;c__Gammaproteobacteria;o__Burkholderiales;f__Rhodocyclaceae;g__Azospira_A;s__	No Cluster Assigned	3.07242			T_virB6	Influent	State A	Week 1
BIN0002	1855624	1	k101_7833	2351		d__Bacteria;p__Proteobacteria;c__Gammaproteobacteria;o__Burkholderiales;f__Burkholderiaceae;g__JAABQG01;s__	No Cluster Assigned	0.882694			T_virB6	Influent	State A	Week 1
BIN0137	129136	1	k101_7833	2351		Unclassified	No Cluster Assigned	12.6839			T_virB6	Influent	State A	Week 1
BIN0003	780038	1	k101_7833	2351		d__Bacteria;p__Bacteroidota;c__Bacteroidia;o__Chitinophagales;f__Chitinophagaceae;g__JJ008;s__	No Cluster Assigned	2.09983			T_virB6	Influent	State A	Week 1
BIN0109	175573	1	k101_7833	2351		Unclassified	No Cluster Assigned	9.32916			T_virB6	Influent	State A	Week 1
BIN0056	671851	1	k101_7833	2351		d__Bacteria;p__Proteobacteria;c__Gammaproteobacteria;o__Burkholderiales;f__Burkholderiaceae;g__Ottowia;s__Ottowia	No Cluster Assigned	2.43796			T_virB6	Influent	State A	Week 1
BIN0107	87609	1	k101_7833	2351		Unclassified	No Cluster Assigned	18.6961			T_virB6	Influent	State A	Week 1
BIN0137	129136	1	k101_7833	2351		Unclassified	No Cluster Assigned	12.6839			T_virB6	Influent	State A	Week 1
BIN0094	269817	1	k101_7833	2351		Unclassified	No Cluster Assigned	6.07059			T_virB6	Influent	State A	Week 1
BIN0062	264449	1	k101_7833	2351		Unclassified	No Cluster Assigned	6.19382			T_virB6	Influent	State A	Week 1
BIN0056	671851	1	k101_7833	2351		d__Bacteria;p__Proteobacteria;c__Gammaproteobacteria;o__Burkholderiales;f__Burkholderiaceae;g__Ottowia;s__Ottowia	No Cluster Assigned	2.43796			T_virB6	Influent	State A	Week 1
BIN0094	269817	1	k101_7833	2351		Unclassified	No Cluster Assigned	6.07059			T_virB6	Influent	State A	Week 1
BIN0072	427750	1	k101_7833	2351		d__Bacteria;p__Proteobacteria;c__Gammaproteobacteria;o__Burkholderiales;f__Burkholderiaceae;g__Ottowia;s__Ottowia	No Cluster Assigned	3.82922			T_virB6	Influent	State A	Week 1
BIN0094	269817	1	k101_7833	2351		Unclassified	No Cluster Assigned	6.07059			T_virB6	Influent	State A	Week 1
BIN0056	671851	1	k101_7833	2351		d__Bacteria;p__Proteobacteria;c__Gammaproteobacteria;o__Burkholderiales;f__Burkholderiaceae;g__Ottowia;s__Ottowia	No Cluster Assigned	2.43796			T_virB6	Influent	State A	Week 1
BIN0015	1852194	1	k101_7833	2351		d__Bacteria;p__Proteobacteria;c__Gammaproteobacteria;o__Burkholderiales;f__Rhodocyclaceae;g__Zoogloea;s__	No Cluster Assigned	0.884329			T_virB6	Influent	State A	Week 1
BIN0078	145919	1	k101_7833	2351		Unclassified	No Cluster Assigned	11.2251			T_virB6	Influent	State A	Week 1
BIN0056	671851	1	k101_7833	2351		d__Bacteria;p__Proteobacteria;c__Gammaproteobacteria;o__Burkholderiales;f__Burkholderiaceae;g__Ottowia;s__Ottowia	No Cluster Assigned	2.43796			T_virB6	Influent	State A	Week 1
BIN0056	671851	1	k101_7833	2351		d__Bacteria;p__Proteobacteria;c__Gammaproteobacteria;o__Burkholderiales;f__Burkholderiaceae;g__Ottowia;s__Ottowia	No Cluster Assigned	2.43796			T_virB6	Influent	State A	Week 1
BIN0036	658562	1	k101_7833	2351		d__Bacteria;p__Bacteroidota;c__Bacteroidia;o__Chitinophagales;f__JADIYW01;g__JADJSS01;s__	No Cluster Assigned	2.48716			T_virB6	Influent	State A	Week 1
BIN0134	153850	2	k101_7833	2351		Unclassified	No Cluster Assigned	21.2928			T_virB6	Influent	State A	Week 1
BIN0009	1539314	1	k101_7833	2351		d__Bacteria;p__Proteobacteria;c__Gammaproteobacteria;o__Burkholderiales;f__Rhodocyclaceae;g__Azonexus;s__Azonexus	No Cluster Assigned	1.06408			T_virB6	Influent	State A	Week 1
BIN0002	1855624	1	k101_7833	2351		d__Bacteria;p__Proteobacteria;c__Gammaproteobacteria;o__Burkholderiales;f__Burkholderiaceae;g__JAABQG01;s__	No Cluster Assigned	0.882694			T_virB6	Influent	State A	Week 1
BIN0002	1855624	1	k101_7833	2351		d__Bacteria;p__Proteobacteria;c__Gammaproteobacteria;o__Burkholderiales;f__Burkholderiaceae;g__JAABQG01;s__	No Cluster Assigned	0.882694			T_virB6	Influent	State A	Week 1
BIN0128	161612	1	k101_7833	2351		Unclassified	No Cluster Assigned	10.1351			T_virB6	Influent	State A	Week 1
BIN0002	1855624	1	k101_7833	2351		d__Bacteria;p__Proteobacteria;c__Gammaproteobacteria;o__Burkholderiales;f__Burkholderiaceae;g__JAABQG01;s__	No Cluster Assigned	0.882694			T_virB6	Influent	State A	Week 1
BIN0094	269817	1	k101_7833	2351		Unclassified	No Cluster Assigned	6.07059			T_virB6	Influent	State A	Week 1
BIN0031	1121776	1	k101_7833	2351		d__Bacteria;p__Proteobacteria;c__Gammaproteobacteria;o__Xanthomonadales;f__Xanthomonadaceae;g__Thermomonas;s__	No Cluster Assigned	1.46014			T_virB6	Influent	State A	Week 1
BIN0039	4030981	1	k101_7833	2351		d__Bacteria;p__Bacteroidota;c__Bacteroidia;o__AKYH767-A;f__OLB10;g__OLB10;s__OLB10	No Cluster Assigned	0.40634			T_virB6	Influent	State A	Week 1
BIN0049	468122	1	k101_7833	2351		d__Bacteria;p__Proteobacteria;c__Gammaproteobacteria;o__Burkholderiales;f__Rhodocyclaceae;g__Azospira_A;s__	No Cluster Assigned	3.49898			T_virB6	Influent	State A	Week 1
BIN0056	671851	1	k101_7833	2351		d__Bacteria;p__Proteobacteria;c__Gammaproteobacteria;o__Burkholderiales;f__Burkholderiaceae;g__Ottowia;s__Ottowia	No Cluster Assigned	2.43796			T_virB6	Influent	State A	Week 1
BIN0134	153850	1	k101_7833	2351		Unclassified	No Cluster Assigned	10.6464			T_virB6	Influent	State A	Week 1
BIN0135	43373	2	k101_7833	2351		Unclassified	No Cluster Assigned	75.5285			T_virB6	Influent	State A	Week 1
BIN0013	3017842	1	k101_7833	2351		d__Bacteria;p__Proteobacteria;c__Gammaproteobacteria;o__Burkholderiales;f__Rhodocyclaceae;g__Zoogloea;s__Zoogloea	No Cluster Assigned	0.542755			T_virB6	Influent	State A	Week 1
BIN0056	671851	1	k101_7833	2351		d__Bacteria;p__Proteobacteria;c__Gammaproteobacteria;o__Burkholderiales;f__Burkholderiaceae;g__Ottowia;s__Ottowia	No Cluster Assigned	2.43796			T_virB6	Influent	State A	Week 1
BIN0057	301148	1	k101_7833	2351		Unclassified	No Cluster Assigned	5.43902			T_virB6	Influent	State A	Week 1
BIN0128	161612	1	k101_7833	2351		Unclassified	No Cluster Assigned	10.1351			T_virB6	Influent	State A	Week 1
BIN0126	167892	1	k101_7833	2351		Unclassified	No Cluster Assigned	9.75597			T_virB6	Influent	State A	Week 1
BIN0126	167892	1	k101_7833	2351		Unclassified	No Cluster Assigned	9.75597			T_virB6	Influent	State A	Week 1
BIN0056	671851	1	k101_7833	2351		d__Bacteria;p__Proteobacteria;c__Gammaproteobacteria;o__Burkholderiales;f__Burkholderiaceae;g__Ottowia;s__Ottowia	No Cluster Assigned	2.43796			T_virB6	Influent	State A	Week 1
BIN0013	3017842	1	k101_7833	2351		d__Bacteria;p__Proteobacteria;c__Gammaproteobacteria;o__Burkholderiales;f__Rhodocyclaceae;g__Zoogloea;s__Zoogloea	No Cluster Assigned	0.542755			T_virB6	Influent	State A	Week 1
BIN0078	145919	1	k101_7833	2351		Unclassified	No Cluster Assigned	11.2251			T_virB6	Influent	State A	Week 1
BIN0056	671851	1	k101_7833	2351		d__Bacteria;p__Proteobacteria;c__Gammaproteobacteria;o__Burkholderiales;f__Burkholderiaceae;g__Ottowia;s__Ottowia	No Cluster Assigned	2.43796			T_virB6	Influent	State A	Week 1
BIN0002	1855624	1	k101_7833	2351		d__Bacteria;p__Proteobacteria;c__Gammaproteobacteria;o__Burkholderiales;f__Burkholderiaceae;g__JAABQG01;s__	No Cluster Assigned	0.882694			T_virB6	Influent	State A	Week 1
BIN0138	31741	1	k101_7833	2351		Unclassified	No Cluster Assigned	51.6036			T_virB6	Influent	State A	Week 1
BIN0072	427750	1	k101_7833	2351		d__Bacteria;p__Proteobacteria;c__Gammaproteobacteria;o__Burkholderiales;f__Burkholderiaceae;g__Ottowia;s__Ottowia	No Cluster Assigned	3.82922			T_virB6	Influent	State A	Week 1
BIN0002	1855624	1	k101_7833	2351		d__Bacteria;p__Proteobacteria;c__Gammaproteobacteria;o__Burkholderiales;f__Burkholderiaceae;g__JAABQG01;s__	No Cluster Assigned	0.882694			T_virB6	Influent	State A	Week 1
BIN0056	671851	1	k101_7833	2351		d__Bacteria;p__Proteobacteria;c__Gammaproteobacteria;o__Burkholderiales;f__Burkholderiaceae;g__Ottowia;s__Ottowia	No Cluster Assigned	2.43796			T_virB6	Influent	State A	Week 1
BIN0018	749919	1	k101_7833	2351		d__Bacteria;p__Verrucomicrobiota;c__Verrucomicrobiae;o__Opitutales;f__Opitutaceae;g__CAJCBL01;s__	No Cluster Assigned	2.18417			T_virB6	Influent	State A	Week 1
BIN0072	427750	1	k101_7833	2351		d__Bacteria;p__Proteobacteria;c__Gammaproteobacteria;o__Burkholderiales;f__Burkholderiaceae;g__Ottowia;s__Ottowia	No Cluster Assigned	3.82922			T_virB6	Influent	State A	Week 1
BIN0134	153850	2	k101_7833	2351		Unclassified	No Cluster Assigned	21.2928			T_virB6	Influent	State A	Week 1
BIN0033	723636	1	k101_7833	2351		d__Bacteria;p__Acidobacteriota;c__Thermoanaerobaculia;o__UBA5066;f__UBA5066;g__;s__	No Cluster Assigned	2.2635			T_virB6	Influent	State A	Week 1
BIN0137	129136	1	k101_7833	2351		Unclassified	No Cluster Assigned	12.6839			T_virB6	Influent	State A	Week 1
BIN0056	671851	1	k101_7833	2351		d__Bacteria;p__Proteobacteria;c__Gammaproteobacteria;o__Burkholderiales;f__Burkholderiaceae;g__Ottowia;s__Ottowia	No Cluster Assigned	2.43796			T_virB6	Influent	State A	Week 1
BIN0002	1855624	1	k101_7833	2351		d__Bacteria;p__Proteobacteria;c__Gammaproteobacteria;o__Burkholderiales;f__Burkholderiaceae;g__JAABQG01;s__	No Cluster Assigned	0.882694			T_virB6	Influent	State A	Week 1
BIN0056	671851	1	k101_7833	2351		d__Bacteria;p__Proteobacteria;c__Gammaproteobacteria;o__Burkholderiales;f__Burkholderiaceae;g__Ottowia;s__Ottowia	No Cluster Assigned	2.43796			T_virB6	Influent	State A	Week 1
BIN0137	129136	1	k101_7833	2351		Unclassified	No Cluster Assigned	12.6839			T_virB6	Influent	State A	Week 1
BIN0094	269817	1	k101_7833	2351		Unclassified	No Cluster Assigned	6.07059			T_virB6	Influent	State A	Week 1
BIN0135	43373	2	k101_7833	2351		Unclassified	No Cluster Assigned	75.5285			T_virB6	Influent	State A	Week 1
BIN0135	43373	2	k101_7833	2351		Unclassified	No Cluster Assigned	75.5285			T_virB6	Influent	State A	Week 1
BIN0007	1841121	1	k101_7833	2351		d__Bacteria;p__Proteobacteria;c__Gammaproteobacteria;o__Burkholderiales;f__Rhodocyclaceae;g__Zoogloea;s__Zoogloea	No Cluster Assigned	0.889648			T_virB6	Influent	State A	Week 1
BIN0072	427750	1	k101_7833	2351		d__Bacteria;p__Proteobacteria;c__Gammaproteobacteria;o__Burkholderiales;f__Burkholderiaceae;g__Ottowia;s__Ottowia	No Cluster Assigned	3.82922			T_virB6	Influent	State A	Week 1
BIN0072	427750	1	k101_7833	2351		d__Bacteria;p__Proteobacteria;c__Gammaproteobacteria;o__Burkholderiales;f__Burkholderiaceae;g__Ottowia;s__Ottowia	No Cluster Assigned	3.82922			T_virB6	Influent	State A	Week 1
BIN0134	153850	2	k101_7833	2351		Unclassified	No Cluster Assigned	21.2928			T_virB6	Influent	State A	Week 1
BIN0128	161612	2	k101_7833	2351		Unclassified	No Cluster Assigned	20.2701			T_virB6	Influent	State A	Week 1
BIN0072	427750	1	k101_7833	2351		d__Bacteria;p__Proteobacteria;c__Gammaproteobacteria;o__Burkholderiales;f__Burkholderiaceae;g__Ottowia;s__Ottowia	No Cluster Assigned	3.82922			T_virB6	Influent	State A	Week 1
BIN0077	81093	1	k101_7833	2351		d__Bacteria;p__Bacteroidota;c__Bacteroidia;o__AKYH767;f__B-17BO;g__UBA4416;s__	No Cluster Assigned	20.1984			T_virB6	Influent	State A	Week 1
BIN0134	153850	1	k101_7833	2351		Unclassified	No Cluster Assigned	10.6464			T_virB6	Influent	State A	Week 1
BIN0057	301148	1	k101_7833	2351		Unclassified	No Cluster Assigned	5.43902			T_virB6	Influent	State A	Week 1
BIN0072	427750	1	k101_7833	2351		d__Bacteria;p__Proteobacteria;c__Gammaproteobacteria;o__Burkholderiales;f__Burkholderiaceae;g__Ottowia;s__Ottowia	No Cluster Assigned	3.82922			T_virB6	Influent	State A	Week 1
BIN0070	308064	1	k101_7833	2351		d__Bacteria;p__Nitrospirota;c__Nitrospiria;o__Nitrospirales;f__Nitrospiraceae;g__Nitrospira_A;s__Nitrospira_A	No Cluster Assigned	5.31691			T_virB6	Influent	State A	Week 1
BIN0056	671851	1	k101_7833	2351		d__Bacteria;p__Proteobacteria;c__Gammaproteobacteria;o__Burkholderiales;f__Burkholderiaceae;g__Ottowia;s__Ottowia	No Cluster Assigned	2.43796			T_virB6	Influent	State A	Week 1
BIN0002	1855624	1	k101_7833	2351		d__Bacteria;p__Proteobacteria;c__Gammaproteobacteria;o__Burkholderiales;f__Burkholderiaceae;g__JAABQG01;s__	No Cluster Assigned	0.882694			T_virB6	Influent	State A	Week 1
BIN0072	427750	1	k101_7833	2351		d__Bacteria;p__Proteobacteria;c__Gammaproteobacteria;o__Burkholderiales;f__Burkholderiaceae;g__Ottowia;s__Ottowia	No Cluster Assigned	3.82922			T_virB6	Influent	State A	Week 1
BIN0128	161612	1	k101_7833	2351		Unclassified	No Cluster Assigned	10.1351			T_virB6	Influent	State A	Week 1
BIN0099	68446	1	k101_7833	2351		Unclassified	No Cluster Assigned	23.9305			T_virB6	Influent	State A	Week 1
BIN0137	129136	1	k101_7833	2351		Unclassified	No Cluster Assigned	12.6839			T_virB6	Influent	State A	Week 1
BIN0137	129136	1	k101_7833	2351		Unclassified	No Cluster Assigned	12.6839			T_virB6	Influent	State A	Week 1
BIN0126	167892	2	k101_7833	2351		Unclassified	No Cluster Assigned	19.5119			T_virB6	Influent	State A	Week 1
BIN0056	671851	1	k101_7833	2351		d__Bacteria;p__Proteobacteria;c__Gammaproteobacteria;o__Burkholderiales;f__Burkholderiaceae;g__Ottowia;s__Ottowia	No Cluster Assigned	2.43796			T_virB6	Influent	State A	Week 1
BIN0029	699442	1	k101_7833	2351		d__Bacteria;p__Proteobacteria;c__Gammaproteobacteria;o__Burkholderiales;f__Thiobacillaceae;g__Thiobacillus;s__	No Cluster Assigned	2.34179			T_virB6	Influent	State A	Week 1
BIN0128	161612	1	k101_7833	2351		Unclassified	No Cluster Assigned	10.1351			T_virB6	Influent	State A	Week 1
BIN0038	424377	1	k101_7833	2351		Unclassified	No Cluster Assigned	3.85966			T_virB6	Influent	State A	Week 1
BIN0056	671851	1	k101_7833	2351		d__Bacteria;p__Proteobacteria;c__Gammaproteobacteria;o__Burkholderiales;f__Burkholderiaceae;g__Ottowia;s__Ottowia	No Cluster Assigned	2.43796			T_virB6	Influent	State A	Week 1
BIN0024	1204036	1	k101_7833	2351		d__Bacteria;p__Myxococcota;c__Polyangia;o__Palsa-1104;f__JAEUJZ01;g__JAGNNG01;s__	No Cluster Assigned	1.36038			T_virB6	Influent	State A	Week 1
BIN0056	671851	1	k101_7833	2351		d__Bacteria;p__Proteobacteria;c__Gammaproteobacteria;o__Burkholderiales;f__Burkholderiaceae;g__Ottowia;s__Ottowia	No Cluster Assigned	2.43796			T_virB6	Influent	State A	Week 1
BIN0056	671851	1	k101_7833	2351		d__Bacteria;p__Proteobacteria;c__Gammaproteobacteria;o__Burkholderiales;f__Burkholderiaceae;g__Ottowia;s__Ottowia	No Cluster Assigned	2.43796			T_virB6	Influent	State A	Week 1
BIN0137	129136	1	k101_7833	2351		Unclassified	No Cluster Assigned	12.6839			T_virB6	Influent	State A	Week 1
BIN0002	1855624	1	k101_7833	2351		d__Bacteria;p__Proteobacteria;c__Gammaproteobacteria;o__Burkholderiales;f__Burkholderiaceae;g__JAABQG01;s__	No Cluster Assigned	0.882694			T_virB6	Influent	State A	Week 1
BIN0072	427750	1	k101_7833	2351		d__Bacteria;p__Proteobacteria;c__Gammaproteobacteria;o__Burkholderiales;f__Burkholderiaceae;g__Ottowia;s__Ottowia	No Cluster Assigned	3.82922			T_virB6	Influent	State A	Week 1
BIN0056	671851	1	k101_7833	2351		d__Bacteria;p__Proteobacteria;c__Gammaproteobacteria;o__Burkholderiales;f__Burkholderiaceae;g__Ottowia;s__Ottowia	No Cluster Assigned	2.43796			T_virB6	Influent	State A	Week 1
BIN0094	269817	1	k101_7833	2351		Unclassified	No Cluster Assigned	6.07059			T_virB6	Influent	State A	Week 1
BIN0086	73082	1	k101_7833	2351		Unclassified	No Cluster Assigned	22.4125			T_virB6	Influent	State A	Week 1
BIN0094	269817	1	k101_7833	2351		Unclassified	No Cluster Assigned	6.07059			T_virB6	Influent	State A	Week 1
BIN0031	1121776	1	k101_7833	2351		d__Bacteria;p__Proteobacteria;c__Gammaproteobacteria;o__Xanthomonadales;f__Xanthomonadaceae;g__Thermomonas;s__	No Cluster Assigned	1.46014			T_virB6	Influent	State A	Week 1
BIN0057	301148	1	k101_7833	2351		Unclassified	No Cluster Assigned	5.43902			T_virB6	Influent	State A	Week 1
BIN0128	161612	1	k101_7833	2351		Unclassified	No Cluster Assigned	10.1351			T_virB6	Influent	State A	Week 1
BIN0094	269817	1	k101_7833	2351		Unclassified	No Cluster Assigned	6.07059			T_virB6	Influent	State A	Week 1
BIN0039	4030981	1	k101_7833	2351		d__Bacteria;p__Bacteroidota;c__Bacteroidia;o__AKYH767-A;f__OLB10;g__OLB10;s__OLB10	No Cluster Assigned	0.40634			T_virB6	Influent	State A	Week 1
BIN0072	427750	1	k101_7833	2351		d__Bacteria;p__Proteobacteria;c__Gammaproteobacteria;o__Burkholderiales;f__Burkholderiaceae;g__Ottowia;s__Ottowia	No Cluster Assigned	3.82922			T_virB6	Influent	State A	Week 1
BIN0126	167892	1	k101_7833	2351		Unclassified	No Cluster Assigned	9.75597			T_virB6	Influent	State A	Week 1
BIN0056	671851	2	k101_7833	2351		d__Bacteria;p__Proteobacteria;c__Gammaproteobacteria;o__Burkholderiales;f__Burkholderiaceae;g__Ottowia;s__Ottowia	No Cluster Assigned	4.87593			T_virB6	Influent	State A	Week 1
BIN0047	386735	1	k101_7833	2351		Unclassified	No Cluster Assigned	4.23533			T_virB6	Influent	State A	Week 1
BIN0009	1539314	1	k101_7833	2351		d__Bacteria;p__Proteobacteria;c__Gammaproteobacteria;o__Burkholderiales;f__Rhodocyclaceae;g__Azonexus;s__Azonexus	No Cluster Assigned	1.06408			T_virB6	Influent	State A	Week 1
BIN0134	153850	1	k101_7833	2351		Unclassified	No Cluster Assigned	10.6464			T_virB6	Influent	State A	Week 1
BIN0039	4030981	1	k101_7833	2351		d__Bacteria;p__Bacteroidota;c__Bacteroidia;o__AKYH767-A;f__OLB10;g__OLB10;s__OLB10	No Cluster Assigned	0.40634			T_virB6	Influent	State A	Week 1
BIN0057	301148	1	k101_7833	2351		Unclassified	No Cluster Assigned	5.43902			T_virB6	Influent	State A	Week 1
BIN0002	1855624	1	k101_7833	2351		d__Bacteria;p__Proteobacteria;c__Gammaproteobacteria;o__Burkholderiales;f__Burkholderiaceae;g__JAABQG01;s__	No Cluster Assigned	0.882694			T_virB6	Influent	State A	Week 1
BIN0002	1855624	1	k101_7833	2351		d__Bacteria;p__Proteobacteria;c__Gammaproteobacteria;o__Burkholderiales;f__Burkholderiaceae;g__JAABQG01;s__	No Cluster Assigned	0.882694			T_virB6	Influent	State A	Week 1
BIN0056	671851	1	k101_7833	2351		d__Bacteria;p__Proteobacteria;c__Gammaproteobacteria;o__Burkholderiales;f__Burkholderiaceae;g__Ottowia;s__Ottowia	No Cluster Assigned	2.43796			T_virB6	Influent	State A	Week 1
BIN0072	427750	1	k101_7833	2351		d__Bacteria;p__Proteobacteria;c__Gammaproteobacteria;o__Burkholderiales;f__Burkholderiaceae;g__Ottowia;s__Ottowia	No Cluster Assigned	3.82922			T_virB6	Influent	State A	Week 1
BIN0033	723636	1	k101_7833	2351		d__Bacteria;p__Acidobacteriota;c__Thermoanaerobaculia;o__UBA5066;f__UBA5066;g__;s__	No Cluster Assigned	2.2635			T_virB6	Influent	State A	Week 1
BIN0008	1258706	1	k101_7833	2351		d__Bacteria;p__Proteobacteria;c__Gammaproteobacteria;o__Competibacterales;f__Competibacteraceae;g__RXIX01;s__RXIX01	No Cluster Assigned	1.3013			T_virB6	Influent	State A	Week 1
BIN0126	167892	1	k101_7833	2351		Unclassified	No Cluster Assigned	9.75597			T_virB6	Influent	State A	Week 1
BIN0056	671851	1	k101_7833	2351		d__Bacteria;p__Proteobacteria;c__Gammaproteobacteria;o__Burkholderiales;f__Burkholderiaceae;g__Ottowia;s__Ottowia	No Cluster Assigned	2.43796			T_virB6	Influent	State A	Week 1
BIN0056	671851	1	k101_7833	2351		d__Bacteria;p__Proteobacteria;c__Gammaproteobacteria;o__Burkholderiales;f__Burkholderiaceae;g__Ottowia;s__Ottowia	No Cluster Assigned	2.43796			T_virB6	Influent	State A	Week 1
BIN0126	167892	1	k101_7833	2351		Unclassified	No Cluster Assigned	9.75597			T_virB6	Influent	State A	Week 1
BIN0056	671851	1	k101_7833	2351		d__Bacteria;p__Proteobacteria;c__Gammaproteobacteria;o__Burkholderiales;f__Burkholderiaceae;g__Ottowia;s__Ottowia	No Cluster Assigned	2.43796			T_virB6	Influent	State A	Week 1
BIN0137	129136	1	k101_7833	2351		Unclassified	No Cluster Assigned	12.6839			T_virB6	Influent	State A	Week 1
BIN0094	269817	1	k101_7833	2351		Unclassified	No Cluster Assigned	6.07059			T_virB6	Influent	State A	Week 1
BIN0039	4030981	1	k101_7833	2351		d__Bacteria;p__Bacteroidota;c__Bacteroidia;o__AKYH767-A;f__OLB10;g__OLB10;s__OLB10	No Cluster Assigned	0.40634			T_virB6	Influent	State A	Week 1
BIN0056	671851	1	k101_7833	2351		d__Bacteria;p__Proteobacteria;c__Gammaproteobacteria;o__Burkholderiales;f__Burkholderiaceae;g__Ottowia;s__Ottowia	No Cluster Assigned	2.43796			T_virB6	Influent	State A	Week 1
BIN0050	526298	1	k101_7833	2351		Unclassified	No Cluster Assigned	3.11221			T_virB6	Influent	State A	Week 1
BIN0021	606236	1	k101_7833	2351		d__Bacteria;p__Bacteroidota;c__Bacteroidia;o__Chitinophagales;f__JADIYW01;g__JADJSS01;s__	No Cluster Assigned	2.70183			T_virB6	Influent	State A	Week 1
BIN0057	301148	1	k101_7833	2351		Unclassified	No Cluster Assigned	5.43902			T_virB6	Influent	State A	Week 1
BIN0135	43373	2	k101_7833	2351		Unclassified	No Cluster Assigned	75.5285			T_virB6	Influent	State A	Week 1
BIN0072	427750	2	k101_7833	2351		d__Bacteria;p__Proteobacteria;c__Gammaproteobacteria;o__Burkholderiales;f__Burkholderiaceae;g__Ottowia;s__Ottowia	No Cluster Assigned	7.65844			T_virB6	Influent	State A	Week 1
BIN0045	588401	1	k101_7833	2351		d__Bacteria;p__Proteobacteria;c__Gammaproteobacteria;o__Burkholderiales;f__Burkholderiaceae;g__Rubrivivax;s__	No Cluster Assigned	2.78373			T_virB6	Influent	State A	Week 1
BIN0057	301148	1	k101_7833	2351		Unclassified	No Cluster Assigned	5.43902			T_virB6	Influent	State A	Week 1
BIN0094	269817	1	k101_7833	2351		Unclassified	No Cluster Assigned	6.07059			T_virB6	Influent	State A	Week 1
BIN0056	671851	3	k101_7833	2351		d__Bacteria;p__Proteobacteria;c__Gammaproteobacteria;o__Burkholderiales;f__Burkholderiaceae;g__Ottowia;s__Ottowia	No Cluster Assigned	7.31389			T_virB6	Influent	State A	Week 1
BIN0072	427750	1	k101_7833	2351		d__Bacteria;p__Proteobacteria;c__Gammaproteobacteria;o__Burkholderiales;f__Burkholderiaceae;g__Ottowia;s__Ottowia	No Cluster Assigned	3.82922			T_virB6	Influent	State A	Week 1
BIN0056	671851	1	k101_7833	2351		d__Bacteria;p__Proteobacteria;c__Gammaproteobacteria;o__Burkholderiales;f__Burkholderiaceae;g__Ottowia;s__Ottowia	No Cluster Assigned	2.43796			T_virB6	Influent	State A	Week 1
BIN0057	301148	1	k101_7833	2351		Unclassified	No Cluster Assigned	5.43902			T_virB6	Influent	State A	Week 1
BIN0002	1855624	1	k101_7833	2351		d__Bacteria;p__Proteobacteria;c__Gammaproteobacteria;o__Burkholderiales;f__Burkholderiaceae;g__JAABQG01;s__	No Cluster Assigned	0.882694			T_virB6	Influent	State A	Week 1
BIN0056	671851	1	k101_7833	2351		d__Bacteria;p__Proteobacteria;c__Gammaproteobacteria;o__Burkholderiales;f__Burkholderiaceae;g__Ottowia;s__Ottowia	No Cluster Assigned	2.43796			T_virB6	Influent	State A	Week 1
BIN0028	971714	1	k101_7833	2351		d__Bacteria;p__Proteobacteria;c__Gammaproteobacteria;o__Competibacterales;f__Competibacteraceae;g__Competibacter_A;s__	No Cluster Assigned	1.68563			T_virB6	Influent	State A	Week 1
BIN0072	427750	1	k101_7833	2351		d__Bacteria;p__Proteobacteria;c__Gammaproteobacteria;o__Burkholderiales;f__Burkholderiaceae;g__Ottowia;s__Ottowia	No Cluster Assigned	3.82922			T_virB6	Influent	State A	Week 1
BIN0013	3017842	1	k101_7833	2351		d__Bacteria;p__Proteobacteria;c__Gammaproteobacteria;o__Burkholderiales;f__Rhodocyclaceae;g__Zoogloea;s__Zoogloea	No Cluster Assigned	0.542755			T_virB6	Influent	State A	Week 1
BIN0009	1539314	1	k101_7833	2351		d__Bacteria;p__Proteobacteria;c__Gammaproteobacteria;o__Burkholderiales;f__Rhodocyclaceae;g__Azonexus;s__Azonexus	No Cluster Assigned	1.06408			T_virB6	Influent	State A	Week 1
BIN0094	269817	1	k101_7833	2351		Unclassified	No Cluster Assigned	6.07059			T_virB6	Influent	State A	Week 1
BIN0041	682924	1	k101_7833	2351		d__Bacteria;p__Bacteroidota;c__Bacteroidia;o__Chitinophagales;f__Saprospiraceae;g__OLB8;s__	No Cluster Assigned	2.39844			T_virB6	Influent	State A	Week 1
BIN0056	671851	1	k101_7833	2351		d__Bacteria;p__Proteobacteria;c__Gammaproteobacteria;o__Burkholderiales;f__Burkholderiaceae;g__Ottowia;s__Ottowia	No Cluster Assigned	2.43796			T_virB6	Influent	State A	Week 1
BIN0072	427750	1	k101_7833	2351		d__Bacteria;p__Proteobacteria;c__Gammaproteobacteria;o__Burkholderiales;f__Burkholderiaceae;g__Ottowia;s__Ottowia	No Cluster Assigned	3.82922			T_virB6	Influent	State A	Week 1
BIN0057	301148	1	k101_7833	2351		Unclassified	No Cluster Assigned	5.43902			T_virB6	Influent	State A	Week 1
BIN0002	1855624	1	k101_7833	2351		d__Bacteria;p__Proteobacteria;c__Gammaproteobacteria;o__Burkholderiales;f__Burkholderiaceae;g__JAABQG01;s__	No Cluster Assigned	0.882694			T_virB6	Influent	State A	Week 1
BIN0005	1662343	1	k101_7833	2351		d__Bacteria;p__Actinobacteriota;c__Actinomycetia;o__Actinomycetales;f__Dermatophilaceae;g__GCA-2748155;s__	No Cluster Assigned	0.985326			T_virB6	Influent	State A	Week 1
BIN0134	153850	1	k101_7833	2351		Unclassified	No Cluster Assigned	10.6464			T_virB6	Influent	State A	Week 1
BIN0056	671851	2	k101_7833	2351		d__Bacteria;p__Proteobacteria;c__Gammaproteobacteria;o__Burkholderiales;f__Burkholderiaceae;g__Ottowia;s__Ottowia	No Cluster Assigned	4.87593			T_virB6	Influent	State A	Week 1
BIN0056	671851	1	k101_7833	2351		d__Bacteria;p__Proteobacteria;c__Gammaproteobacteria;o__Burkholderiales;f__Burkholderiaceae;g__Ottowia;s__Ottowia	No Cluster Assigned	2.43796			T_virB6	Influent	State A	Week 1
BIN0135	43373	5	k101_7833	2351		Unclassified	No Cluster Assigned	188.821			T_virB6	Influent	State A	Week 1
BIN0057	301148	1	k101_7833	2351		Unclassified	No Cluster Assigned	5.43902			T_virB6	Influent	State A	Week 1
BIN0128	161612	1	k101_7833	2351		Unclassified	No Cluster Assigned	10.1351			T_virB6	Influent	State A	Week 1
BIN0072	427750	1	k101_7833	2351		d__Bacteria;p__Proteobacteria;c__Gammaproteobacteria;o__Burkholderiales;f__Burkholderiaceae;g__Ottowia;s__Ottowia	No Cluster Assigned	3.82922			T_virB6	Influent	State A	Week 1
BIN0137	129136	1	k101_7833	2351		Unclassified	No Cluster Assigned	12.6839			T_virB6	Influent	State A	Week 1
BIN0056	671851	1	k101_7833	2351		d__Bacteria;p__Proteobacteria;c__Gammaproteobacteria;o__Burkholderiales;f__Burkholderiaceae;g__Ottowia;s__Ottowia	No Cluster Assigned	2.43796			T_virB6	Influent	State A	Week 1
BIN0008	1258706	1	k101_7833	2351		d__Bacteria;p__Proteobacteria;c__Gammaproteobacteria;o__Competibacterales;f__Competibacteraceae;g__RXIX01;s__RXIX01	No Cluster Assigned	1.3013			T_virB6	Influent	State A	Week 1
BIN0126	167892	1	k101_7833	2351		Unclassified	No Cluster Assigned	9.75597			T_virB6	Influent	State A	Week 1
BIN0137	129136	1	k101_7833	2351		Unclassified	No Cluster Assigned	12.6839			T_virB6	Influent	State A	Week 1
BIN0135	43373	1	k101_7833	2351		Unclassified	No Cluster Assigned	37.7643			T_virB6	Influent	State A	Week 1
BIN0153	31460	1	k101_7833	2351		Unclassified	No Cluster Assigned	52.0645			T_virB6	Influent	State A	Week 1
BIN0126	167892	1	k101_7833	2351		Unclassified	No Cluster Assigned	9.75597			T_virB6	Influent	State A	Week 1
BIN0009	1539314	1	k101_7833	2351		d__Bacteria;p__Proteobacteria;c__Gammaproteobacteria;o__Burkholderiales;f__Rhodocyclaceae;g__Azonexus;s__Azonexus	No Cluster Assigned	1.06408			T_virB6	Influent	State A	Week 1
BIN0056	671851	2	k101_7833	2351		d__Bacteria;p__Proteobacteria;c__Gammaproteobacteria;o__Burkholderiales;f__Burkholderiaceae;g__Ottowia;s__Ottowia	No Cluster Assigned	4.87593			T_virB6	Influent	State A	Week 1
BIN0002	1855624	1	k101_7833	2351		d__Bacteria;p__Proteobacteria;c__Gammaproteobacteria;o__Burkholderiales;f__Burkholderiaceae;g__JAABQG01;s__	No Cluster Assigned	0.882694			T_virB6	Influent	State A	Week 1
BIN0062	264449	1	k101_7833	2351		Unclassified	No Cluster Assigned	6.19382			T_virB6	Influent	State A	Week 1
BIN0002	1855624	1	k101_7833	2351		d__Bacteria;p__Proteobacteria;c__Gammaproteobacteria;o__Burkholderiales;f__Burkholderiaceae;g__JAABQG01;s__	No Cluster Assigned	0.882694			T_virB6	Influent	State A	Week 1
BIN0134	153850	1	k101_7833	2351		Unclassified	No Cluster Assigned	10.6464			T_virB6	Influent	State A	Week 1
BIN0135	43373	1	k101_7833	2351		Unclassified	No Cluster Assigned	37.7643			T_virB6	Influent	State A	Week 1
BIN0094	269817	1	k101_7833	2351		Unclassified	No Cluster Assigned	6.07059			T_virB6	Influent	State A	Week 1
BIN0128	161612	1	k101_7833	2351		Unclassified	No Cluster Assigned	10.1351			T_virB6	Influent	State A	Week 1
BIN0072	427750	1	k101_7833	2351		d__Bacteria;p__Proteobacteria;c__Gammaproteobacteria;o__Burkholderiales;f__Burkholderiaceae;g__Ottowia;s__Ottowia	No Cluster Assigned	3.82922			T_virB6	Influent	State A	Week 1
BIN0001	1835568	1	k101_7833	2351		d__Bacteria;p__Proteobacteria;c__Gammaproteobacteria;o__Steroidobacterales;f__Steroidobacteraceae;g__RPQJ01;s__	No Cluster Assigned	0.892339			T_virB6	Influent	State A	Week 1
BIN0039	4030981	1	k101_7833	2351		d__Bacteria;p__Bacteroidota;c__Bacteroidia;o__AKYH767-A;f__OLB10;g__OLB10;s__OLB10	No Cluster Assigned	0.40634			T_virB6	Influent	State A	Week 1
BIN0002	1855624	1	k101_7833	2351		d__Bacteria;p__Proteobacteria;c__Gammaproteobacteria;o__Burkholderiales;f__Burkholderiaceae;g__JAABQG01;s__	No Cluster Assigned	0.882694			T_virB6	Influent	State A	Week 1
BIN0134	153850	1	k101_7833	2351		Unclassified	No Cluster Assigned	10.6464			T_virB6	Influent	State A	Week 1
BIN0094	269817	1	k101_7833	2351		Unclassified	No Cluster Assigned	6.07059			T_virB6	Influent	State A	Week 1
BIN0134	153850	1	k101_7833	2351		Unclassified	No Cluster Assigned	10.6464			T_virB6	Influent	State A	Week 1
BIN0056	671851	1	k101_7833	2351		d__Bacteria;p__Proteobacteria;c__Gammaproteobacteria;o__Burkholderiales;f__Burkholderiaceae;g__Ottowia;s__Ottowia	No Cluster Assigned	2.43796			T_virB6	Influent	State A	Week 1
BIN0056	671851	1	k101_7833	2351		d__Bacteria;p__Proteobacteria;c__Gammaproteobacteria;o__Burkholderiales;f__Burkholderiaceae;g__Ottowia;s__Ottowia	No Cluster Assigned	2.43796			T_virB6	Influent	State A	Week 1
BIN0057	301148	1	k101_7833	2351		Unclassified	No Cluster Assigned	5.43902			T_virB6	Influent	State A	Week 1
BIN0056	671851	1	k101_7833	2351		d__Bacteria;p__Proteobacteria;c__Gammaproteobacteria;o__Burkholderiales;f__Burkholderiaceae;g__Ottowia;s__Ottowia	No Cluster Assigned	2.43796			T_virB6	Influent	State A	Week 1
BIN0072	427750	1	k101_7833	2351		d__Bacteria;p__Proteobacteria;c__Gammaproteobacteria;o__Burkholderiales;f__Burkholderiaceae;g__Ottowia;s__Ottowia	No Cluster Assigned	3.82922			T_virB6	Influent	State A	Week 1
BIN0126	167892	2	k101_7833	2351		Unclassified	No Cluster Assigned	19.5119			T_virB6	Influent	State A	Week 1
BIN0068	313035	1	k101_7833	2351		Unclassified	No Cluster Assigned	5.23248			T_virB6	Influent	State A	Week 1
BIN0056	671851	1	k101_7833	2351		d__Bacteria;p__Proteobacteria;c__Gammaproteobacteria;o__Burkholderiales;f__Burkholderiaceae;g__Ottowia;s__Ottowia	No Cluster Assigned	2.43796			T_virB6	Influent	State A	Week 1
BIN0056	671851	1	k101_7833	2351		d__Bacteria;p__Proteobacteria;c__Gammaproteobacteria;o__Burkholderiales;f__Burkholderiaceae;g__Ottowia;s__Ottowia	No Cluster Assigned	2.43796			T_virB6	Influent	State A	Week 1
BIN0056	671851	1	k101_7833	2351		d__Bacteria;p__Proteobacteria;c__Gammaproteobacteria;o__Burkholderiales;f__Burkholderiaceae;g__Ottowia;s__Ottowia	No Cluster Assigned	2.43796			T_virB6	Influent	State A	Week 1
BIN0072	427750	1	k101_7833	2351		d__Bacteria;p__Proteobacteria;c__Gammaproteobacteria;o__Burkholderiales;f__Burkholderiaceae;g__Ottowia;s__Ottowia	No Cluster Assigned	3.82922			T_virB6	Influent	State A	Week 1
BIN0057	301148	3	k101_7833	2351		Unclassified	No Cluster Assigned	16.317			T_virB6	Influent	State A	Week 1
BIN0057	301148	1	k101_7833	2351		Unclassified	No Cluster Assigned	5.43902			T_virB6	Influent	State A	Week 1
BIN0094	269817	1	k101_7833	2351		Unclassified	No Cluster Assigned	6.07059			T_virB6	Influent	State A	Week 1
BIN0135	43373	1	k101_7833	2351		Unclassified	No Cluster Assigned	37.7643			T_virB6	Influent	State A	Week 1
BIN0072	427750	1	k101_7833	2351		d__Bacteria;p__Proteobacteria;c__Gammaproteobacteria;o__Burkholderiales;f__Burkholderiaceae;g__Ottowia;s__Ottowia	No Cluster Assigned	3.82922			T_virB6	Influent	State A	Week 1
BIN0072	427750	1	k101_7833	2351		d__Bacteria;p__Proteobacteria;c__Gammaproteobacteria;o__Burkholderiales;f__Burkholderiaceae;g__Ottowia;s__Ottowia	No Cluster Assigned	3.82922			T_virB6	Influent	State A	Week 1
BIN0056	671851	1	k101_7833	2351		d__Bacteria;p__Proteobacteria;c__Gammaproteobacteria;o__Burkholderiales;f__Burkholderiaceae;g__Ottowia;s__Ottowia	No Cluster Assigned	2.43796			T_virB6	Influent	State A	Week 1
BIN0056	671851	1	k101_7833	2351		d__Bacteria;p__Proteobacteria;c__Gammaproteobacteria;o__Burkholderiales;f__Burkholderiaceae;g__Ottowia;s__Ottowia	No Cluster Assigned	2.43796			T_virB6	Influent	State A	Week 1
BIN0137	129136	1	k101_7833	2351		Unclassified	No Cluster Assigned	12.6839			T_virB6	Influent	State A	Week 1
BIN0057	301148	1	k101_7833	2351		Unclassified	No Cluster Assigned	5.43902			T_virB6	Influent	State A	Week 1
BIN0057	301148	1	k101_7833	2351		Unclassified	No Cluster Assigned	5.43902			T_virB6	Influent	State A	Week 1
BIN0056	671851	1	k101_7833	2351		d__Bacteria;p__Proteobacteria;c__Gammaproteobacteria;o__Burkholderiales;f__Burkholderiaceae;g__Ottowia;s__Ottowia	No Cluster Assigned	2.43796			T_virB6	Influent	State A	Week 1
BIN0056	671851	1	k101_7833	2351		d__Bacteria;p__Proteobacteria;c__Gammaproteobacteria;o__Burkholderiales;f__Burkholderiaceae;g__Ottowia;s__Ottowia	No Cluster Assigned	2.43796			T_virB6	Influent	State A	Week 1
BIN0002	1855624	1	k101_7833	2351		d__Bacteria;p__Proteobacteria;c__Gammaproteobacteria;o__Burkholderiales;f__Burkholderiaceae;g__JAABQG01;s__	No Cluster Assigned	0.882694			T_virB6	Influent	State A	Week 1
BIN0072	427750	1	k101_7833	2351		d__Bacteria;p__Proteobacteria;c__Gammaproteobacteria;o__Burkholderiales;f__Burkholderiaceae;g__Ottowia;s__Ottowia	No Cluster Assigned	3.82922			T_virB6	Influent	State A	Week 1
BIN0002	1855624	1	k101_7833	2351		d__Bacteria;p__Proteobacteria;c__Gammaproteobacteria;o__Burkholderiales;f__Burkholderiaceae;g__JAABQG01;s__	No Cluster Assigned	0.882694			T_virB6	Influent	State A	Week 1
BIN0072	427750	1	k101_7833	2351		d__Bacteria;p__Proteobacteria;c__Gammaproteobacteria;o__Burkholderiales;f__Burkholderiaceae;g__Ottowia;s__Ottowia	No Cluster Assigned	3.82922			T_virB6	Influent	State A	Week 1
BIN0072	427750	1	k101_7833	2351		d__Bacteria;p__Proteobacteria;c__Gammaproteobacteria;o__Burkholderiales;f__Burkholderiaceae;g__Ottowia;s__Ottowia	No Cluster Assigned	3.82922			T_virB6	Influent	State A	Week 1
BIN0028	971714	1	k101_7833	2351		d__Bacteria;p__Proteobacteria;c__Gammaproteobacteria;o__Competibacterales;f__Competibacteraceae;g__Competibacter_A;s__	No Cluster Assigned	1.68563			T_virB6	Influent	State A	Week 1
BIN0072	427750	1	k101_7833	2351		d__Bacteria;p__Proteobacteria;c__Gammaproteobacteria;o__Burkholderiales;f__Burkholderiaceae;g__Ottowia;s__Ottowia	No Cluster Assigned	3.82922			T_virB6	Influent	State A	Week 1
BIN0094	269817	1	k101_7833	2351		Unclassified	No Cluster Assigned	6.07059			T_virB6	Influent	State A	Week 1
BIN0094	269817	1	k101_7833	2351		Unclassified	No Cluster Assigned	6.07059			T_virB6	Influent	State A	Week 1
BIN0002	1855624	1	k101_7833	2351		d__Bacteria;p__Proteobacteria;c__Gammaproteobacteria;o__Burkholderiales;f__Burkholderiaceae;g__JAABQG01;s__	No Cluster Assigned	0.882694			T_virB6	Influent	State A	Week 1
BIN0134	153850	1	k101_7833	2351		Unclassified	No Cluster Assigned	10.6464			T_virB6	Influent	State A	Week 1
BIN0057	301148	1	k101_7833	2351		Unclassified	No Cluster Assigned	5.43902			T_virB6	Influent	State A	Week 1
BIN0056	671851	1	k101_7833	2351		d__Bacteria;p__Proteobacteria;c__Gammaproteobacteria;o__Burkholderiales;f__Burkholderiaceae;g__Ottowia;s__Ottowia	No Cluster Assigned	2.43796			T_virB6	Influent	State A	Week 1
BIN0136	75220	1	k101_7833	2351		Unclassified	No Cluster Assigned	21.7754			T_virB6	Influent	State A	Week 1
BIN0000	2401866	1	k101_7833	2351		d__Bacteria;p__Myxococcota;c__Myxococcia;o__Myxococcales;f__Anaeromyxobacteraceae;g__JADKCZ01;s__	No Cluster Assigned	0.681949			T_virB6	Influent	State A	Week 1
BIN0005	1662343	1	k101_528495	8730		d__Bacteria;p__Actinobacteriota;c__Actinomycetia;o__Actinomycetales;f__Dermatophilaceae;g__GCA-2748155;s__	1	0.265349			G_tfc2	Influent	State A	Week 1
BIN0005	1662343	1	k101_536333	6323		d__Bacteria;p__Actinobacteriota;c__Actinomycetia;o__Actinomycetales;f__Dermatophilaceae;g__GCA-2748155;s__	No Cluster Assigned	0.366361				Influent	State A	Week 1
BIN0128	161612	1	k101_7886	2691		Unclassified	No Cluster Assigned	8.85453				Influent	State A	Week 1
BIN0026	652645	1	k101_7886	2691		d__Bacteria;p__Proteobacteria;c__Alphaproteobacteria;o__Caulobacterales;f__Caulobacteraceae;g__Phenylobacterium;s__	No Cluster Assigned	2.19261				Influent	State A	Week 1
BIN0009	1539314	1	k101_7886	2691		d__Bacteria;p__Proteobacteria;c__Gammaproteobacteria;o__Burkholderiales;f__Rhodocyclaceae;g__Azonexus;s__Azonexus	No Cluster Assigned	0.929634				Influent	State A	Week 1
BIN0130	63972	1	k101_7886	2691		Unclassified	No Cluster Assigned	22.3691				Influent	State A	Week 1
BIN0026	652645	1	k101_7886	2691		d__Bacteria;p__Proteobacteria;c__Alphaproteobacteria;o__Caulobacterales;f__Caulobacteraceae;g__Phenylobacterium;s__	No Cluster Assigned	2.19261				Influent	State A	Week 1
BIN0007	1841121	1	k101_7886	2691		d__Bacteria;p__Proteobacteria;c__Gammaproteobacteria;o__Burkholderiales;f__Rhodocyclaceae;g__Zoogloea;s__Zoogloea	No Cluster Assigned	0.777243				Influent	State A	Week 1
BIN0028	971714	1	k101_7886	2691		d__Bacteria;p__Proteobacteria;c__Gammaproteobacteria;o__Competibacterales;f__Competibacteraceae;g__Competibacter_A;s__	No Cluster Assigned	1.47265				Influent	State A	Week 1
BIN0002	1855624	1	k101_7886	2691		d__Bacteria;p__Proteobacteria;c__Gammaproteobacteria;o__Burkholderiales;f__Burkholderiaceae;g__JAABQG01;s__	No Cluster Assigned	0.771169				Influent	State A	Week 1
BIN0026	652645	1	k101_7886	2691		d__Bacteria;p__Proteobacteria;c__Alphaproteobacteria;o__Caulobacterales;f__Caulobacteraceae;g__Phenylobacterium;s__	No Cluster Assigned	2.19261				Influent	State A	Week 1
BIN0023	650015	1	k101_7886	2691		d__Bacteria;p__Actinobacteriota;c__Acidimicrobiia;o__Acidimicrobiales;f__Microtrichaceae;g__AWTP1-35;s__	No Cluster Assigned	2.20149				Influent	State A	Week 1
BIN0026	652645	1	k101_7886	2691		d__Bacteria;p__Proteobacteria;c__Alphaproteobacteria;o__Caulobacterales;f__Caulobacteraceae;g__Phenylobacterium;s__	No Cluster Assigned	2.19261				Influent	State A	Week 1
BIN0026	652645	1	k101_7886	2691		d__Bacteria;p__Proteobacteria;c__Alphaproteobacteria;o__Caulobacterales;f__Caulobacteraceae;g__Phenylobacterium;s__	No Cluster Assigned	2.19261				Influent	State A	Week 1
BIN0008	1258706	1	k101_7886	2691		d__Bacteria;p__Proteobacteria;c__Gammaproteobacteria;o__Competibacterales;f__Competibacteraceae;g__RXIX01;s__RXIX01	No Cluster Assigned	1.13688				Influent	State A	Week 1
BIN0039	4030981	1	k101_7886	2691		d__Bacteria;p__Bacteroidota;c__Bacteroidia;o__AKYH767-A;f__OLB10;g__OLB10;s__OLB10	No Cluster Assigned	0.355				Influent	State A	Week 1
BIN0023	650015	1	k101_7886	2691		d__Bacteria;p__Actinobacteriota;c__Acidimicrobiia;o__Acidimicrobiales;f__Microtrichaceae;g__AWTP1-35;s__	No Cluster Assigned	2.20149				Influent	State A	Week 1
BIN0010	405284	1	k101_7886	2691		d__Bacteria;p__Bacteroidota;c__Bacteroidia;o__Chitinophagales;f__LD1;g__Bog-950;s__	No Cluster Assigned	3.53085				Influent	State A	Week 1
BIN0011	1155917	1	k101_7886	2691		d__Bacteria;p__Actinobacteriota;c__Actinomycetia;o__Actinomycetales;f__Dermatophilaceae;g__GCA-2748155;s__	No Cluster Assigned	1.23798				Influent	State A	Week 1
BIN0128	161612	1	k101_7886	2691		Unclassified	No Cluster Assigned	8.85453				Influent	State A	Week 1
BIN0026	652645	1	k101_7886	2691		d__Bacteria;p__Proteobacteria;c__Alphaproteobacteria;o__Caulobacterales;f__Caulobacteraceae;g__Phenylobacterium;s__	No Cluster Assigned	2.19261				Influent	State A	Week 1
BIN0096	84987	1	k101_7886	2691		Unclassified	No Cluster Assigned	16.8379				Influent	State A	Week 1
BIN0026	652645	1	k101_7886	2691		d__Bacteria;p__Proteobacteria;c__Alphaproteobacteria;o__Caulobacterales;f__Caulobacteraceae;g__Phenylobacterium;s__	No Cluster Assigned	2.19261				Influent	State A	Week 1
BIN0026	652645	1	k101_7886	2691		d__Bacteria;p__Proteobacteria;c__Alphaproteobacteria;o__Caulobacterales;f__Caulobacteraceae;g__Phenylobacterium;s__	No Cluster Assigned	2.19261				Influent	State A	Week 1
BIN0043	448824	1	k101_7886	2691		d__Bacteria;p__Proteobacteria;c__Alphaproteobacteria;o__Sphingomonadales;f__Sphingomonadaceae;g__Novosphingobium;s__	No Cluster Assigned	3.18833				Influent	State A	Week 1
BIN0009	1539314	1	k101_7886	2691		d__Bacteria;p__Proteobacteria;c__Gammaproteobacteria;o__Burkholderiales;f__Rhodocyclaceae;g__Azonexus;s__Azonexus	No Cluster Assigned	0.929634				Influent	State A	Week 1
BIN0026	652645	1	k101_7886	2691		d__Bacteria;p__Proteobacteria;c__Alphaproteobacteria;o__Caulobacterales;f__Caulobacteraceae;g__Phenylobacterium;s__	No Cluster Assigned	2.19261				Influent	State A	Week 1
BIN0034	1127002	1	k101_7886	2691		d__Bacteria;p__Proteobacteria;c__Gammaproteobacteria;o__Competibacterales;f__Competibacteraceae;g__RXIW01;s__RXIW01	No Cluster Assigned	1.26974				Influent	State A	Week 1
BIN0026	652645	1	k101_7886	2691		d__Bacteria;p__Proteobacteria;c__Alphaproteobacteria;o__Caulobacterales;f__Caulobacteraceae;g__Phenylobacterium;s__	No Cluster Assigned	2.19261				Influent	State A	Week 1
BIN0120	87309	1	k101_7886	2691		Unclassified	No Cluster Assigned	16.3901				Influent	State A	Week 1
BIN0009	1539314	1	k101_7886	2691		d__Bacteria;p__Proteobacteria;c__Gammaproteobacteria;o__Burkholderiales;f__Rhodocyclaceae;g__Azonexus;s__Azonexus	No Cluster Assigned	0.929634				Influent	State A	Week 1
BIN0026	652645	1	k101_7886	2691		d__Bacteria;p__Proteobacteria;c__Alphaproteobacteria;o__Caulobacterales;f__Caulobacteraceae;g__Phenylobacterium;s__	No Cluster Assigned	2.19261				Influent	State A	Week 1
BIN0026	652645	1	k101_7886	2691		d__Bacteria;p__Proteobacteria;c__Alphaproteobacteria;o__Caulobacterales;f__Caulobacteraceae;g__Phenylobacterium;s__	No Cluster Assigned	2.19261				Influent	State A	Week 1
BIN0046	1433720	1	k101_7886	2691		d__Bacteria;p__Proteobacteria;c__Gammaproteobacteria;o__Pseudomonadales;f__UBA5862;g__;s__	No Cluster Assigned	0.998102				Influent	State A	Week 1
BIN0026	652645	1	k101_7886	2691		d__Bacteria;p__Proteobacteria;c__Alphaproteobacteria;o__Caulobacterales;f__Caulobacteraceae;g__Phenylobacterium;s__	No Cluster Assigned	2.19261				Influent	State A	Week 1
BIN0050	526298	1	k101_7886	2691		Unclassified	No Cluster Assigned	2.71899				Influent	State A	Week 1
BIN0026	652645	1	k101_7886	2691		d__Bacteria;p__Proteobacteria;c__Alphaproteobacteria;o__Caulobacterales;f__Caulobacteraceae;g__Phenylobacterium;s__	No Cluster Assigned	2.19261				Influent	State A	Week 1
BIN0039	4030981	1	k101_7886	2691		d__Bacteria;p__Bacteroidota;c__Bacteroidia;o__AKYH767-A;f__OLB10;g__OLB10;s__OLB10	No Cluster Assigned	0.355				Influent	State A	Week 1
BIN0026	652645	1	k101_7886	2691		d__Bacteria;p__Proteobacteria;c__Alphaproteobacteria;o__Caulobacterales;f__Caulobacteraceae;g__Phenylobacterium;s__	No Cluster Assigned	2.19261				Influent	State A	Week 1
BIN0009	1539314	1	k101_7886	2691		d__Bacteria;p__Proteobacteria;c__Gammaproteobacteria;o__Burkholderiales;f__Rhodocyclaceae;g__Azonexus;s__Azonexus	No Cluster Assigned	0.929634				Influent	State A	Week 1
BIN0013	3017842	1	k101_7886	2691		d__Bacteria;p__Proteobacteria;c__Gammaproteobacteria;o__Burkholderiales;f__Rhodocyclaceae;g__Zoogloea;s__Zoogloea	No Cluster Assigned	0.47418				Influent	State A	Week 1
BIN0011	1155917	1	k101_7886	2691		d__Bacteria;p__Actinobacteriota;c__Actinomycetia;o__Actinomycetales;f__Dermatophilaceae;g__GCA-2748155;s__	No Cluster Assigned	1.23798				Influent	State A	Week 1
BIN0057	301148	1	k101_7886	2691		Unclassified	No Cluster Assigned	4.75181				Influent	State A	Week 1
BIN0026	652645	1	k101_7886	2691		d__Bacteria;p__Proteobacteria;c__Alphaproteobacteria;o__Caulobacterales;f__Caulobacteraceae;g__Phenylobacterium;s__	No Cluster Assigned	2.19261				Influent	State A	Week 1
BIN0026	652645	1	k101_7886	2691		d__Bacteria;p__Proteobacteria;c__Alphaproteobacteria;o__Caulobacterales;f__Caulobacteraceae;g__Phenylobacterium;s__	No Cluster Assigned	2.19261				Influent	State A	Week 1
BIN0026	652645	1	k101_7886	2691		d__Bacteria;p__Proteobacteria;c__Alphaproteobacteria;o__Caulobacterales;f__Caulobacteraceae;g__Phenylobacterium;s__	No Cluster Assigned	2.19261				Influent	State A	Week 1
BIN0039	4030981	1	k101_7886	2691		d__Bacteria;p__Bacteroidota;c__Bacteroidia;o__AKYH767-A;f__OLB10;g__OLB10;s__OLB10	No Cluster Assigned	0.355				Influent	State A	Week 1
BIN0026	652645	1	k101_7886	2691		d__Bacteria;p__Proteobacteria;c__Alphaproteobacteria;o__Caulobacterales;f__Caulobacteraceae;g__Phenylobacterium;s__	No Cluster Assigned	2.19261				Influent	State A	Week 1
BIN0060	514685	1	k101_7886	2691		d__Bacteria;p__Myxococcota;c__Polyangia;o__Palsa-1104;f__JAEUJZ01;g__JAGNNG01;s__	No Cluster Assigned	2.78034				Influent	State A	Week 1
BIN0009	1539314	1	k101_7886	2691		d__Bacteria;p__Proteobacteria;c__Gammaproteobacteria;o__Burkholderiales;f__Rhodocyclaceae;g__Azonexus;s__Azonexus	No Cluster Assigned	0.929634				Influent	State A	Week 1
BIN0094	269817	1	k101_7886	2691		Unclassified	No Cluster Assigned	5.30359				Influent	State A	Week 1
BIN0030	1516726	1	k101_7886	2691		d__Bacteria;p__Proteobacteria;c__Gammaproteobacteria;o__Competibacterales;f__Competibacteraceae;g__RXIV01;s__RXIV01	No Cluster Assigned	0.943479				Influent	State A	Week 1
BIN0012	408682	1	k101_7886	2691		d__Bacteria;p__Nitrospirota;c__Nitrospiria;o__Nitrospirales;f__Nitrospiraceae;g__Nitrospira_A;s__Nitrospira_A	No Cluster Assigned	3.5015				Influent	State A	Week 1
BIN0026	652645	1	k101_7886	2691		d__Bacteria;p__Proteobacteria;c__Alphaproteobacteria;o__Caulobacterales;f__Caulobacteraceae;g__Phenylobacterium;s__	No Cluster Assigned	2.19261				Influent	State A	Week 1
BIN0041	682924	1	k101_7886	2691		d__Bacteria;p__Bacteroidota;c__Bacteroidia;o__Chitinophagales;f__Saprospiraceae;g__OLB8;s__	No Cluster Assigned	2.0954				Influent	State A	Week 1
BIN0026	652645	1	k101_213506	3245		d__Bacteria;p__Proteobacteria;c__Alphaproteobacteria;o__Caulobacterales;f__Caulobacteraceae;g__Phenylobacterium;s__	No Cluster Assigned	1.81828				Influent	State A	Week 1
BIN0065	369014	11	k101_409480	4761		d__Bacteria;p__Proteobacteria;c__Gammaproteobacteria;o__Burkholderiales;f__Rhodocyclaceae;g__Azospira_A;s__	No Cluster Assigned	24.1104				Influent	State A	Week 1
BIN0065	369014	1	k101_448003	3425		d__Bacteria;p__Proteobacteria;c__Gammaproteobacteria;o__Burkholderiales;f__Rhodocyclaceae;g__Azospira_A;s__	No Cluster Assigned	3.04684				Influent	State A	Week 1
BIN0128	161612	2	k101_87083	2938		Unclassified	No Cluster Assigned	16.2203				Influent	State A	Week 1
BIN0128	161612	1	k101_166757	3038		Unclassified	No Cluster Assigned	7.84317				Influent	State A	Week 1
BIN0128	161612	1	k101_167488	3491		Unclassified	No Cluster Assigned	6.82542				Influent	State A	Week 1
BIN0128	161612	2	k101_243435	5710		Unclassified	No Cluster Assigned	8.3459				Influent	State A	Week 1
BIN0128	161612	1	k101_491999	3805		Unclassified	No Cluster Assigned	6.26217				Influent	State A	Week 1
BIN0128	161612	1	k101_609278	3339		Unclassified	No Cluster Assigned	7.13613				Influent	State A	Week 1
BIN0001	1835568	1	k101_43385	3550		d__Bacteria;p__Proteobacteria;c__Gammaproteobacteria;o__Steroidobacterales;f__Steroidobacteraceae;g__RPQJ01;s__	No Cluster Assigned	0.590955				Influent	State A	Week 1
BIN0001	1835568	1	k101_242271	3563		d__Bacteria;p__Proteobacteria;c__Gammaproteobacteria;o__Steroidobacterales;f__Steroidobacteraceae;g__RPQJ01;s__	No Cluster Assigned	0.588798				Influent	State A	Week 1
BIN0001	1835568	1	k101_399619	1575		d__Bacteria;p__Proteobacteria;c__Gammaproteobacteria;o__Steroidobacterales;f__Steroidobacteraceae;g__RPQJ01;s__	13	1.33199				Influent	State A	Week 1
BIN0070	308064	1	k101_36841	4305		d__Bacteria;p__Nitrospirota;c__Nitrospiria;o__Nitrospirales;f__Nitrospiraceae;g__Nitrospira_A;s__Nitrospira_A	No Cluster Assigned	2.90361			MOBT	Influent	State A	Week 1
BIN0070	308064	1	k101_72867	8352		d__Bacteria;p__Nitrospirota;c__Nitrospiria;o__Nitrospirales;f__Nitrospiraceae;g__Nitrospira_A;s__Nitrospira_A	2	1.49665			F_traG	Influent	State A	Week 1
BIN0070	308064	1	k101_108103	6328		d__Bacteria;p__Nitrospirota;c__Nitrospiria;o__Nitrospirales;f__Nitrospiraceae;g__Nitrospira_A;s__Nitrospira_A	2	1.97536			F_traG;F_traH;F_traF;F_traU;F_traW	Influent	State A	Week 1
BIN0070	308064	1	k101_269337	2730		d__Bacteria;p__Nitrospirota;c__Nitrospiria;o__Nitrospirales;f__Nitrospiraceae;g__Nitrospira_A;s__Nitrospira_A	No Cluster Assigned	4.57878				Influent	State A	Week 1
BIN0070	308064	1	k101_446693	5690		d__Bacteria;p__Nitrospirota;c__Nitrospiria;o__Nitrospirales;f__Nitrospiraceae;g__Nitrospira_A;s__Nitrospira_A	26	2.19685				Influent	State A	Week 1
BIN0070	308064	1	k101_567498	4780		d__Bacteria;p__Nitrospirota;c__Nitrospiria;o__Nitrospirales;f__Nitrospiraceae;g__Nitrospira_A;s__Nitrospira_A	No Cluster Assigned	2.61507				Influent	State A	Week 1
BIN0070	308064	1	k101_658377	3253		d__Bacteria;p__Nitrospirota;c__Nitrospiria;o__Nitrospirales;f__Nitrospiraceae;g__Nitrospira_A;s__Nitrospira_A	No Cluster Assigned	3.84262				Influent	State A	Week 1
BIN0025	493432	1	k101_193948	4811		d__Bacteria;p__Bacteroidota;c__Bacteroidia;o__Chitinophagales;f__Saprospiraceae;g__JAEUUM01;s__	17	1.62215				Influent	State A	Week 1
BIN0043	448824	1	k101_8081	1004		d__Bacteria;p__Proteobacteria;c__Alphaproteobacteria;o__Sphingomonadales;f__Sphingomonadaceae;g__Novosphingobium;s__	No Cluster Assigned	8.54561				Influent	State A	Week 1
BIN0043	448824	1	k101_8081	1004		d__Bacteria;p__Proteobacteria;c__Alphaproteobacteria;o__Sphingomonadales;f__Sphingomonadaceae;g__Novosphingobium;s__	No Cluster Assigned	8.54561				Influent	State A	Week 1
BIN0042	426100	1	k101_8081	1004		d__Bacteria;p__Proteobacteria;c__Gammaproteobacteria;o__Burkholderiales;f__Rhodocyclaceae;g__Azonexus;s__	No Cluster Assigned	9.00135				Influent	State A	Week 1
BIN0008	1258706	1	k101_8081	1004		d__Bacteria;p__Proteobacteria;c__Gammaproteobacteria;o__Competibacterales;f__Competibacteraceae;g__RXIX01;s__RXIX01	No Cluster Assigned	3.04716				Influent	State A	Week 1
BIN0024	1204036	1	k101_8081	1004		d__Bacteria;p__Myxococcota;c__Polyangia;o__Palsa-1104;f__JAEUJZ01;g__JAGNNG01;s__	No Cluster Assigned	3.18552				Influent	State A	Week 1
BIN0132	87795	1	k101_8081	1004		Unclassified	No Cluster Assigned	43.6867				Influent	State A	Week 1
BIN0043	448824	1	k101_8081	1004		d__Bacteria;p__Proteobacteria;c__Alphaproteobacteria;o__Sphingomonadales;f__Sphingomonadaceae;g__Novosphingobium;s__	No Cluster Assigned	8.54561				Influent	State A	Week 1
BIN0009	1539314	1	k101_8081	1004		d__Bacteria;p__Proteobacteria;c__Gammaproteobacteria;o__Burkholderiales;f__Rhodocyclaceae;g__Azonexus;s__Azonexus	No Cluster Assigned	2.49168				Influent	State A	Week 1
BIN0043	448824	1	k101_8081	1004		d__Bacteria;p__Proteobacteria;c__Alphaproteobacteria;o__Sphingomonadales;f__Sphingomonadaceae;g__Novosphingobium;s__	No Cluster Assigned	8.54561				Influent	State A	Week 1
BIN0005	1662343	1	k101_8081	1004		d__Bacteria;p__Actinobacteriota;c__Actinomycetia;o__Actinomycetales;f__Dermatophilaceae;g__GCA-2748155;s__	No Cluster Assigned	2.30727				Influent	State A	Week 1
BIN0071	494351	1	k101_8081	1004		d__Bacteria;p__Proteobacteria;c__Gammaproteobacteria;o__Burkholderiales;f__Rhodocyclaceae;g__JAEUNX01;s__JAEUNX01	No Cluster Assigned	7.75861				Influent	State A	Week 1
BIN0003	780038	1	k101_8081	1004		d__Bacteria;p__Bacteroidota;c__Bacteroidia;o__Chitinophagales;f__Chitinophagaceae;g__JJ008;s__	No Cluster Assigned	4.91704				Influent	State A	Week 1
BIN0043	448824	1	k101_8081	1004		d__Bacteria;p__Proteobacteria;c__Alphaproteobacteria;o__Sphingomonadales;f__Sphingomonadaceae;g__Novosphingobium;s__	No Cluster Assigned	8.54561				Influent	State A	Week 1
BIN0009	1539314	1	k101_8081	1004		d__Bacteria;p__Proteobacteria;c__Gammaproteobacteria;o__Burkholderiales;f__Rhodocyclaceae;g__Azonexus;s__Azonexus	No Cluster Assigned	2.49168				Influent	State A	Week 1
BIN0015	1852194	1	k101_8081	1004		d__Bacteria;p__Proteobacteria;c__Gammaproteobacteria;o__Burkholderiales;f__Rhodocyclaceae;g__Zoogloea;s__	No Cluster Assigned	2.07077				Influent	State A	Week 1
BIN0011	1155917	1	k101_8081	1004		d__Bacteria;p__Actinobacteriota;c__Actinomycetia;o__Actinomycetales;f__Dermatophilaceae;g__GCA-2748155;s__	No Cluster Assigned	3.31812				Influent	State A	Week 1
BIN0015	1852194	1	k101_8081	1004		d__Bacteria;p__Proteobacteria;c__Gammaproteobacteria;o__Burkholderiales;f__Rhodocyclaceae;g__Zoogloea;s__	No Cluster Assigned	2.07077				Influent	State A	Week 1
BIN0134	153850	1	k101_8081	1004		Unclassified	No Cluster Assigned	24.93				Influent	State A	Week 1
BIN0043	448824	1	k101_8081	1004		d__Bacteria;p__Proteobacteria;c__Alphaproteobacteria;o__Sphingomonadales;f__Sphingomonadaceae;g__Novosphingobium;s__	No Cluster Assigned	8.54561				Influent	State A	Week 1
BIN0006	2049420	1	k101_8081	1004		d__Bacteria;p__Proteobacteria;c__Gammaproteobacteria;o__Burkholderiales;f__Rhodocyclaceae;g__Azonexus;s__	No Cluster Assigned	1.87149				Influent	State A	Week 1
BIN0039	4030981	1	k101_56669	2522		d__Bacteria;p__Bacteroidota;c__Bacteroidia;o__AKYH767-A;f__OLB10;g__OLB10;s__OLB10	7	0.378789			G_tfc9;G_tfc8;G_tfc7;t4cp1	Influent	State A	Week 1
BIN0039	4030981	1	k101_87083	2938		d__Bacteria;p__Bacteroidota;c__Bacteroidia;o__AKYH767-A;f__OLB10;g__OLB10;s__OLB10	No Cluster Assigned	0.325155				Influent	State A	Week 1
BIN0039	4030981	1	k101_151995	8129		d__Bacteria;p__Bacteroidota;c__Bacteroidia;o__AKYH767-A;f__OLB10;g__OLB10;s__OLB10	26	0.117518				Influent	State A	Week 1
BIN0039	4030981	1	k101_167488	3491		d__Bacteria;p__Bacteroidota;c__Bacteroidia;o__AKYH767-A;f__OLB10;g__OLB10;s__OLB10	No Cluster Assigned	0.273648				Influent	State A	Week 1
BIN0039	4030981	1	k101_193948	4811		d__Bacteria;p__Bacteroidota;c__Bacteroidia;o__AKYH767-A;f__OLB10;g__OLB10;s__OLB10	17	0.198567				Influent	State A	Week 1
BIN0039	4030981	1	k101_200225	1764		d__Bacteria;p__Bacteroidota;c__Bacteroidia;o__AKYH767-A;f__OLB10;g__OLB10;s__OLB10	No Cluster Assigned	0.541556			F_traK;F_traE;F_traL	Influent	State A	Week 1
BIN0039	4030981	1	k101_215161	1453		d__Bacteria;p__Bacteroidota;c__Bacteroidia;o__AKYH767-A;f__OLB10;g__OLB10;s__OLB10	No Cluster Assigned	0.657471			MOBH	Influent	State A	Week 1
BIN0039	4030981	1	k101_243435	5710		d__Bacteria;p__Bacteroidota;c__Bacteroidia;o__AKYH767-A;f__OLB10;g__OLB10;s__OLB10	No Cluster Assigned	0.167304				Influent	State A	Week 1
BIN0039	4030981	2	k101_252016	2130		d__Bacteria;p__Bacteroidota;c__Bacteroidia;o__AKYH767-A;f__OLB10;g__OLB10;s__OLB10	No Cluster Assigned	0.897				Influent	State A	Week 1
BIN0039	4030981	1	k101_280345	1720		d__Bacteria;p__Bacteroidota;c__Bacteroidia;o__AKYH767-A;f__OLB10;g__OLB10;s__OLB10	12	0.55541			MOBH	Influent	State A	Week 1
BIN0039	4030981	1	k101_289844	2990		d__Bacteria;p__Bacteroidota;c__Bacteroidia;o__AKYH767-A;f__OLB10;g__OLB10;s__OLB10	No Cluster Assigned	0.3195				Influent	State A	Week 1
BIN0039	4030981	1	k101_305494	4175		d__Bacteria;p__Bacteroidota;c__Bacteroidia;o__AKYH767-A;f__OLB10;g__OLB10;s__OLB10	No Cluster Assigned	0.228816				Influent	State A	Week 1
BIN0039	4030981	1	k101_341194	7235		d__Bacteria;p__Bacteroidota;c__Bacteroidia;o__AKYH767-A;f__OLB10;g__OLB10;s__OLB10	11	0.132039				Influent	State A	Week 1
BIN0039	4030981	1	k101_372933	3364		d__Bacteria;p__Bacteroidota;c__Bacteroidia;o__AKYH767-A;f__OLB10;g__OLB10;s__OLB10	1	0.283979	MPF_G	mate-pair-formation	G_tfc5;T_virB1;G_tfc3;G_tfc2	Influent	State A	Week 1
BIN0039	4030981	1	k101_409480	4761		d__Bacteria;p__Bacteroidota;c__Bacteroidia;o__AKYH767-A;f__OLB10;g__OLB10;s__OLB10	No Cluster Assigned	0.200652				Influent	State A	Week 1
BIN0039	4030981	1	k101_415615	1607		d__Bacteria;p__Bacteroidota;c__Bacteroidia;o__AKYH767-A;f__OLB10;g__OLB10;s__OLB10	No Cluster Assigned	0.594465			MOBQ	Influent	State A	Week 1
BIN0039	4030981	1	k101_434672	3020		d__Bacteria;p__Bacteroidota;c__Bacteroidia;o__AKYH767-A;f__OLB10;g__OLB10;s__OLB10	No Cluster Assigned	0.316326				Influent	State A	Week 1
BIN0039	4030981	1	k101_517349	1734		d__Bacteria;p__Bacteroidota;c__Bacteroidia;o__AKYH767-A;f__OLB10;g__OLB10;s__OLB10	No Cluster Assigned	0.550926				Influent	State A	Week 1
BIN0039	4030981	1	k101_540910	2925		d__Bacteria;p__Bacteroidota;c__Bacteroidia;o__AKYH767-A;f__OLB10;g__OLB10;s__OLB10	7	0.3266			G_tfc10;G_tfc9;G_tfc8;G_tfc7;t4cp1	Influent	State A	Week 1
BIN0039	4030981	2	k101_551510	3872		d__Bacteria;p__Bacteroidota;c__Bacteroidia;o__AKYH767-A;f__OLB10;g__OLB10;s__OLB10	No Cluster Assigned	0.493443				Influent	State A	Week 1
BIN0039	4030981	1	k101_567498	4780		d__Bacteria;p__Bacteroidota;c__Bacteroidia;o__AKYH767-A;f__OLB10;g__OLB10;s__OLB10	No Cluster Assigned	0.199855				Influent	State A	Week 1
BIN0039	4030981	1	k101_589389	2991		d__Bacteria;p__Bacteroidota;c__Bacteroidia;o__AKYH767-A;f__OLB10;g__OLB10;s__OLB10	No Cluster Assigned	0.319393				Influent	State A	Week 1
BIN0039	4030981	1	k101_609278	3339		d__Bacteria;p__Bacteroidota;c__Bacteroidia;o__AKYH767-A;f__OLB10;g__OLB10;s__OLB10	No Cluster Assigned	0.286105				Influent	State A	Week 1
BIN0039	4030981	1	k101_614348	1622		d__Bacteria;p__Bacteroidota;c__Bacteroidia;o__AKYH767-A;f__OLB10;g__OLB10;s__OLB10	No Cluster Assigned	0.588968				Influent	State A	Week 1
BIN0039	4030981	1	k101_615442	5175		d__Bacteria;p__Bacteroidota;c__Bacteroidia;o__AKYH767-A;f__OLB10;g__OLB10;s__OLB10	No Cluster Assigned	0.1846				Influent	State A	Week 1
BIN0039	4030981	1	k101_623549	2165		d__Bacteria;p__Bacteroidota;c__Bacteroidia;o__AKYH767-A;f__OLB10;g__OLB10;s__OLB10	13	0.44125				Influent	State A	Week 1
BIN0039	4030981	1	k101_630859	1872		d__Bacteria;p__Bacteroidota;c__Bacteroidia;o__AKYH767-A;f__OLB10;g__OLB10;s__OLB10	20	0.510313				Influent	State A	Week 1
BIN0039	4030981	1	k101_639494	5432		d__Bacteria;p__Bacteroidota;c__Bacteroidia;o__AKYH767-A;f__OLB10;g__OLB10;s__OLB10	No Cluster Assigned	0.175866				Influent	State A	Week 1
BIN0039	4030981	1	k101_653425	3442		d__Bacteria;p__Bacteroidota;c__Bacteroidia;o__AKYH767-A;f__OLB10;g__OLB10;s__OLB10	10	0.277544			T_virB9;T_virB11	Influent	State A	Week 1
BIN0039	4030981	1	k101_654722	7057		d__Bacteria;p__Bacteroidota;c__Bacteroidia;o__AKYH767-A;f__OLB10;g__OLB10;s__OLB10	11	0.13537				Influent	State A	Week 1
BIN0039	4030981	1	k101_656799	3849		d__Bacteria;p__Bacteroidota;c__Bacteroidia;o__AKYH767-A;f__OLB10;g__OLB10;s__OLB10	No Cluster Assigned	0.248196				Influent	State A	Week 1
BIN0056	671851	1	k101_8200	1123		d__Bacteria;p__Proteobacteria;c__Gammaproteobacteria;o__Burkholderiales;f__Burkholderiaceae;g__Ottowia;s__Ottowia	No Cluster Assigned	5.10388			F_traL;F_traE	Influent	State A	Week 1
BIN0039	4030981	1	k101_8200	1123		d__Bacteria;p__Bacteroidota;c__Bacteroidia;o__AKYH767-A;f__OLB10;g__OLB10;s__OLB10	No Cluster Assigned	0.850673			F_traL;F_traE	Influent	State A	Week 1
BIN0007	1841121	1	k101_8200	1123		d__Bacteria;p__Proteobacteria;c__Gammaproteobacteria;o__Burkholderiales;f__Rhodocyclaceae;g__Zoogloea;s__Zoogloea	No Cluster Assigned	1.86248			F_traL;F_traE	Influent	State A	Week 1
BIN0014	1162959	1	k101_8200	1123		d__Bacteria;p__Proteobacteria;c__Gammaproteobacteria;o__Xanthomonadales;f__Xanthomonadaceae;g__Thermomonas;s__Thermomonas	No Cluster Assigned	2.94855			F_traL;F_traE	Influent	State A	Week 1
BIN0029	699442	1	k101_8200	1123		d__Bacteria;p__Proteobacteria;c__Gammaproteobacteria;o__Burkholderiales;f__Thiobacillaceae;g__Thiobacillus;s__	No Cluster Assigned	4.90254			F_traL;F_traE	Influent	State A	Week 1
BIN0028	971714	1	k101_8200	1123		d__Bacteria;p__Proteobacteria;c__Gammaproteobacteria;o__Competibacterales;f__Competibacteraceae;g__Competibacter_A;s__	No Cluster Assigned	3.52886			F_traL;F_traE	Influent	State A	Week 1
BIN0039	4030981	1	k101_8200	1123		d__Bacteria;p__Bacteroidota;c__Bacteroidia;o__AKYH767-A;f__OLB10;g__OLB10;s__OLB10	No Cluster Assigned	0.850673			F_traL;F_traE	Influent	State A	Week 1
BIN0070	308064	1	k101_8200	1123		d__Bacteria;p__Nitrospirota;c__Nitrospiria;o__Nitrospirales;f__Nitrospiraceae;g__Nitrospira_A;s__Nitrospira_A	No Cluster Assigned	11.131			F_traL;F_traE	Influent	State A	Week 1
BIN0047	386735	1	k101_8200	1123		Unclassified	No Cluster Assigned	8.86665			F_traL;F_traE	Influent	State A	Week 1
BIN0121	61279	1	k101_8200	1123		Unclassified	No Cluster Assigned	55.9579			F_traL;F_traE	Influent	State A	Week 1
BIN0011	1155917	1	k101_8200	1123		d__Bacteria;p__Actinobacteriota;c__Actinomycetia;o__Actinomycetales;f__Dermatophilaceae;g__GCA-2748155;s__	No Cluster Assigned	2.96652			F_traL;F_traE	Influent	State A	Week 1
BIN0005	1662343	1	k101_289844	2990		d__Bacteria;p__Actinobacteriota;c__Actinomycetia;o__Actinomycetales;f__Dermatophilaceae;g__GCA-2748155;s__	No Cluster Assigned	0.774749				Influent	State A	Week 1
BIN0005	1662343	1	k101_454165	1416		d__Bacteria;p__Actinobacteriota;c__Actinomycetia;o__Actinomycetales;f__Dermatophilaceae;g__GCA-2748155;s__	29	1.63595			T_virB10	Influent	State A	Week 1
BIN0005	1662343	3	k101_503590	2947		d__Bacteria;p__Actinobacteriota;c__Actinomycetia;o__Actinomycetales;f__Dermatophilaceae;g__GCA-2748155;s__	No Cluster Assigned	2.35816				Influent	State A	Week 1
BIN0005	1662343	1	k101_630423	9946		d__Bacteria;p__Actinobacteriota;c__Actinomycetia;o__Actinomycetales;f__Dermatophilaceae;g__GCA-2748155;s__	32	0.232908				Influent	State A	Week 1
BIN0013	3017842	1	k101_147931	1146		d__Bacteria;p__Proteobacteria;c__Gammaproteobacteria;o__Burkholderiales;f__Rhodocyclaceae;g__Zoogloea;s__Zoogloea	5	1.11345			F_traG	Influent	State A	Week 1
BIN0013	3017842	1	k101_180730	13868		d__Bacteria;p__Proteobacteria;c__Gammaproteobacteria;o__Burkholderiales;f__Rhodocyclaceae;g__Zoogloea;s__Zoogloea	No Cluster Assigned	0.0920116				Influent	State A	Week 1
BIN0013	3017842	1	k101_243578	6142		d__Bacteria;p__Proteobacteria;c__Gammaproteobacteria;o__Burkholderiales;f__Rhodocyclaceae;g__Zoogloea;s__Zoogloea	No Cluster Assigned	0.207753				Influent	State A	Week 1
BIN0013	3017842	1	k101_623468	8535		d__Bacteria;p__Proteobacteria;c__Gammaproteobacteria;o__Burkholderiales;f__Rhodocyclaceae;g__Zoogloea;s__Zoogloea	No Cluster Assigned	0.149504				Influent	State A	Week 1
BIN0013	3017842	1	k101_645139	1456		d__Bacteria;p__Proteobacteria;c__Gammaproteobacteria;o__Burkholderiales;f__Rhodocyclaceae;g__Zoogloea;s__Zoogloea	No Cluster Assigned	0.876385				Influent	State A	Week 1
BIN0060	514685	1	k101_661237	8993		d__Bacteria;p__Myxococcota;c__Polyangia;o__Palsa-1104;f__JAEUJZ01;g__JAGNNG01;s__	No Cluster Assigned	0.831969				Influent	State A	Week 1
BIN0012	408682	1	k101_87083	2938		d__Bacteria;p__Nitrospirota;c__Nitrospiria;o__Nitrospirales;f__Nitrospiraceae;g__Nitrospira_A;s__Nitrospira_A	No Cluster Assigned	3.20712				Influent	State A	Week 1
BIN0016	292079	1	k101_258473	3646		d__Bacteria;p__Bacteroidota;c__Bacteroidia;o__Chitinophagales;f__Chitinophagaceae;g__Niabella;s__	No Cluster Assigned	3.61606	MOBP	relaxase		Influent	State A	Week 1
BIN0151	40774	1	k101_207132	4998		Unclassified	No Cluster Assigned	18.8962				Influent	State A	Week 1
BIN0036	658562	1	k101_420931	5016		d__Bacteria;p__Bacteroidota;c__Bacteroidia;o__Chitinophagales;f__JADIYW01;g__JADJSS01;s__	No Cluster Assigned	1.16573				Influent	State A	Week 1
BIN0109	175573	3	k101_11189	7326		Unclassified	No Cluster Assigned	8.98152				Influent	State A	Week 1
BIN0109	175573	1	k101_19383	3243		Unclassified	No Cluster Assigned	6.76314				Influent	State A	Week 1
BIN0109	175573	1	k101_135569	1095		Unclassified	4	20.03			G_tfc11;G_tfc10;G_tfc9	Influent	State A	Week 1
BIN0109	175573	1	k101_157862	2699		Unclassified	10	8.12629				Influent	State A	Week 1
BIN0109	175573	1	k101_185289	1033		Unclassified	4	21.2322	MPF_G	mate-pair-formation	G_tfc11;G_tfc12	Influent	State A	Week 1
BIN0109	175573	1	k101_193948	4811		Unclassified	17	4.5589				Influent	State A	Week 1
BIN0109	175573	1	k101_213506	3245		Unclassified	No Cluster Assigned	6.75897				Influent	State A	Week 1
BIN0109	175573	14	k101_250324	1752		Unclassified	4	175.263			G_tfc12;G_tfc13;G_tfc14	Influent	State A	Week 1
BIN0109	175573	1	k101_274296	3606		Unclassified	No Cluster Assigned	6.08232				Influent	State A	Week 1
BIN0109	175573	1	k101_348231	3135		Unclassified	16	6.99613				Influent	State A	Week 1
BIN0109	175573	5	k101_374274	2042		Unclassified	4	53.7044	MPF_G	mate-pair-formation	G_tfc11;G_tfc12;G_tfc13	Influent	State A	Week 1
BIN0109	175573	39	k101_406493	1525		Unclassified	4	560.906			G_tfc12;G_tfc13;G_tfc14	Influent	State A	Week 1
BIN0109	175573	1	k101_474861	1244		Unclassified	29	17.6309			T_virB9	Influent	State A	Week 1
BIN0109	175573	1	k101_502364	8972		Unclassified	17	2.44459				Influent	State A	Week 1
BIN0109	175573	1	k101_600205	6166		Unclassified	15	3.55706			G_tfc24	Influent	State A	Week 1
BIN0109	175573	1	k101_624651	1278		Unclassified	No Cluster Assigned	17.1619			F_traV;virb4	Influent	State A	Week 1
BIN0109	175573	1	k101_654722	7057		Unclassified	11	3.10796				Influent	State A	Week 1
BIN0109	175573	1	k101_660930	1290		Unclassified	1	17.0022			G_tfc5;T_virB1	Influent	State A	Week 1
BIN0109	175573	14	k101_668845	3186		Unclassified	4	96.3779	MPF_G	mate-pair-formation	G_tfc14;G_tfc13;G_tfc12;G_tfc11	Influent	State A	Week 1
BIN0002	1855624	1	k101_221295	2977		d__Bacteria;p__Proteobacteria;c__Gammaproteobacteria;o__Burkholderiales;f__Burkholderiaceae;g__JAABQG01;s__	No Cluster Assigned	0.697082				Influent	State A	Week 1
BIN0041	682924	1	k101_305494	4175		d__Bacteria;p__Bacteroidota;c__Bacteroidia;o__Chitinophagales;f__Saprospiraceae;g__OLB8;s__	No Cluster Assigned	1.35059				Influent	State A	Week 1
BIN0066	385576	1	k101_182123	1195		d__Bacteria;p__Proteobacteria;c__Gammaproteobacteria;o__Burkholderiales;f__Rhodocyclaceae;g__Azospira_A;s__	3	8.35748			T_virB5	Influent	State A	Week 1
BIN0066	385576	1	k101_279569	3472		d__Bacteria;p__Proteobacteria;c__Gammaproteobacteria;o__Burkholderiales;f__Rhodocyclaceae;g__Azospira_A;s__	No Cluster Assigned	2.87649				Influent	State A	Week 1
BIN0066	385576	1	k101_297019	1329		d__Bacteria;p__Proteobacteria;c__Gammaproteobacteria;o__Burkholderiales;f__Rhodocyclaceae;g__Azospira_A;s__	No Cluster Assigned	7.51481			F_traL	Influent	State A	Week 1
BIN0066	385576	2	k101_443051	4359		d__Bacteria;p__Proteobacteria;c__Gammaproteobacteria;o__Burkholderiales;f__Rhodocyclaceae;g__Azospira_A;s__	No Cluster Assigned	4.58233				Influent	State A	Week 1
BIN0066	385576	1	k101_514599	3808		d__Bacteria;p__Proteobacteria;c__Gammaproteobacteria;o__Burkholderiales;f__Rhodocyclaceae;g__Azospira_A;s__	No Cluster Assigned	2.62268				Influent	State A	Week 1
BIN0066	385576	1	k101_641941	3834		d__Bacteria;p__Proteobacteria;c__Gammaproteobacteria;o__Burkholderiales;f__Rhodocyclaceae;g__Azospira_A;s__	No Cluster Assigned	2.6049				Influent	State A	Week 1
BIN0028	971714	1	k101_347584	7336		d__Bacteria;p__Proteobacteria;c__Gammaproteobacteria;o__Competibacterales;f__Competibacteraceae;g__Competibacter_A;s__	No Cluster Assigned	0.540201				Influent	State A	Week 1
BIN0006	2049420	1	k101_601854	5271		d__Bacteria;p__Proteobacteria;c__Gammaproteobacteria;o__Burkholderiales;f__Rhodocyclaceae;g__Azonexus;s__	No Cluster Assigned	0.356475				Influent	State A	Week 1
BIN0028	971714	1	k101_347584	7336		d__Bacteria;p__Proteobacteria;c__Gammaproteobacteria;o__Competibacterales;f__Competibacteraceae;g__Competibacter_A;s__	No Cluster Assigned	0.540201				Influent	State A	Week 1
BIN0016	292079	1	k101_54371	4224		d__Bacteria;p__Bacteroidota;c__Bacteroidia;o__Chitinophagales;f__Chitinophagaceae;g__Niabella;s__	No Cluster Assigned	3.12125				Influent	State A	Week 1
BIN0006	2049420	1	k101_284071	4016		d__Bacteria;p__Proteobacteria;c__Gammaproteobacteria;o__Burkholderiales;f__Rhodocyclaceae;g__Azonexus;s__	No Cluster Assigned	0.467873			F_traG	Influent	State A	Week 1
BIN0006	2049420	1	k101_540016	1134		d__Bacteria;p__Proteobacteria;c__Gammaproteobacteria;o__Burkholderiales;f__Rhodocyclaceae;g__Azonexus;s__	8	1.65695			F_traF	Influent	State A	Week 1
BIN0006	2049420	1	k101_641941	3834		d__Bacteria;p__Proteobacteria;c__Gammaproteobacteria;o__Burkholderiales;f__Rhodocyclaceae;g__Azonexus;s__	No Cluster Assigned	0.490083				Influent	State A	Week 1
BIN0012	408682	1	k101_196341	4599		d__Bacteria;p__Nitrospirota;c__Nitrospiria;o__Nitrospirales;f__Nitrospiraceae;g__Nitrospira_A;s__Nitrospira_A	No Cluster Assigned	2.04882				Influent	State A	Week 1
BIN0057	301148	1	k101_502364	8972		Unclassified	17	1.42523				Influent	State A	Week 1
BIN0015	1852194	1	k101_341194	7235		d__Bacteria;p__Proteobacteria;c__Gammaproteobacteria;o__Burkholderiales;f__Rhodocyclaceae;g__Zoogloea;s__	11	0.287361				Influent	State A	Week 1
BIN0015	1852194	1	k101_615442	5175		d__Bacteria;p__Proteobacteria;c__Gammaproteobacteria;o__Burkholderiales;f__Rhodocyclaceae;g__Zoogloea;s__	No Cluster Assigned	0.40175				Influent	State A	Week 1
BIN0042	426100	1	k101_157862	2699		d__Bacteria;p__Proteobacteria;c__Gammaproteobacteria;o__Burkholderiales;f__Rhodocyclaceae;g__Azonexus;s__	10	3.34841				Influent	State A	Week 1
BIN0042	426100	1	k101_281347	4409		d__Bacteria;p__Proteobacteria;c__Gammaproteobacteria;o__Burkholderiales;f__Rhodocyclaceae;g__Azonexus;s__	No Cluster Assigned	2.04975			t4cp1	Influent	State A	Week 1
BIN0042	426100	1	k101_304979	1258		d__Bacteria;p__Proteobacteria;c__Gammaproteobacteria;o__Burkholderiales;f__Rhodocyclaceae;g__Azonexus;s__	No Cluster Assigned	7.18391			virb4;F_traV	Influent	State A	Week 1
BIN0054	247412	1	k101_70154	16414		d__Bacteria;p__Cyanobacteria;c__Vampirovibrionia;o__Obscuribacterales;f__Obscuribacteraceae;g__Obscuribacter;s__Obscuribacter	No Cluster Assigned	0.948239			MOBP2	Influent	State A	Week 1
BIN0054	247412	1	k101_95975	4932		d__Bacteria;p__Cyanobacteria;c__Vampirovibrionia;o__Obscuribacterales;f__Obscuribacteraceae;g__Obscuribacter;s__Obscuribacter	No Cluster Assigned	3.1558				Influent	State A	Week 1
BIN0054	247412	1	k101_121049	16932		d__Bacteria;p__Cyanobacteria;c__Vampirovibrionia;o__Obscuribacterales;f__Obscuribacteraceae;g__Obscuribacter;s__Obscuribacter	28	0.91923				Influent	State A	Week 1
BIN0014	1162959	1	k101_409480	4761		d__Bacteria;p__Proteobacteria;c__Gammaproteobacteria;o__Xanthomonadales;f__Xanthomonadaceae;g__Thermomonas;s__Thermomonas	No Cluster Assigned	0.695489				Influent	State A	Week 1
BIN0028	971714	1	k101_189215	1435		d__Bacteria;p__Proteobacteria;c__Gammaproteobacteria;o__Competibacterales;f__Competibacteraceae;g__Competibacter_A;s__	21	2.76161			MOBQ	Influent	State A	Week 1
BIN0028	971714	1	k101_534356	6417		d__Bacteria;p__Proteobacteria;c__Gammaproteobacteria;o__Competibacterales;f__Competibacteraceae;g__Competibacter_A;s__	No Cluster Assigned	0.617565			MOBQ	Influent	State A	Week 1
BIN0028	971714	1	k101_639931	9095		d__Bacteria;p__Proteobacteria;c__Gammaproteobacteria;o__Competibacterales;f__Competibacteraceae;g__Competibacter_A;s__	No Cluster Assigned	0.435724				Influent	State A	Week 1
BIN0012	408682	1	k101_36841	4305		d__Bacteria;p__Nitrospirota;c__Nitrospiria;o__Nitrospirales;f__Nitrospiraceae;g__Nitrospira_A;s__Nitrospira_A	No Cluster Assigned	2.18874			MOBT	Influent	State A	Week 1
BIN0094	269817	1	k101_60579	2534		Unclassified	No Cluster Assigned	5.63219				Influent	State A	Week 1
BIN0094	269817	1	k101_175233	1748		Unclassified	1	8.16474	MPF_G	mate-pair-formation	G_tfc2;G_tfc3	Influent	State A	Week 1
BIN0094	269817	1	k101_231429	1242		Unclassified	3	11.4911			virb4	Influent	State A	Week 1
BIN0094	269817	1	k101_243435	5710		Unclassified	No Cluster Assigned	2.49947				Influent	State A	Week 1
BIN0094	269817	1	k101_352687	1803		Unclassified	1	7.91568	MPF_G	mate-pair-formation	G_tfc3;G_tfc2	Influent	State A	Week 1
BIN0094	269817	1	k101_491999	3805		Unclassified	No Cluster Assigned	3.75084				Influent	State A	Week 1
BIN0094	269817	1	k101_540016	1134		Unclassified	8	12.5855			F_traF	Influent	State A	Week 1
BIN0094	269817	1	k101_561453	5846		Unclassified	10	2.44132				Influent	State A	Week 1
BIN0094	269817	1	k101_645139	1456		Unclassified	No Cluster Assigned	9.80217				Influent	State A	Week 1
BIN0094	269817	1	k101_653425	3442		Unclassified	10	4.14642			T_virB9;T_virB11	Influent	State A	Week 1
BIN0031	1121776	1	k101_196150	16989		d__Bacteria;p__Proteobacteria;c__Gammaproteobacteria;o__Xanthomonadales;f__Xanthomonadaceae;g__Thermomonas;s__	No Cluster Assigned	0.202059				Influent	State A	Week 1
BIN0031	1121776	1	k101_213506	3245		d__Bacteria;p__Proteobacteria;c__Gammaproteobacteria;o__Xanthomonadales;f__Xanthomonadaceae;g__Thermomonas;s__	No Cluster Assigned	1.05787				Influent	State A	Week 1
BIN0031	1121776	1	k101_518439	9544		d__Bacteria;p__Proteobacteria;c__Gammaproteobacteria;o__Xanthomonadales;f__Xanthomonadaceae;g__Thermomonas;s__	No Cluster Assigned	0.35968			G_tfc12;G_tfc13;G_tfc14;G_tfc15;virb4;G_tfc22	Influent	State A	Week 1
BIN0001	1835568	1	k101_287679	3335		d__Bacteria;p__Proteobacteria;c__Gammaproteobacteria;o__Steroidobacterales;f__Steroidobacteraceae;g__RPQJ01;s__	No Cluster Assigned	0.629052				Influent	State A	Week 1
BIN0001	1835568	1	k101_536333	6323		d__Bacteria;p__Proteobacteria;c__Gammaproteobacteria;o__Steroidobacterales;f__Steroidobacteraceae;g__RPQJ01;s__	No Cluster Assigned	0.331787				Influent	State A	Week 1
BIN0126	167892	1	k101_11189	7326		Unclassified	No Cluster Assigned	3.13081				Influent	State A	Week 1
BIN0126	167892	1	k101_135569	1095		Unclassified	4	20.9464			G_tfc11;G_tfc10;G_tfc9	Influent	State A	Week 1
BIN0126	167892	1	k101_157862	2699		Unclassified	10	8.49807				Influent	State A	Week 1
BIN0126	167892	1	k101_174634	1003		Unclassified	No Cluster Assigned	22.8677			F_traL	Influent	State A	Week 1
BIN0126	167892	1	k101_231429	1242		Unclassified	3	18.4672			virb4	Influent	State A	Week 1
BIN0126	167892	1	k101_267228	3651		Unclassified	No Cluster Assigned	6.28219				Influent	State A	Week 1
BIN0126	167892	1	k101_291947	2101		Unclassified	1	10.9168			G_tfc5;T_virB1;G_tfc3	Influent	State A	Week 1
BIN0126	167892	2	k101_341194	7235		Unclassified	11	6.34037				Influent	State A	Week 1
BIN0126	167892	1	k101_500775	1437		Unclassified	No Cluster Assigned	15.9612			virb4	Influent	State A	Week 1
BIN0126	167892	1	k101_536333	6323		Unclassified	No Cluster Assigned	3.62744				Influent	State A	Week 1
BIN0126	167892	1	k101_561453	5846		Unclassified	10	3.92341				Influent	State A	Week 1
BIN0126	167892	2	k101_615442	5175		Unclassified	No Cluster Assigned	8.86426				Influent	State A	Week 1
BIN0126	167892	1	k101_623549	2165		Unclassified	13	10.5941				Influent	State A	Week 1
BIN0043	448824	1	k101_460221	12570		d__Bacteria;p__Proteobacteria;c__Alphaproteobacteria;o__Sphingomonadales;f__Sphingomonadaceae;g__Novosphingobium;s__	19	0.682561	MPF_T	mate-pair-formation	T_virB10;T_virB9;T_virB8	Influent	State A	Week 1
BIN0009	1539314	1	k101_19512	3781		d__Bacteria;p__Proteobacteria;c__Gammaproteobacteria;o__Burkholderiales;f__Rhodocyclaceae;g__Azonexus;s__Azonexus	No Cluster Assigned	0.661636				Influent	State A	Week 1
BIN0009	1539314	1	k101_326388	2871		d__Bacteria;p__Proteobacteria;c__Gammaproteobacteria;o__Burkholderiales;f__Rhodocyclaceae;g__Azonexus;s__Azonexus	No Cluster Assigned	0.87135				Influent	State A	Week 1
BIN0028	971714	1	k101_189215	1435		d__Bacteria;p__Proteobacteria;c__Gammaproteobacteria;o__Competibacterales;f__Competibacteraceae;g__Competibacter_A;s__	21	2.76161			MOBQ	Influent	State A	Week 1
BIN0028	971714	1	k101_207132	4998		d__Bacteria;p__Proteobacteria;c__Gammaproteobacteria;o__Competibacterales;f__Competibacteraceae;g__Competibacter_A;s__	No Cluster Assigned	0.7929				Influent	State A	Week 1
BIN0028	971714	1	k101_462984	1103		d__Bacteria;p__Proteobacteria;c__Gammaproteobacteria;o__Competibacterales;f__Competibacteraceae;g__Competibacter_A;s__	No Cluster Assigned	3.59285			G_tfc2	Influent	State A	Week 1
BIN0045	588401	1	k101_45464	1049		d__Bacteria;p__Proteobacteria;c__Gammaproteobacteria;o__Burkholderiales;f__Burkholderiaceae;g__Rubrivivax;s__	14	6.23884			F_traH	Influent	State A	Week 1
BIN0045	588401	1	k101_528495	8730		d__Bacteria;p__Proteobacteria;c__Gammaproteobacteria;o__Burkholderiales;f__Burkholderiaceae;g__Rubrivivax;s__	1	0.749662			G_tfc2	Influent	State A	Week 1
BIN0029	699442	1	k101_330520	2747		d__Bacteria;p__Proteobacteria;c__Gammaproteobacteria;o__Burkholderiales;f__Thiobacillaceae;g__Thiobacillus;s__	No Cluster Assigned	2.00421				Influent	State A	Week 1
BIN0048	533113	1	k101_326388	2871		d__Bacteria;p__Proteobacteria;c__Gammaproteobacteria;o__Burkholderiales;f__Rhodocyclaceae;g__Azospira_A;s__	No Cluster Assigned	2.51594				Influent	State A	Week 1
BIN0052	416186	3	k101_70154	16414		Unclassified	No Cluster Assigned	1.69111			MOBP2	Influent	State A	Week 1
BIN0052	416186	1	k101_77792	1611		Unclassified	22	5.74341				Influent	State A	Week 1
BIN0052	416186	2	k101_77844	1711		Unclassified	22	10.8155				Influent	State A	Week 1
BIN0052	416186	2	k101_121049	16932		Unclassified	28	1.09292				Influent	State A	Week 1
BIN0052	416186	1	k101_216764	3972		Unclassified	No Cluster Assigned	2.32947				Influent	State A	Week 1
BIN0052	416186	1	k101_464672	3703		Unclassified	No Cluster Assigned	2.49869				Influent	State A	Week 1
BIN0052	416186	2	k101_540514	7357		Unclassified	28	2.51533				Influent	State A	Week 1
BIN0107	87609	1	k101_47255	14296		Unclassified	No Cluster Assigned	3.07461			I_traN;I_traO;I_traP	Influent	State A	Week 1
BIN0001	1835568	1	k101_231429	1242		d__Bacteria;p__Proteobacteria;c__Gammaproteobacteria;o__Steroidobacterales;f__Steroidobacteraceae;g__RPQJ01;s__	3	1.68912			virb4	Influent	State A	Week 1
BIN0029	699442	1	k101_376495	2350		d__Bacteria;p__Proteobacteria;c__Gammaproteobacteria;o__Burkholderiales;f__Thiobacillaceae;g__Thiobacillus;s__	6	2.34279			virb4;T_virB5	Influent	State A	Week 1
BIN0015	1852194	1	k101_150881	9583		d__Bacteria;p__Proteobacteria;c__Gammaproteobacteria;o__Burkholderiales;f__Rhodocyclaceae;g__Zoogloea;s__	23	0.216953				Influent	State A	Week 1
BIN0015	1852194	1	k101_406493	1525		d__Bacteria;p__Proteobacteria;c__Gammaproteobacteria;o__Burkholderiales;f__Rhodocyclaceae;g__Zoogloea;s__	4	1.36332			G_tfc12;G_tfc13;G_tfc14	Influent	State A	Week 1
BIN0015	1852194	1	k101_528495	8730		d__Bacteria;p__Proteobacteria;c__Gammaproteobacteria;o__Burkholderiales;f__Rhodocyclaceae;g__Zoogloea;s__	1	0.238151			G_tfc2	Influent	State A	Week 1
BIN0015	1852194	1	k101_617316	2573		d__Bacteria;p__Proteobacteria;c__Gammaproteobacteria;o__Burkholderiales;f__Rhodocyclaceae;g__Zoogloea;s__	No Cluster Assigned	0.808029				Influent	State A	Week 1
BIN0015	1852194	1	k101_668845	3186		d__Bacteria;p__Proteobacteria;c__Gammaproteobacteria;o__Burkholderiales;f__Rhodocyclaceae;g__Zoogloea;s__	4	0.65256	MPF_G	mate-pair-formation	G_tfc14;G_tfc13;G_tfc12;G_tfc11	Influent	State A	Week 1
BIN0054	247412	2	k101_70154	16414		d__Bacteria;p__Cyanobacteria;c__Vampirovibrionia;o__Obscuribacterales;f__Obscuribacteraceae;g__Obscuribacter;s__Obscuribacter	No Cluster Assigned	1.89648			MOBP2	Influent	State A	Week 1
BIN0054	247412	1	k101_77792	1611		d__Bacteria;p__Cyanobacteria;c__Vampirovibrionia;o__Obscuribacterales;f__Obscuribacteraceae;g__Obscuribacter;s__Obscuribacter	22	9.66133				Influent	State A	Week 1
BIN0054	247412	1	k101_95975	4932		d__Bacteria;p__Cyanobacteria;c__Vampirovibrionia;o__Obscuribacterales;f__Obscuribacteraceae;g__Obscuribacter;s__Obscuribacter	No Cluster Assigned	3.1558				Influent	State A	Week 1
BIN0055	285392	1	k101_647876	4150		d__Bacteria;p__Cyanobacteria;c__Vampirovibrionia;o__Obscuribacterales;f__Obscuribacteraceae;g__Obscuribacter;s__Obscuribacter	No Cluster Assigned	3.25135				Influent	State A	Week 1
BIN0003	780038	1	k101_650471	6239		d__Bacteria;p__Bacteroidota;c__Bacteroidia;o__Chitinophagales;f__Chitinophagaceae;g__JJ008;s__	No Cluster Assigned	0.791266				Influent	State A	Week 1
BIN0036	658562	1	k101_267228	3651		d__Bacteria;p__Bacteroidota;c__Bacteroidia;o__Chitinophagales;f__JADIYW01;g__JADJSS01;s__	No Cluster Assigned	1.60156				Influent	State A	Week 1
BIN0003	780038	1	k101_650471	6239		d__Bacteria;p__Bacteroidota;c__Bacteroidia;o__Chitinophagales;f__Chitinophagaceae;g__JJ008;s__	No Cluster Assigned	0.791266				Influent	State A	Week 1
BIN0003	780038	1	k101_656799	3849		d__Bacteria;p__Bacteroidota;c__Bacteroidia;o__Chitinophagales;f__Chitinophagaceae;g__JJ008;s__	No Cluster Assigned	1.28259				Influent	State A	Week 1
BIN0047	386735	1	k101_226116	3046		Unclassified	No Cluster Assigned	3.26896				Influent	State A	Week 1
BIN0128	161612	1	k101_166757	3038		Unclassified	No Cluster Assigned	7.84317				Influent	State A	Week 1
BIN0128	161612	1	k101_426938	1031		Unclassified	30	23.1111			F_traU	Influent	State A	Week 1
BIN0128	161612	1	k101_600205	6166		Unclassified	15	3.86434			G_tfc24	Influent	State A	Week 1
BIN0012	408682	1	k101_567498	4780		d__Bacteria;p__Nitrospirota;c__Nitrospiria;o__Nitrospirales;f__Nitrospiraceae;g__Nitrospira_A;s__Nitrospira_A	No Cluster Assigned	1.97124				Influent	State A	Week 1
BIN0012	408682	1	k101_676440	1035		d__Bacteria;p__Nitrospirota;c__Nitrospiria;o__Nitrospirales;f__Nitrospiraceae;g__Nitrospira_A;s__Nitrospira_A	2	9.10389			virb4	Influent	State A	Week 1
BIN0058	273746	1	k101_70154	16414		d__Bacteria;p__Cyanobacteria;c__Vampirovibrionia;o__Obscuribacterales;f__Obscuribacteraceae;g__Obscuribacter;s__Obscuribacter	No Cluster Assigned	0.85702			MOBP2	Influent	State A	Week 1
BIN0005	1662343	1	k101_82876	5174		d__Bacteria;p__Actinobacteriota;c__Actinomycetia;o__Actinomycetales;f__Dermatophilaceae;g__GCA-2748155;s__	No Cluster Assigned	0.447719				Influent	State A	Week 1
BIN0005	1662343	1	k101_84878	4388		d__Bacteria;p__Actinobacteriota;c__Actinomycetia;o__Actinomycetales;f__Dermatophilaceae;g__GCA-2748155;s__	No Cluster Assigned	0.527917				Influent	State A	Week 1
BIN0005	1662343	1	k101_589389	2991		d__Bacteria;p__Actinobacteriota;c__Actinomycetia;o__Actinomycetales;f__Dermatophilaceae;g__GCA-2748155;s__	No Cluster Assigned	0.77449				Influent	State A	Week 1
BIN0005	1662343	1	k101_609278	3339		d__Bacteria;p__Actinobacteriota;c__Actinomycetia;o__Actinomycetales;f__Dermatophilaceae;g__GCA-2748155;s__	No Cluster Assigned	0.693771				Influent	State A	Week 1
BIN0015	1852194	1	k101_628447	2443		d__Bacteria;p__Proteobacteria;c__Gammaproteobacteria;o__Burkholderiales;f__Rhodocyclaceae;g__Zoogloea;s__	No Cluster Assigned	0.851026				Influent	State A	Week 1
BIN0058	273746	2	k101_70154	16414		d__Bacteria;p__Cyanobacteria;c__Vampirovibrionia;o__Obscuribacterales;f__Obscuribacteraceae;g__Obscuribacter;s__Obscuribacter	No Cluster Assigned	1.71404			MOBP2	Influent	State A	Week 1
BIN0058	273746	1	k101_216764	3972		d__Bacteria;p__Cyanobacteria;c__Vampirovibrionia;o__Obscuribacterales;f__Obscuribacteraceae;g__Obscuribacter;s__Obscuribacter	No Cluster Assigned	3.54157				Influent	State A	Week 1
BIN0021	606236	1	k101_502364	8972		d__Bacteria;p__Bacteroidota;c__Bacteroidia;o__Chitinophagales;f__JADIYW01;g__JADJSS01;s__	17	0.707982				Influent	State A	Week 1
BIN0034	1127002	1	k101_47255	14296		d__Bacteria;p__Proteobacteria;c__Gammaproteobacteria;o__Competibacterales;f__Competibacteraceae;g__RXIW01;s__RXIW01	No Cluster Assigned	0.239009			I_traN;I_traO;I_traP	Influent	State A	Week 1
BIN0005	1662343	1	k101_329490	3683		d__Bacteria;p__Actinobacteriota;c__Actinomycetia;o__Actinomycetales;f__Dermatophilaceae;g__GCA-2748155;s__	32	0.628971				Influent	State A	Week 1
BIN0005	1662343	1	k101_446693	5690		d__Bacteria;p__Actinobacteriota;c__Actinomycetia;o__Actinomycetales;f__Dermatophilaceae;g__GCA-2748155;s__	26	0.407118				Influent	State A	Week 1
BIN0039	4030981	1	k101_19383	3243		d__Bacteria;p__Bacteroidota;c__Bacteroidia;o__AKYH767-A;f__OLB10;g__OLB10;s__OLB10	No Cluster Assigned	0.294575				Influent	State A	Week 1
BIN0039	4030981	1	k101_656799	3849		d__Bacteria;p__Bacteroidota;c__Bacteroidia;o__AKYH767-A;f__OLB10;g__OLB10;s__OLB10	No Cluster Assigned	0.248196				Influent	State A	Week 1
BIN0000	2401866	1	k101_166757	3038		d__Bacteria;p__Myxococcota;c__Myxococcia;o__Myxococcales;f__Anaeromyxobacteraceae;g__JADKCZ01;s__	No Cluster Assigned	0.527736				Influent	State A	Week 1
BIN0030	1516726	1	k101_685146	2677		d__Bacteria;p__Proteobacteria;c__Gammaproteobacteria;o__Competibacterales;f__Competibacteraceae;g__RXIV01;s__RXIV01	No Cluster Assigned	0.948413				Influent	State A	Week 1
BIN0057	301148	1	k101_86291	2916		Unclassified	16	4.38516				Influent	State A	Week 1
BIN0057	301148	1	k101_107417	1625		Unclassified	12	7.869			MOBH	Influent	State A	Week 1
BIN0057	301148	1	k101_148966	1627		Unclassified	No Cluster Assigned	7.85933			G_tfc2	Influent	State A	Week 1
BIN0057	301148	1	k101_280345	1720		Unclassified	12	7.43438			MOBH	Influent	State A	Week 1
BIN0057	301148	9	k101_341194	7235		Unclassified	11	15.9066				Influent	State A	Week 1
BIN0057	301148	1	k101_540910	2925		Unclassified	7	4.37167			G_tfc10;G_tfc9;G_tfc8;G_tfc7;t4cp1	Influent	State A	Week 1
BIN0057	301148	1	k101_605050	1236		Unclassified	11	10.3456				Influent	State A	Week 1
BIN0128	161612	4	k101_11189	7326		Unclassified	No Cluster Assigned	13.0099				Influent	State A	Week 1
BIN0128	161612	2	k101_56669	2522		Unclassified	7	18.8958			G_tfc9;G_tfc8;G_tfc7;t4cp1	Influent	State A	Week 1
BIN0128	161612	1	k101_86291	2916		Unclassified	16	8.17131				Influent	State A	Week 1
BIN0128	161612	3	k101_87083	2938		Unclassified	No Cluster Assigned	24.3304				Influent	State A	Week 1
BIN0128	161612	1	k101_135758	3189		Unclassified	12	7.47179				Influent	State A	Week 1
BIN0128	161612	1	k101_157862	2699		Unclassified	10	8.82829				Influent	State A	Week 1
BIN0128	161612	2	k101_166757	3038		Unclassified	No Cluster Assigned	15.6863				Influent	State A	Week 1
BIN0128	161612	1	k101_167488	3491		Unclassified	No Cluster Assigned	6.82542				Influent	State A	Week 1
BIN0128	161612	1	k101_175233	1748		Unclassified	1	13.6313	MPF_G	mate-pair-formation	G_tfc2;G_tfc3	Influent	State A	Week 1
BIN0128	161612	1	k101_193948	4811		Unclassified	17	4.95272				Influent	State A	Week 1
BIN0128	161612	1	k101_221295	2977		Unclassified	No Cluster Assigned	8.00388				Influent	State A	Week 1
BIN0128	161612	1	k101_240813	1035		Unclassified	7	23.0218			t4cp1	Influent	State A	Week 1
BIN0128	161612	4	k101_243435	5710		Unclassified	No Cluster Assigned	16.6918				Influent	State A	Week 1
BIN0128	161612	1	k101_250324	1752		Unclassified	4	13.6002			G_tfc12;G_tfc13;G_tfc14	Influent	State A	Week 1
BIN0128	161612	2	k101_267228	3651		Unclassified	No Cluster Assigned	13.0526				Influent	State A	Week 1
BIN0128	161612	1	k101_274296	3606		Unclassified	No Cluster Assigned	6.60775				Influent	State A	Week 1
BIN0128	161612	2	k101_289844	2990		Unclassified	No Cluster Assigned	15.9382				Influent	State A	Week 1
BIN0128	161612	1	k101_326388	2871		Unclassified	No Cluster Assigned	8.29939				Influent	State A	Week 1
BIN0128	161612	1	k101_330520	2747		Unclassified	No Cluster Assigned	8.67403				Influent	State A	Week 1
BIN0128	161612	3	k101_341194	7235		Unclassified	11	9.88012				Influent	State A	Week 1
BIN0128	161612	2	k101_348231	3135		Unclassified	16	15.201				Influent	State A	Week 1
BIN0128	161612	1	k101_356871	1889		Unclassified	7	12.6138			G_tfc8;G_tfc9	Influent	State A	Week 1
BIN0128	161612	1	k101_372933	3364		Unclassified	1	7.0831	MPF_G	mate-pair-formation	G_tfc5;T_virB1;G_tfc3;G_tfc2	Influent	State A	Week 1
BIN0128	161612	1	k101_374274	2042		Unclassified	4	11.6687	MPF_G	mate-pair-formation	G_tfc11;G_tfc12;G_tfc13	Influent	State A	Week 1
BIN0128	161612	1	k101_406493	1525		Unclassified	4	15.6246			G_tfc12;G_tfc13;G_tfc14	Influent	State A	Week 1
BIN0128	161612	1	k101_410273	2264		Unclassified	No Cluster Assigned	10.5245	MPF_G	mate-pair-formation	G_tfc24;G_tfc23	Influent	State A	Week 1
BIN0128	161612	1	k101_413520	1252		Unclassified	1	19.0316			t4cp1;G_tfc5	Influent	State A	Week 1
BIN0128	161612	1	k101_420931	5016		Unclassified	No Cluster Assigned	4.75031				Influent	State A	Week 1
BIN0128	161612	1	k101_447727	3438		Unclassified	16	6.93064				Influent	State A	Week 1
BIN0128	161612	1	k101_502364	8972		Unclassified	17	2.65577				Influent	State A	Week 1
BIN0128	161612	1	k101_536333	6323		Unclassified	No Cluster Assigned	3.76839				Influent	State A	Week 1
BIN0128	161612	1	k101_561453	5846		Unclassified	10	4.07587				Influent	State A	Week 1
BIN0128	161612	2	k101_609278	3339		Unclassified	No Cluster Assigned	14.2723				Influent	State A	Week 1
BIN0128	161612	3	k101_615442	5175		Unclassified	No Cluster Assigned	13.8131				Influent	State A	Week 1
BIN0128	161612	2	k101_653425	3442		Unclassified	10	13.8452			T_virB9;T_virB11	Influent	State A	Week 1
BIN0041	682924	1	k101_630423	9946		d__Bacteria;p__Bacteroidota;c__Bacteroidia;o__Chitinophagales;f__Saprospiraceae;g__OLB8;s__	32	0.566934				Influent	State A	Week 1
BIN0040	408178	1	k101_435567	3018		Unclassified	No Cluster Assigned	3.12597				Influent	State A	Week 1
BIN0061	469752	1	k101_108103	6328		d__Bacteria;p__Nitrospirota;c__Nitrospiria;o__Nitrospirales;f__Nitrospiraceae;g__Nitrospira_A;s__Nitrospira_A	2	1.29544			F_traG;F_traH;F_traF;F_traU;F_traW	Influent	State A	Week 1
BIN0061	469752	1	k101_113125	2221		d__Bacteria;p__Nitrospirota;c__Nitrospiria;o__Nitrospirales;f__Nitrospiraceae;g__Nitrospira_A;s__Nitrospira_A	2	3.69093			F_traL;F_traE	Influent	State A	Week 1
BIN0061	469752	1	k101_567498	4780		d__Bacteria;p__Nitrospirota;c__Nitrospiria;o__Nitrospirales;f__Nitrospiraceae;g__Nitrospira_A;s__Nitrospira_A	No Cluster Assigned	1.71497				Influent	State A	Week 1
BIN0000	2401866	1	k101_180726	1273		d__Bacteria;p__Myxococcota;c__Myxococcia;o__Myxococcales;f__Anaeromyxobacteraceae;g__JADKCZ01;s__	3	1.25944			T_virB11;T_virB2;T_virB3	Influent	State A	Week 1
BIN0046	1433720	1	k101_437285	3135		d__Bacteria;p__Proteobacteria;c__Gammaproteobacteria;o__Pseudomonadales;f__UBA5862;g__;s__	No Cluster Assigned	0.856744				Influent	State A	Week 1
BIN0042	426100	1	k101_372933	3364		d__Bacteria;p__Proteobacteria;c__Gammaproteobacteria;o__Burkholderiales;f__Rhodocyclaceae;g__Azonexus;s__	1	2.68649	MPF_G	mate-pair-formation	G_tfc5;T_virB1;G_tfc3;G_tfc2	Influent	State A	Week 1
BIN0008	1258706	2	k101_450993	5262		d__Bacteria;p__Proteobacteria;c__Gammaproteobacteria;o__Competibacterales;f__Competibacteraceae;g__RXIX01;s__RXIX01	No Cluster Assigned	1.16281			I_traY;I_traW;I_trbA	Influent	State A	Week 1
BIN0046	1433720	1	k101_243435	5710		d__Bacteria;p__Proteobacteria;c__Gammaproteobacteria;o__Pseudomonadales;f__UBA5862;g__;s__	No Cluster Assigned	0.470384				Influent	State A	Week 1
BIN0058	273746	1	k101_70154	16414		d__Bacteria;p__Cyanobacteria;c__Vampirovibrionia;o__Obscuribacterales;f__Obscuribacteraceae;g__Obscuribacter;s__Obscuribacter	No Cluster Assigned	0.85702			MOBP2	Influent	State A	Week 1
BIN0058	273746	1	k101_336580	1181		d__Bacteria;p__Cyanobacteria;c__Vampirovibrionia;o__Obscuribacterales;f__Obscuribacteraceae;g__Obscuribacter;s__Obscuribacter	No Cluster Assigned	11.9112				Influent	State A	Week 1
BIN0058	273746	1	k101_464672	3703		d__Bacteria;p__Cyanobacteria;c__Vampirovibrionia;o__Obscuribacterales;f__Obscuribacteraceae;g__Obscuribacter;s__Obscuribacter	No Cluster Assigned	3.79884				Influent	State A	Week 1
BIN0012	408682	1	k101_567498	4780		d__Bacteria;p__Nitrospirota;c__Nitrospiria;o__Nitrospirales;f__Nitrospiraceae;g__Nitrospira_A;s__Nitrospira_A	No Cluster Assigned	1.97124				Influent	State A	Week 1
BIN0094	269817	1	k101_11189	7326		Unclassified	No Cluster Assigned	1.94812				Influent	State A	Week 1
BIN0130	63972	1	k101_11189	7326		Unclassified	No Cluster Assigned	8.21668				Influent	State A	Week 1
BIN0056	671851	1	k101_11189	7326		d__Bacteria;p__Proteobacteria;c__Gammaproteobacteria;o__Burkholderiales;f__Burkholderiaceae;g__Ottowia;s__Ottowia	No Cluster Assigned	0.782372				Influent	State A	Week 1
BIN0072	427750	1	k101_11189	7326		d__Bacteria;p__Proteobacteria;c__Gammaproteobacteria;o__Burkholderiales;f__Burkholderiaceae;g__Ottowia;s__Ottowia	No Cluster Assigned	1.22884				Influent	State A	Week 1
BIN0094	269817	2	k101_11189	7326		Unclassified	No Cluster Assigned	3.89625				Influent	State A	Week 1
BIN0072	427750	2	k101_11189	7326		d__Bacteria;p__Proteobacteria;c__Gammaproteobacteria;o__Burkholderiales;f__Burkholderiaceae;g__Ottowia;s__Ottowia	No Cluster Assigned	2.45768				Influent	State A	Week 1
BIN0072	427750	2	k101_11189	7326		d__Bacteria;p__Proteobacteria;c__Gammaproteobacteria;o__Burkholderiales;f__Burkholderiaceae;g__Ottowia;s__Ottowia	No Cluster Assigned	2.45768				Influent	State A	Week 1
BIN0009	1539314	1	k101_11189	7326		d__Bacteria;p__Proteobacteria;c__Gammaproteobacteria;o__Burkholderiales;f__Rhodocyclaceae;g__Azonexus;s__Azonexus	No Cluster Assigned	0.341475				Influent	State A	Week 1
BIN0002	1855624	1	k101_11189	7326		d__Bacteria;p__Proteobacteria;c__Gammaproteobacteria;o__Burkholderiales;f__Burkholderiaceae;g__JAABQG01;s__	No Cluster Assigned	0.283267				Influent	State A	Week 1
BIN0057	301148	1	k101_11189	7326		Unclassified	No Cluster Assigned	1.74544				Influent	State A	Week 1
BIN0057	301148	1	k101_11189	7326		Unclassified	No Cluster Assigned	1.74544				Influent	State A	Week 1
BIN0011	1155917	1	k101_11189	7326		d__Bacteria;p__Actinobacteriota;c__Actinomycetia;o__Actinomycetales;f__Dermatophilaceae;g__GCA-2748155;s__	No Cluster Assigned	0.454736				Influent	State A	Week 1
BIN0094	269817	1	k101_11189	7326		Unclassified	No Cluster Assigned	1.94812				Influent	State A	Week 1
BIN0047	386735	1	k101_11189	7326		Unclassified	No Cluster Assigned	1.35917				Influent	State A	Week 1
BIN0072	427750	1	k101_11189	7326		d__Bacteria;p__Proteobacteria;c__Gammaproteobacteria;o__Burkholderiales;f__Burkholderiaceae;g__Ottowia;s__Ottowia	No Cluster Assigned	1.22884				Influent	State A	Week 1
BIN0056	671851	1	k101_11189	7326		d__Bacteria;p__Proteobacteria;c__Gammaproteobacteria;o__Burkholderiales;f__Burkholderiaceae;g__Ottowia;s__Ottowia	No Cluster Assigned	0.782372				Influent	State A	Week 1
BIN0071	494351	1	k101_11189	7326		d__Bacteria;p__Proteobacteria;c__Gammaproteobacteria;o__Burkholderiales;f__Rhodocyclaceae;g__JAEUNX01;s__JAEUNX01	No Cluster Assigned	1.06329				Influent	State A	Week 1
BIN0001	1835568	1	k101_11189	7326		d__Bacteria;p__Proteobacteria;c__Gammaproteobacteria;o__Steroidobacterales;f__Steroidobacteraceae;g__RPQJ01;s__	No Cluster Assigned	0.286362				Influent	State A	Week 1
BIN0056	671851	4	k101_11189	7326		d__Bacteria;p__Proteobacteria;c__Gammaproteobacteria;o__Burkholderiales;f__Burkholderiaceae;g__Ottowia;s__Ottowia	No Cluster Assigned	3.12949				Influent	State A	Week 1
BIN0005	1662343	1	k101_11189	7326		d__Bacteria;p__Actinobacteriota;c__Actinomycetia;o__Actinomycetales;f__Dermatophilaceae;g__GCA-2748155;s__	No Cluster Assigned	0.316203				Influent	State A	Week 1
BIN0029	699442	1	k101_11189	7326		d__Bacteria;p__Proteobacteria;c__Gammaproteobacteria;o__Burkholderiales;f__Thiobacillaceae;g__Thiobacillus;s__	No Cluster Assigned	0.751509				Influent	State A	Week 1
BIN0070	308064	1	k101_11189	7326		d__Bacteria;p__Nitrospirota;c__Nitrospiria;o__Nitrospirales;f__Nitrospiraceae;g__Nitrospira_A;s__Nitrospira_A	No Cluster Assigned	1.70626				Influent	State A	Week 1
BIN0056	671851	1	k101_11189	7326		d__Bacteria;p__Proteobacteria;c__Gammaproteobacteria;o__Burkholderiales;f__Burkholderiaceae;g__Ottowia;s__Ottowia	No Cluster Assigned	0.782372				Influent	State A	Week 1
BIN0039	4030981	2	k101_11189	7326		d__Bacteria;p__Bacteroidota;c__Bacteroidia;o__AKYH767-A;f__OLB10;g__OLB10;s__OLB10	No Cluster Assigned	0.260799				Influent	State A	Week 1
BIN0001	1835568	1	k101_11189	7326		d__Bacteria;p__Proteobacteria;c__Gammaproteobacteria;o__Steroidobacterales;f__Steroidobacteraceae;g__RPQJ01;s__	No Cluster Assigned	0.286362				Influent	State A	Week 1
BIN0007	1841121	1	k101_11189	7326		d__Bacteria;p__Proteobacteria;c__Gammaproteobacteria;o__Burkholderiales;f__Rhodocyclaceae;g__Zoogloea;s__Zoogloea	No Cluster Assigned	0.285498				Influent	State A	Week 1
BIN0135	43373	1	k101_11189	7326		Unclassified	No Cluster Assigned	12.119				Influent	State A	Week 1
BIN0002	1855624	1	k101_11189	7326		d__Bacteria;p__Proteobacteria;c__Gammaproteobacteria;o__Burkholderiales;f__Burkholderiaceae;g__JAABQG01;s__	No Cluster Assigned	0.283267				Influent	State A	Week 1
BIN0056	671851	1	k101_11189	7326		d__Bacteria;p__Proteobacteria;c__Gammaproteobacteria;o__Burkholderiales;f__Burkholderiaceae;g__Ottowia;s__Ottowia	No Cluster Assigned	0.782372				Influent	State A	Week 1
BIN0056	671851	1	k101_11189	7326		d__Bacteria;p__Proteobacteria;c__Gammaproteobacteria;o__Burkholderiales;f__Burkholderiaceae;g__Ottowia;s__Ottowia	No Cluster Assigned	0.782372				Influent	State A	Week 1
BIN0048	533113	1	k101_11189	7326		d__Bacteria;p__Proteobacteria;c__Gammaproteobacteria;o__Burkholderiales;f__Rhodocyclaceae;g__Azospira_A;s__	No Cluster Assigned	0.985977				Influent	State A	Week 1
BIN0026	652645	1	k101_11189	7326		d__Bacteria;p__Proteobacteria;c__Alphaproteobacteria;o__Caulobacterales;f__Caulobacteraceae;g__Phenylobacterium;s__	No Cluster Assigned	0.805395				Influent	State A	Week 1
BIN0056	671851	2	k101_11189	7326		d__Bacteria;p__Proteobacteria;c__Gammaproteobacteria;o__Burkholderiales;f__Burkholderiaceae;g__Ottowia;s__Ottowia	No Cluster Assigned	1.56474				Influent	State A	Week 1
BIN0128	161612	2	k101_11189	7326		Unclassified	No Cluster Assigned	6.50493				Influent	State A	Week 1
BIN0013	3017842	1	k101_11189	7326		d__Bacteria;p__Proteobacteria;c__Gammaproteobacteria;o__Burkholderiales;f__Rhodocyclaceae;g__Zoogloea;s__Zoogloea	No Cluster Assigned	0.174177				Influent	State A	Week 1
BIN0133	99336	1	k101_11189	7326		Unclassified	No Cluster Assigned	5.29151				Influent	State A	Week 1
BIN0048	533113	1	k101_11189	7326		d__Bacteria;p__Proteobacteria;c__Gammaproteobacteria;o__Burkholderiales;f__Rhodocyclaceae;g__Azospira_A;s__	No Cluster Assigned	0.985977				Influent	State A	Week 1
BIN0028	971714	1	k101_11189	7326		d__Bacteria;p__Proteobacteria;c__Gammaproteobacteria;o__Competibacterales;f__Competibacteraceae;g__Competibacter_A;s__	No Cluster Assigned	0.540938				Influent	State A	Week 1
BIN0094	269817	1	k101_11189	7326		Unclassified	No Cluster Assigned	1.94812				Influent	State A	Week 1
BIN0094	269817	1	k101_11189	7326		Unclassified	No Cluster Assigned	1.94812				Influent	State A	Week 1
BIN0002	1855624	1	k101_11189	7326		d__Bacteria;p__Proteobacteria;c__Gammaproteobacteria;o__Burkholderiales;f__Burkholderiaceae;g__JAABQG01;s__	No Cluster Assigned	0.283267				Influent	State A	Week 1
BIN0003	780038	1	k101_11189	7326		d__Bacteria;p__Bacteroidota;c__Bacteroidia;o__Chitinophagales;f__Chitinophagaceae;g__JJ008;s__	No Cluster Assigned	0.673861				Influent	State A	Week 1
BIN0057	301148	1	k101_11189	7326		Unclassified	No Cluster Assigned	1.74544				Influent	State A	Week 1
BIN0009	1539314	1	k101_11189	7326		d__Bacteria;p__Proteobacteria;c__Gammaproteobacteria;o__Burkholderiales;f__Rhodocyclaceae;g__Azonexus;s__Azonexus	No Cluster Assigned	0.341475				Influent	State A	Week 1
BIN0137	129136	3	k101_11189	7326		Unclassified	No Cluster Assigned	12.2112				Influent	State A	Week 1
BIN0137	129136	1	k101_11189	7326		Unclassified	No Cluster Assigned	4.07042				Influent	State A	Week 1
BIN0039	4030981	1	k101_11189	7326		d__Bacteria;p__Bacteroidota;c__Bacteroidia;o__AKYH767-A;f__OLB10;g__OLB10;s__OLB10	No Cluster Assigned	0.130399				Influent	State A	Week 1
BIN0128	161612	1	k101_11189	7326		Unclassified	No Cluster Assigned	3.25246				Influent	State A	Week 1
BIN0001	1835568	1	k101_11189	7326		d__Bacteria;p__Proteobacteria;c__Gammaproteobacteria;o__Steroidobacterales;f__Steroidobacteraceae;g__RPQJ01;s__	No Cluster Assigned	0.286362				Influent	State A	Week 1
BIN0006	2049420	1	k101_11189	7326		d__Bacteria;p__Proteobacteria;c__Gammaproteobacteria;o__Burkholderiales;f__Rhodocyclaceae;g__Azonexus;s__	No Cluster Assigned	0.256481				Influent	State A	Week 1
BIN0045	588401	1	k101_11189	7326		d__Bacteria;p__Proteobacteria;c__Gammaproteobacteria;o__Burkholderiales;f__Burkholderiaceae;g__Rubrivivax;s__	No Cluster Assigned	0.893332				Influent	State A	Week 1
BIN0056	671851	1	k101_11189	7326		d__Bacteria;p__Proteobacteria;c__Gammaproteobacteria;o__Burkholderiales;f__Burkholderiaceae;g__Ottowia;s__Ottowia	No Cluster Assigned	0.782372				Influent	State A	Week 1
BIN0137	129136	1	k101_11189	7326		Unclassified	No Cluster Assigned	4.07042				Influent	State A	Week 1
BIN0094	269817	1	k101_11189	7326		Unclassified	No Cluster Assigned	1.94812				Influent	State A	Week 1
BIN0002	1855624	1	k101_11189	7326		d__Bacteria;p__Proteobacteria;c__Gammaproteobacteria;o__Burkholderiales;f__Burkholderiaceae;g__JAABQG01;s__	No Cluster Assigned	0.283267				Influent	State A	Week 1
BIN0002	1855624	1	k101_11189	7326		d__Bacteria;p__Proteobacteria;c__Gammaproteobacteria;o__Burkholderiales;f__Burkholderiaceae;g__JAABQG01;s__	No Cluster Assigned	0.283267				Influent	State A	Week 1
BIN0094	269817	1	k101_11189	7326		Unclassified	No Cluster Assigned	1.94812				Influent	State A	Week 1
BIN0062	264449	2	k101_11189	7326		Unclassified	No Cluster Assigned	3.97534				Influent	State A	Week 1
BIN0072	427750	5	k101_11189	7326		d__Bacteria;p__Proteobacteria;c__Gammaproteobacteria;o__Burkholderiales;f__Burkholderiaceae;g__Ottowia;s__Ottowia	No Cluster Assigned	6.14421				Influent	State A	Week 1
BIN0072	427750	2	k101_11189	7326		d__Bacteria;p__Proteobacteria;c__Gammaproteobacteria;o__Burkholderiales;f__Burkholderiaceae;g__Ottowia;s__Ottowia	No Cluster Assigned	2.45768				Influent	State A	Week 1
BIN0072	427750	1	k101_11189	7326		d__Bacteria;p__Proteobacteria;c__Gammaproteobacteria;o__Burkholderiales;f__Burkholderiaceae;g__Ottowia;s__Ottowia	No Cluster Assigned	1.22884				Influent	State A	Week 1
BIN0051	467719	1	k101_11189	7326		d__Bacteria;p__Proteobacteria;c__Gammaproteobacteria;o__Burkholderiales;f__Rhodocyclaceae;g__Azospira_A;s__	No Cluster Assigned	1.12383				Influent	State A	Week 1
BIN0072	427750	2	k101_11189	7326		d__Bacteria;p__Proteobacteria;c__Gammaproteobacteria;o__Burkholderiales;f__Burkholderiaceae;g__Ottowia;s__Ottowia	No Cluster Assigned	2.45768				Influent	State A	Week 1
BIN0134	153850	1	k101_11189	7326		Unclassified	No Cluster Assigned	3.41656				Influent	State A	Week 1
BIN0030	1516726	1	k101_11189	7326		d__Bacteria;p__Proteobacteria;c__Gammaproteobacteria;o__Competibacterales;f__Competibacteraceae;g__RXIV01;s__RXIV01	No Cluster Assigned	0.34656				Influent	State A	Week 1
BIN0126	167892	3	k101_11189	7326		Unclassified	No Cluster Assigned	9.39242				Influent	State A	Week 1
BIN0099	68446	2	k101_11189	7326		Unclassified	No Cluster Assigned	15.3592				Influent	State A	Week 1
BIN0126	167892	2	k101_11189	7326		Unclassified	No Cluster Assigned	6.26161				Influent	State A	Week 1
BIN0049	468122	1	k101_11189	7326		d__Bacteria;p__Proteobacteria;c__Gammaproteobacteria;o__Burkholderiales;f__Rhodocyclaceae;g__Azospira_A;s__	No Cluster Assigned	1.12286				Influent	State A	Week 1
BIN0008	1258706	1	k101_11189	7326		d__Bacteria;p__Proteobacteria;c__Gammaproteobacteria;o__Competibacterales;f__Competibacteraceae;g__RXIX01;s__RXIX01	No Cluster Assigned	0.417601				Influent	State A	Week 1
BIN0138	31741	1	k101_11189	7326		Unclassified	No Cluster Assigned	16.5602				Influent	State A	Week 1
BIN0028	971714	1	k101_11189	7326		d__Bacteria;p__Proteobacteria;c__Gammaproteobacteria;o__Competibacterales;f__Competibacteraceae;g__Competibacter_A;s__	No Cluster Assigned	0.540938				Influent	State A	Week 1
BIN0073	49545	1	k101_11189	7326		Unclassified	No Cluster Assigned	10.6093				Influent	State A	Week 1
BIN0029	699442	1	k101_11189	7326		d__Bacteria;p__Proteobacteria;c__Gammaproteobacteria;o__Burkholderiales;f__Thiobacillaceae;g__Thiobacillus;s__	No Cluster Assigned	0.751509				Influent	State A	Week 1
BIN0056	671851	3	k101_11189	7326		d__Bacteria;p__Proteobacteria;c__Gammaproteobacteria;o__Burkholderiales;f__Burkholderiaceae;g__Ottowia;s__Ottowia	No Cluster Assigned	2.34711				Influent	State A	Week 1
BIN0003	780038	1	k101_11189	7326		d__Bacteria;p__Bacteroidota;c__Bacteroidia;o__Chitinophagales;f__Chitinophagaceae;g__JJ008;s__	No Cluster Assigned	0.673861				Influent	State A	Week 1
BIN0137	129136	1	k101_11189	7326		Unclassified	No Cluster Assigned	4.07042				Influent	State A	Week 1
BIN0005	1662343	1	k101_11189	7326		d__Bacteria;p__Actinobacteriota;c__Actinomycetia;o__Actinomycetales;f__Dermatophilaceae;g__GCA-2748155;s__	No Cluster Assigned	0.316203				Influent	State A	Week 1
BIN0008	1258706	1	k101_11189	7326		d__Bacteria;p__Proteobacteria;c__Gammaproteobacteria;o__Competibacterales;f__Competibacteraceae;g__RXIX01;s__RXIX01	No Cluster Assigned	0.417601				Influent	State A	Week 1
BIN0072	427750	1	k101_11189	7326		d__Bacteria;p__Proteobacteria;c__Gammaproteobacteria;o__Burkholderiales;f__Burkholderiaceae;g__Ottowia;s__Ottowia	No Cluster Assigned	1.22884				Influent	State A	Week 1
BIN0137	129136	1	k101_11189	7326		Unclassified	No Cluster Assigned	4.07042				Influent	State A	Week 1
BIN0134	153850	1	k101_11189	7326		Unclassified	No Cluster Assigned	3.41656				Influent	State A	Week 1
BIN0094	269817	1	k101_11189	7326		Unclassified	No Cluster Assigned	1.94812				Influent	State A	Week 1
BIN0056	671851	1	k101_11189	7326		d__Bacteria;p__Proteobacteria;c__Gammaproteobacteria;o__Burkholderiales;f__Burkholderiaceae;g__Ottowia;s__Ottowia	No Cluster Assigned	0.782372				Influent	State A	Week 1
BIN0094	269817	1	k101_11189	7326		Unclassified	No Cluster Assigned	1.94812				Influent	State A	Week 1
BIN0134	153850	1	k101_11189	7326		Unclassified	No Cluster Assigned	3.41656				Influent	State A	Week 1
BIN0023	650015	1	k101_11189	7326		d__Bacteria;p__Actinobacteriota;c__Acidimicrobiia;o__Acidimicrobiales;f__Microtrichaceae;g__AWTP1-35;s__	No Cluster Assigned	0.808654				Influent	State A	Week 1
BIN0072	427750	2	k101_11189	7326		d__Bacteria;p__Proteobacteria;c__Gammaproteobacteria;o__Burkholderiales;f__Burkholderiaceae;g__Ottowia;s__Ottowia	No Cluster Assigned	2.45768				Influent	State A	Week 1
BIN0056	671851	1	k101_11189	7326		d__Bacteria;p__Proteobacteria;c__Gammaproteobacteria;o__Burkholderiales;f__Burkholderiaceae;g__Ottowia;s__Ottowia	No Cluster Assigned	0.782372				Influent	State A	Week 1
BIN0015	1852194	1	k101_11189	7326		d__Bacteria;p__Proteobacteria;c__Gammaproteobacteria;o__Burkholderiales;f__Rhodocyclaceae;g__Zoogloea;s__	No Cluster Assigned	0.283792				Influent	State A	Week 1
BIN0002	1855624	1	k101_11189	7326		d__Bacteria;p__Proteobacteria;c__Gammaproteobacteria;o__Burkholderiales;f__Burkholderiaceae;g__JAABQG01;s__	No Cluster Assigned	0.283267				Influent	State A	Week 1
BIN0056	671851	1	k101_11189	7326		d__Bacteria;p__Proteobacteria;c__Gammaproteobacteria;o__Burkholderiales;f__Burkholderiaceae;g__Ottowia;s__Ottowia	No Cluster Assigned	0.782372				Influent	State A	Week 1
BIN0072	427750	1	k101_11189	7326		d__Bacteria;p__Proteobacteria;c__Gammaproteobacteria;o__Burkholderiales;f__Burkholderiaceae;g__Ottowia;s__Ottowia	No Cluster Assigned	1.22884				Influent	State A	Week 1
BIN0072	427750	3	k101_11189	7326		d__Bacteria;p__Proteobacteria;c__Gammaproteobacteria;o__Burkholderiales;f__Burkholderiaceae;g__Ottowia;s__Ottowia	No Cluster Assigned	3.68653				Influent	State A	Week 1
BIN0126	167892	2	k101_11189	7326		Unclassified	No Cluster Assigned	6.26161				Influent	State A	Week 1
BIN0137	129136	1	k101_11189	7326		Unclassified	No Cluster Assigned	4.07042				Influent	State A	Week 1
BIN0031	1121776	1	k101_11189	7326		d__Bacteria;p__Proteobacteria;c__Gammaproteobacteria;o__Xanthomonadales;f__Xanthomonadaceae;g__Thermomonas;s__	No Cluster Assigned	0.468576				Influent	State A	Week 1
BIN0072	427750	1	k101_11189	7326		d__Bacteria;p__Proteobacteria;c__Gammaproteobacteria;o__Burkholderiales;f__Burkholderiaceae;g__Ottowia;s__Ottowia	No Cluster Assigned	1.22884				Influent	State A	Week 1
BIN0072	427750	1	k101_11189	7326		d__Bacteria;p__Proteobacteria;c__Gammaproteobacteria;o__Burkholderiales;f__Burkholderiaceae;g__Ottowia;s__Ottowia	No Cluster Assigned	1.22884				Influent	State A	Week 1
BIN0072	427750	2	k101_11189	7326		d__Bacteria;p__Proteobacteria;c__Gammaproteobacteria;o__Burkholderiales;f__Burkholderiaceae;g__Ottowia;s__Ottowia	No Cluster Assigned	2.45768				Influent	State A	Week 1
BIN0109	175573	1	k101_11189	7326		Unclassified	No Cluster Assigned	2.99384				Influent	State A	Week 1
BIN0056	671851	1	k101_11189	7326		d__Bacteria;p__Proteobacteria;c__Gammaproteobacteria;o__Burkholderiales;f__Burkholderiaceae;g__Ottowia;s__Ottowia	No Cluster Assigned	0.782372				Influent	State A	Week 1
BIN0014	1162959	1	k101_11189	7326		d__Bacteria;p__Proteobacteria;c__Gammaproteobacteria;o__Xanthomonadales;f__Xanthomonadaceae;g__Thermomonas;s__Thermomonas	No Cluster Assigned	0.451983				Influent	State A	Week 1
BIN0094	269817	2	k101_11189	7326		Unclassified	No Cluster Assigned	3.89625				Influent	State A	Week 1
BIN0094	269817	1	k101_11189	7326		Unclassified	No Cluster Assigned	1.94812				Influent	State A	Week 1
BIN0039	4030981	1	k101_11189	7326		d__Bacteria;p__Bacteroidota;c__Bacteroidia;o__AKYH767-A;f__OLB10;g__OLB10;s__OLB10	No Cluster Assigned	0.130399				Influent	State A	Week 1
BIN0126	167892	1	k101_11189	7326		Unclassified	No Cluster Assigned	3.13081				Influent	State A	Week 1
BIN0137	129136	2	k101_11189	7326		Unclassified	No Cluster Assigned	8.14083				Influent	State A	Week 1
BIN0126	167892	1	k101_11189	7326		Unclassified	No Cluster Assigned	3.13081				Influent	State A	Week 1
BIN0137	129136	1	k101_11189	7326		Unclassified	No Cluster Assigned	4.07042				Influent	State A	Week 1
BIN0126	167892	1	k101_11189	7326		Unclassified	No Cluster Assigned	3.13081				Influent	State A	Week 1
BIN0056	671851	1	k101_11189	7326		d__Bacteria;p__Proteobacteria;c__Gammaproteobacteria;o__Burkholderiales;f__Burkholderiaceae;g__Ottowia;s__Ottowia	No Cluster Assigned	0.782372				Influent	State A	Week 1
BIN0002	1855624	1	k101_11189	7326		d__Bacteria;p__Proteobacteria;c__Gammaproteobacteria;o__Burkholderiales;f__Burkholderiaceae;g__JAABQG01;s__	No Cluster Assigned	0.283267				Influent	State A	Week 1
BIN0056	671851	6	k101_11189	7326		d__Bacteria;p__Proteobacteria;c__Gammaproteobacteria;o__Burkholderiales;f__Burkholderiaceae;g__Ottowia;s__Ottowia	No Cluster Assigned	4.69423				Influent	State A	Week 1
BIN0128	161612	1	k101_11189	7326		Unclassified	No Cluster Assigned	3.25246				Influent	State A	Week 1
BIN0047	386735	1	k101_11189	7326		Unclassified	No Cluster Assigned	1.35917				Influent	State A	Week 1
BIN0043	448824	1	k101_11189	7326		d__Bacteria;p__Proteobacteria;c__Alphaproteobacteria;o__Sphingomonadales;f__Sphingomonadaceae;g__Novosphingobium;s__	No Cluster Assigned	1.17114				Influent	State A	Week 1
BIN0056	671851	1	k101_11189	7326		d__Bacteria;p__Proteobacteria;c__Gammaproteobacteria;o__Burkholderiales;f__Burkholderiaceae;g__Ottowia;s__Ottowia	No Cluster Assigned	0.782372				Influent	State A	Week 1
BIN0056	671851	1	k101_11189	7326		d__Bacteria;p__Proteobacteria;c__Gammaproteobacteria;o__Burkholderiales;f__Burkholderiaceae;g__Ottowia;s__Ottowia	No Cluster Assigned	0.782372				Influent	State A	Week 1
BIN0005	1662343	1	k101_11189	7326		d__Bacteria;p__Actinobacteriota;c__Actinomycetia;o__Actinomycetales;f__Dermatophilaceae;g__GCA-2748155;s__	No Cluster Assigned	0.316203				Influent	State A	Week 1
BIN0042	426100	1	k101_11189	7326		d__Bacteria;p__Proteobacteria;c__Gammaproteobacteria;o__Burkholderiales;f__Rhodocyclaceae;g__Azonexus;s__	No Cluster Assigned	1.2336				Influent	State A	Week 1
BIN0011	1155917	1	k101_11189	7326		d__Bacteria;p__Actinobacteriota;c__Actinomycetia;o__Actinomycetales;f__Dermatophilaceae;g__GCA-2748155;s__	No Cluster Assigned	0.454736				Influent	State A	Week 1
BIN0109	175573	1	k101_11189	7326		Unclassified	No Cluster Assigned	2.99384				Influent	State A	Week 1
BIN0015	1852194	1	k101_11189	7326		d__Bacteria;p__Proteobacteria;c__Gammaproteobacteria;o__Burkholderiales;f__Rhodocyclaceae;g__Zoogloea;s__	No Cluster Assigned	0.283792				Influent	State A	Week 1
BIN0030	1516726	1	k101_11189	7326		d__Bacteria;p__Proteobacteria;c__Gammaproteobacteria;o__Competibacterales;f__Competibacteraceae;g__RXIV01;s__RXIV01	No Cluster Assigned	0.34656				Influent	State A	Week 1
BIN0056	671851	2	k101_11189	7326		d__Bacteria;p__Proteobacteria;c__Gammaproteobacteria;o__Burkholderiales;f__Burkholderiaceae;g__Ottowia;s__Ottowia	No Cluster Assigned	1.56474				Influent	State A	Week 1
BIN0056	671851	1	k101_11189	7326		d__Bacteria;p__Proteobacteria;c__Gammaproteobacteria;o__Burkholderiales;f__Burkholderiaceae;g__Ottowia;s__Ottowia	No Cluster Assigned	0.782372				Influent	State A	Week 1
BIN0135	43373	1	k101_11189	7326		Unclassified	No Cluster Assigned	12.119				Influent	State A	Week 1
BIN0072	427750	2	k101_11189	7326		d__Bacteria;p__Proteobacteria;c__Gammaproteobacteria;o__Burkholderiales;f__Burkholderiaceae;g__Ottowia;s__Ottowia	No Cluster Assigned	2.45768				Influent	State A	Week 1
BIN0126	167892	1	k101_11189	7326		Unclassified	No Cluster Assigned	3.13081				Influent	State A	Week 1
BIN0031	1121776	1	k101_11189	7326		d__Bacteria;p__Proteobacteria;c__Gammaproteobacteria;o__Xanthomonadales;f__Xanthomonadaceae;g__Thermomonas;s__	No Cluster Assigned	0.468576				Influent	State A	Week 1
BIN0094	269817	2	k101_11189	7326		Unclassified	No Cluster Assigned	3.89625				Influent	State A	Week 1
BIN0109	175573	2	k101_11189	7326		Unclassified	No Cluster Assigned	5.98768				Influent	State A	Week 1
BIN0057	301148	1	k101_11189	7326		Unclassified	No Cluster Assigned	1.74544				Influent	State A	Week 1
BIN0029	699442	1	k101_11189	7326		d__Bacteria;p__Proteobacteria;c__Gammaproteobacteria;o__Burkholderiales;f__Thiobacillaceae;g__Thiobacillus;s__	No Cluster Assigned	0.751509				Influent	State A	Week 1
BIN0137	129136	3	k101_11189	7326		Unclassified	No Cluster Assigned	12.2112				Influent	State A	Week 1
BIN0009	1539314	1	k101_11189	7326		d__Bacteria;p__Proteobacteria;c__Gammaproteobacteria;o__Burkholderiales;f__Rhodocyclaceae;g__Azonexus;s__Azonexus	No Cluster Assigned	0.341475				Influent	State A	Week 1
BIN0109	175573	1	k101_11189	7326		Unclassified	No Cluster Assigned	2.99384				Influent	State A	Week 1
BIN0057	301148	1	k101_11189	7326		Unclassified	No Cluster Assigned	1.74544				Influent	State A	Week 1
BIN0094	269817	1	k101_11189	7326		Unclassified	No Cluster Assigned	1.94812				Influent	State A	Week 1
BIN0086	73082	1	k101_11189	7326		Unclassified	No Cluster Assigned	7.19243				Influent	State A	Week 1
BIN0072	427750	2	k101_11189	7326		d__Bacteria;p__Proteobacteria;c__Gammaproteobacteria;o__Burkholderiales;f__Burkholderiaceae;g__Ottowia;s__Ottowia	No Cluster Assigned	2.45768				Influent	State A	Week 1
BIN0045	588401	1	k101_11189	7326		d__Bacteria;p__Proteobacteria;c__Gammaproteobacteria;o__Burkholderiales;f__Burkholderiaceae;g__Rubrivivax;s__	No Cluster Assigned	0.893332				Influent	State A	Week 1
BIN0094	269817	1	k101_11189	7326		Unclassified	No Cluster Assigned	1.94812				Influent	State A	Week 1
BIN0094	269817	1	k101_11189	7326		Unclassified	No Cluster Assigned	1.94812				Influent	State A	Week 1
BIN0006	2049420	1	k101_11189	7326		d__Bacteria;p__Proteobacteria;c__Gammaproteobacteria;o__Burkholderiales;f__Rhodocyclaceae;g__Azonexus;s__	No Cluster Assigned	0.256481				Influent	State A	Week 1
BIN0057	301148	1	k101_11189	7326		Unclassified	No Cluster Assigned	1.74544				Influent	State A	Week 1
BIN0056	671851	1	k101_11189	7326		d__Bacteria;p__Proteobacteria;c__Gammaproteobacteria;o__Burkholderiales;f__Burkholderiaceae;g__Ottowia;s__Ottowia	No Cluster Assigned	0.782372				Influent	State A	Week 1
BIN0108	141986	1	k101_11189	7326		Unclassified	No Cluster Assigned	3.70204				Influent	State A	Week 1
BIN0057	301148	1	k101_11189	7326		Unclassified	No Cluster Assigned	1.74544				Influent	State A	Week 1
BIN0018	749919	1	k101_11189	7326		d__Bacteria;p__Verrucomicrobiota;c__Verrucomicrobiae;o__Opitutales;f__Opitutaceae;g__CAJCBL01;s__	No Cluster Assigned	0.700925				Influent	State A	Week 1
BIN0001	1835568	1	k101_11189	7326		d__Bacteria;p__Proteobacteria;c__Gammaproteobacteria;o__Steroidobacterales;f__Steroidobacteraceae;g__RPQJ01;s__	No Cluster Assigned	0.286362				Influent	State A	Week 1
BIN0056	671851	1	k101_11189	7326		d__Bacteria;p__Proteobacteria;c__Gammaproteobacteria;o__Burkholderiales;f__Burkholderiaceae;g__Ottowia;s__Ottowia	No Cluster Assigned	0.782372				Influent	State A	Week 1
BIN0056	671851	1	k101_11189	7326		d__Bacteria;p__Proteobacteria;c__Gammaproteobacteria;o__Burkholderiales;f__Burkholderiaceae;g__Ottowia;s__Ottowia	No Cluster Assigned	0.782372				Influent	State A	Week 1
BIN0012	408682	1	k101_11189	7326		d__Bacteria;p__Nitrospirota;c__Nitrospiria;o__Nitrospirales;f__Nitrospiraceae;g__Nitrospira_A;s__Nitrospira_A	No Cluster Assigned	1.28618				Influent	State A	Week 1
BIN0128	161612	1	k101_11189	7326		Unclassified	No Cluster Assigned	3.25246				Influent	State A	Week 1
BIN0109	175573	1	k101_11189	7326		Unclassified	No Cluster Assigned	2.99384				Influent	State A	Week 1
BIN0039	4030981	1	k101_11189	7326		d__Bacteria;p__Bacteroidota;c__Bacteroidia;o__AKYH767-A;f__OLB10;g__OLB10;s__OLB10	No Cluster Assigned	0.130399				Influent	State A	Week 1
BIN0034	1127002	1	k101_11189	7326		d__Bacteria;p__Proteobacteria;c__Gammaproteobacteria;o__Competibacterales;f__Competibacteraceae;g__RXIW01;s__RXIW01	No Cluster Assigned	0.466403				Influent	State A	Week 1
BIN0009	1539314	1	k101_11189	7326		d__Bacteria;p__Proteobacteria;c__Gammaproteobacteria;o__Burkholderiales;f__Rhodocyclaceae;g__Azonexus;s__Azonexus	No Cluster Assigned	0.341475				Influent	State A	Week 1
BIN0093	135251	1	k101_11189	7326		d__Bacteria;p__Patescibacteria;c__Paceibacteria;o__UBA9983_A;f__UBA9973;g__;s__	No Cluster Assigned	3.88638				Influent	State A	Week 1
BIN0056	671851	2	k101_11189	7326		d__Bacteria;p__Proteobacteria;c__Gammaproteobacteria;o__Burkholderiales;f__Burkholderiaceae;g__Ottowia;s__Ottowia	No Cluster Assigned	1.56474				Influent	State A	Week 1
BIN0072	427750	2	k101_11189	7326		d__Bacteria;p__Proteobacteria;c__Gammaproteobacteria;o__Burkholderiales;f__Burkholderiaceae;g__Ottowia;s__Ottowia	No Cluster Assigned	2.45768				Influent	State A	Week 1
BIN0000	2401866	1	k101_11189	7326		d__Bacteria;p__Myxococcota;c__Myxococcia;o__Myxococcales;f__Anaeromyxobacteraceae;g__JADKCZ01;s__	No Cluster Assigned	0.218845				Influent	State A	Week 1
BIN0094	269817	1	k101_11189	7326		Unclassified	No Cluster Assigned	1.94812				Influent	State A	Week 1
BIN0048	533113	1	k101_11189	7326		d__Bacteria;p__Proteobacteria;c__Gammaproteobacteria;o__Burkholderiales;f__Rhodocyclaceae;g__Azospira_A;s__	No Cluster Assigned	0.985977				Influent	State A	Week 1
BIN0001	1835568	1	k101_11189	7326		d__Bacteria;p__Proteobacteria;c__Gammaproteobacteria;o__Steroidobacterales;f__Steroidobacteraceae;g__RPQJ01;s__	No Cluster Assigned	0.286362				Influent	State A	Week 1
BIN0002	1855624	1	k101_11189	7326		d__Bacteria;p__Proteobacteria;c__Gammaproteobacteria;o__Burkholderiales;f__Burkholderiaceae;g__JAABQG01;s__	No Cluster Assigned	0.283267				Influent	State A	Week 1
BIN0094	269817	2	k101_11189	7326		Unclassified	No Cluster Assigned	3.89625				Influent	State A	Week 1
BIN0021	606236	1	k101_11189	7326		d__Bacteria;p__Bacteroidota;c__Bacteroidia;o__Chitinophagales;f__JADIYW01;g__JADJSS01;s__	No Cluster Assigned	0.86705				Influent	State A	Week 1
BIN0134	153850	1	k101_11189	7326		Unclassified	No Cluster Assigned	3.41656				Influent	State A	Week 1
BIN0126	167892	2	k101_11189	7326		Unclassified	No Cluster Assigned	6.26161				Influent	State A	Week 1
BIN0056	671851	1	k101_11189	7326		d__Bacteria;p__Proteobacteria;c__Gammaproteobacteria;o__Burkholderiales;f__Burkholderiaceae;g__Ottowia;s__Ottowia	No Cluster Assigned	0.782372				Influent	State A	Week 1
BIN0078	145919	1	k101_11189	7326		Unclassified	No Cluster Assigned	3.60225				Influent	State A	Week 1
BIN0003	780038	1	k101_11189	7326		d__Bacteria;p__Bacteroidota;c__Bacteroidia;o__Chitinophagales;f__Chitinophagaceae;g__JJ008;s__	No Cluster Assigned	0.673861				Influent	State A	Week 1
BIN0056	671851	1	k101_11189	7326		d__Bacteria;p__Proteobacteria;c__Gammaproteobacteria;o__Burkholderiales;f__Burkholderiaceae;g__Ottowia;s__Ottowia	No Cluster Assigned	0.782372				Influent	State A	Week 1
BIN0128	161612	3	k101_11189	7326		Unclassified	No Cluster Assigned	9.75739				Influent	State A	Week 1
BIN0057	301148	1	k101_11189	7326		Unclassified	No Cluster Assigned	1.74544				Influent	State A	Week 1
BIN0056	671851	1	k101_11189	7326		d__Bacteria;p__Proteobacteria;c__Gammaproteobacteria;o__Burkholderiales;f__Burkholderiaceae;g__Ottowia;s__Ottowia	No Cluster Assigned	0.782372				Influent	State A	Week 1
BIN0137	129136	1	k101_11189	7326		Unclassified	No Cluster Assigned	4.07042				Influent	State A	Week 1
BIN0128	161612	3	k101_11189	7326		Unclassified	No Cluster Assigned	9.75739				Influent	State A	Week 1
BIN0134	153850	1	k101_11189	7326		Unclassified	No Cluster Assigned	3.41656				Influent	State A	Week 1
BIN0048	533113	1	k101_11189	7326		d__Bacteria;p__Proteobacteria;c__Gammaproteobacteria;o__Burkholderiales;f__Rhodocyclaceae;g__Azospira_A;s__	No Cluster Assigned	0.985977				Influent	State A	Week 1
BIN0062	264449	1	k101_11189	7326		Unclassified	No Cluster Assigned	1.98767				Influent	State A	Week 1
BIN0005	1662343	1	k101_11189	7326		d__Bacteria;p__Actinobacteriota;c__Actinomycetia;o__Actinomycetales;f__Dermatophilaceae;g__GCA-2748155;s__	No Cluster Assigned	0.316203				Influent	State A	Week 1
BIN0128	161612	1	k101_11189	7326		Unclassified	No Cluster Assigned	3.25246				Influent	State A	Week 1
BIN0135	43373	1	k101_11189	7326		Unclassified	No Cluster Assigned	12.119				Influent	State A	Week 1
BIN0094	269817	1	k101_11189	7326		Unclassified	No Cluster Assigned	1.94812				Influent	State A	Week 1
BIN0126	167892	2	k101_11189	7326		Unclassified	No Cluster Assigned	6.26161				Influent	State A	Week 1
BIN0128	161612	1	k101_11189	7326		Unclassified	No Cluster Assigned	3.25246				Influent	State A	Week 1
BIN0134	153850	3	k101_11189	7326		Unclassified	No Cluster Assigned	10.2497				Influent	State A	Week 1
BIN0039	4030981	1	k101_11189	7326		d__Bacteria;p__Bacteroidota;c__Bacteroidia;o__AKYH767-A;f__OLB10;g__OLB10;s__OLB10	No Cluster Assigned	0.130399				Influent	State A	Week 1
BIN0094	269817	1	k101_11189	7326		Unclassified	No Cluster Assigned	1.94812				Influent	State A	Week 1
BIN0057	301148	1	k101_11189	7326		Unclassified	No Cluster Assigned	1.74544				Influent	State A	Week 1
BIN0072	427750	3	k101_11189	7326		d__Bacteria;p__Proteobacteria;c__Gammaproteobacteria;o__Burkholderiales;f__Burkholderiaceae;g__Ottowia;s__Ottowia	No Cluster Assigned	3.68653				Influent	State A	Week 1
BIN0056	671851	1	k101_11189	7326		d__Bacteria;p__Proteobacteria;c__Gammaproteobacteria;o__Burkholderiales;f__Burkholderiaceae;g__Ottowia;s__Ottowia	No Cluster Assigned	0.782372				Influent	State A	Week 1
BIN0006	2049420	2	k101_11189	7326		d__Bacteria;p__Proteobacteria;c__Gammaproteobacteria;o__Burkholderiales;f__Rhodocyclaceae;g__Azonexus;s__	No Cluster Assigned	0.512962				Influent	State A	Week 1
BIN0056	671851	1	k101_11189	7326		d__Bacteria;p__Proteobacteria;c__Gammaproteobacteria;o__Burkholderiales;f__Burkholderiaceae;g__Ottowia;s__Ottowia	No Cluster Assigned	0.782372				Influent	State A	Week 1
BIN0137	129136	1	k101_11189	7326		Unclassified	No Cluster Assigned	4.07042				Influent	State A	Week 1
BIN0093	135251	1	k101_11189	7326		d__Bacteria;p__Patescibacteria;c__Paceibacteria;o__UBA9983_A;f__UBA9973;g__;s__	No Cluster Assigned	3.88638				Influent	State A	Week 1
BIN0056	671851	1	k101_11189	7326		d__Bacteria;p__Proteobacteria;c__Gammaproteobacteria;o__Burkholderiales;f__Burkholderiaceae;g__Ottowia;s__Ottowia	No Cluster Assigned	0.782372				Influent	State A	Week 1
BIN0002	1855624	1	k101_11189	7326		d__Bacteria;p__Proteobacteria;c__Gammaproteobacteria;o__Burkholderiales;f__Burkholderiaceae;g__JAABQG01;s__	No Cluster Assigned	0.283267				Influent	State A	Week 1
BIN0007	1841121	1	k101_11189	7326		d__Bacteria;p__Proteobacteria;c__Gammaproteobacteria;o__Burkholderiales;f__Rhodocyclaceae;g__Zoogloea;s__Zoogloea	No Cluster Assigned	0.285498				Influent	State A	Week 1
BIN0056	671851	2	k101_11189	7326		d__Bacteria;p__Proteobacteria;c__Gammaproteobacteria;o__Burkholderiales;f__Burkholderiaceae;g__Ottowia;s__Ottowia	No Cluster Assigned	1.56474				Influent	State A	Week 1
BIN0002	1855624	1	k101_11189	7326		d__Bacteria;p__Proteobacteria;c__Gammaproteobacteria;o__Burkholderiales;f__Burkholderiaceae;g__JAABQG01;s__	No Cluster Assigned	0.283267				Influent	State A	Week 1
BIN0094	269817	1	k101_11189	7326		Unclassified	No Cluster Assigned	1.94812				Influent	State A	Week 1
BIN0030	1516726	1	k101_11189	7326		d__Bacteria;p__Proteobacteria;c__Gammaproteobacteria;o__Competibacterales;f__Competibacteraceae;g__RXIV01;s__RXIV01	No Cluster Assigned	0.34656				Influent	State A	Week 1
BIN0006	2049420	1	k101_11189	7326		d__Bacteria;p__Proteobacteria;c__Gammaproteobacteria;o__Burkholderiales;f__Rhodocyclaceae;g__Azonexus;s__	No Cluster Assigned	0.256481				Influent	State A	Week 1
BIN0126	167892	1	k101_11189	7326		Unclassified	No Cluster Assigned	3.13081				Influent	State A	Week 1
BIN0008	1258706	1	k101_11189	7326		d__Bacteria;p__Proteobacteria;c__Gammaproteobacteria;o__Competibacterales;f__Competibacteraceae;g__RXIX01;s__RXIX01	No Cluster Assigned	0.417601				Influent	State A	Week 1
BIN0006	2049420	1	k101_11189	7326		d__Bacteria;p__Proteobacteria;c__Gammaproteobacteria;o__Burkholderiales;f__Rhodocyclaceae;g__Azonexus;s__	No Cluster Assigned	0.256481				Influent	State A	Week 1
BIN0013	3017842	1	k101_11189	7326		d__Bacteria;p__Proteobacteria;c__Gammaproteobacteria;o__Burkholderiales;f__Rhodocyclaceae;g__Zoogloea;s__Zoogloea	No Cluster Assigned	0.174177				Influent	State A	Week 1
BIN0094	269817	3	k101_11189	7326		Unclassified	No Cluster Assigned	5.84437				Influent	State A	Week 1
BIN0126	167892	1	k101_11189	7326		Unclassified	No Cluster Assigned	3.13081				Influent	State A	Week 1
BIN0047	386735	1	k101_11189	7326		Unclassified	No Cluster Assigned	1.35917				Influent	State A	Week 1
BIN0041	682924	1	k101_11189	7326		d__Bacteria;p__Bacteroidota;c__Bacteroidia;o__Chitinophagales;f__Saprospiraceae;g__OLB8;s__	No Cluster Assigned	0.769686				Influent	State A	Week 1
BIN0078	145919	1	k101_11189	7326		Unclassified	No Cluster Assigned	3.60225				Influent	State A	Week 1
BIN0126	167892	2	k101_11189	7326		Unclassified	No Cluster Assigned	6.26161				Influent	State A	Week 1
BIN0051	467719	2	k101_11189	7326		d__Bacteria;p__Proteobacteria;c__Gammaproteobacteria;o__Burkholderiales;f__Rhodocyclaceae;g__Azospira_A;s__	No Cluster Assigned	2.24766				Influent	State A	Week 1
BIN0015	1852194	1	k101_11189	7326		d__Bacteria;p__Proteobacteria;c__Gammaproteobacteria;o__Burkholderiales;f__Rhodocyclaceae;g__Zoogloea;s__	No Cluster Assigned	0.283792				Influent	State A	Week 1
BIN0072	427750	1	k101_11189	7326		d__Bacteria;p__Proteobacteria;c__Gammaproteobacteria;o__Burkholderiales;f__Burkholderiaceae;g__Ottowia;s__Ottowia	No Cluster Assigned	1.22884				Influent	State A	Week 1
BIN0013	3017842	1	k101_11189	7326		d__Bacteria;p__Proteobacteria;c__Gammaproteobacteria;o__Burkholderiales;f__Rhodocyclaceae;g__Zoogloea;s__Zoogloea	No Cluster Assigned	0.174177				Influent	State A	Week 1
BIN0057	301148	2	k101_11189	7326		Unclassified	No Cluster Assigned	3.49089				Influent	State A	Week 1
BIN0063	470091	1	k101_11189	7326		d__Bacteria;p__Proteobacteria;c__Gammaproteobacteria;o__Burkholderiales;f__Usitatibacteraceae;g__FEB-7;s__	No Cluster Assigned	1.11816				Influent	State A	Week 1
BIN0002	1855624	4	k101_11189	7326		d__Bacteria;p__Proteobacteria;c__Gammaproteobacteria;o__Burkholderiales;f__Burkholderiaceae;g__JAABQG01;s__	No Cluster Assigned	1.13307				Influent	State A	Week 1
BIN0142	78396	1	k101_11189	7326		Unclassified	No Cluster Assigned	6.7049				Influent	State A	Week 1
BIN0009	1539314	1	k101_11189	7326		d__Bacteria;p__Proteobacteria;c__Gammaproteobacteria;o__Burkholderiales;f__Rhodocyclaceae;g__Azonexus;s__Azonexus	No Cluster Assigned	0.341475				Influent	State A	Week 1
BIN0107	87609	1	k101_11189	7326		Unclassified	No Cluster Assigned	5.99981				Influent	State A	Week 1
BIN0011	1155917	1	k101_11189	7326		d__Bacteria;p__Actinobacteriota;c__Actinomycetia;o__Actinomycetales;f__Dermatophilaceae;g__GCA-2748155;s__	No Cluster Assigned	0.454736				Influent	State A	Week 1
BIN0015	1852194	1	k101_11189	7326		d__Bacteria;p__Proteobacteria;c__Gammaproteobacteria;o__Burkholderiales;f__Rhodocyclaceae;g__Zoogloea;s__	No Cluster Assigned	0.283792				Influent	State A	Week 1
BIN0039	4030981	2	k101_11189	7326		d__Bacteria;p__Bacteroidota;c__Bacteroidia;o__AKYH767-A;f__OLB10;g__OLB10;s__OLB10	No Cluster Assigned	0.260799				Influent	State A	Week 1
BIN0059	504766	1	k101_11189	7326		d__Bacteria;p__Proteobacteria;c__Gammaproteobacteria;o__Burkholderiales;f__Usitatibacteraceae;g__FEB-7;s__	No Cluster Assigned	1.04135				Influent	State A	Week 1
BIN0056	671851	1	k101_11189	7326		d__Bacteria;p__Proteobacteria;c__Gammaproteobacteria;o__Burkholderiales;f__Burkholderiaceae;g__Ottowia;s__Ottowia	No Cluster Assigned	0.782372				Influent	State A	Week 1
BIN0056	671851	1	k101_11189	7326		d__Bacteria;p__Proteobacteria;c__Gammaproteobacteria;o__Burkholderiales;f__Burkholderiaceae;g__Ottowia;s__Ottowia	No Cluster Assigned	0.782372				Influent	State A	Week 1
BIN0057	301148	1	k101_11189	7326		Unclassified	No Cluster Assigned	1.74544				Influent	State A	Week 1
BIN0009	1539314	1	k101_11189	7326		d__Bacteria;p__Proteobacteria;c__Gammaproteobacteria;o__Burkholderiales;f__Rhodocyclaceae;g__Azonexus;s__Azonexus	No Cluster Assigned	0.341475				Influent	State A	Week 1
BIN0072	427750	2	k101_11189	7326		d__Bacteria;p__Proteobacteria;c__Gammaproteobacteria;o__Burkholderiales;f__Burkholderiaceae;g__Ottowia;s__Ottowia	No Cluster Assigned	2.45768				Influent	State A	Week 1
BIN0104	151880	1	k101_11189	7326		Unclassified	No Cluster Assigned	3.46087				Influent	State A	Week 1
BIN0138	31741	1	k101_11189	7326		Unclassified	No Cluster Assigned	16.5602				Influent	State A	Week 1
BIN0004	590055	1	k101_11189	7326		d__Bacteria;p__Acidobacteriota;c__Acidobacteriae;o__Bryobacterales;f__Bryobacteraceae;g__TMP-7;s__	No Cluster Assigned	0.890827				Influent	State A	Week 1
BIN0138	31741	1	k101_11189	7326		Unclassified	No Cluster Assigned	16.5602				Influent	State A	Week 1
BIN0041	682924	1	k101_11189	7326		d__Bacteria;p__Bacteroidota;c__Bacteroidia;o__Chitinophagales;f__Saprospiraceae;g__OLB8;s__	No Cluster Assigned	0.769686				Influent	State A	Week 1
BIN0134	153850	1	k101_11189	7326		Unclassified	No Cluster Assigned	3.41656				Influent	State A	Week 1
BIN0137	129136	1	k101_11189	7326		Unclassified	No Cluster Assigned	4.07042				Influent	State A	Week 1
BIN0056	671851	2	k101_11189	7326		d__Bacteria;p__Proteobacteria;c__Gammaproteobacteria;o__Burkholderiales;f__Burkholderiaceae;g__Ottowia;s__Ottowia	No Cluster Assigned	1.56474				Influent	State A	Week 1
BIN0056	671851	2	k101_11189	7326		d__Bacteria;p__Proteobacteria;c__Gammaproteobacteria;o__Burkholderiales;f__Burkholderiaceae;g__Ottowia;s__Ottowia	No Cluster Assigned	1.56474				Influent	State A	Week 1
BIN0030	1516726	1	k101_11189	7326		d__Bacteria;p__Proteobacteria;c__Gammaproteobacteria;o__Competibacterales;f__Competibacteraceae;g__RXIV01;s__RXIV01	No Cluster Assigned	0.34656				Influent	State A	Week 1
BIN0009	1539314	1	k101_11189	7326		d__Bacteria;p__Proteobacteria;c__Gammaproteobacteria;o__Burkholderiales;f__Rhodocyclaceae;g__Azonexus;s__Azonexus	No Cluster Assigned	0.341475				Influent	State A	Week 1
BIN0045	588401	1	k101_11189	7326		d__Bacteria;p__Proteobacteria;c__Gammaproteobacteria;o__Burkholderiales;f__Burkholderiaceae;g__Rubrivivax;s__	No Cluster Assigned	0.893332				Influent	State A	Week 1
BIN0056	671851	1	k101_11189	7326		d__Bacteria;p__Proteobacteria;c__Gammaproteobacteria;o__Burkholderiales;f__Burkholderiaceae;g__Ottowia;s__Ottowia	No Cluster Assigned	0.782372				Influent	State A	Week 1
BIN0002	1855624	1	k101_11189	7326		d__Bacteria;p__Proteobacteria;c__Gammaproteobacteria;o__Burkholderiales;f__Burkholderiaceae;g__JAABQG01;s__	No Cluster Assigned	0.283267				Influent	State A	Week 1
BIN0013	3017842	1	k101_11189	7326		d__Bacteria;p__Proteobacteria;c__Gammaproteobacteria;o__Burkholderiales;f__Rhodocyclaceae;g__Zoogloea;s__Zoogloea	No Cluster Assigned	0.174177				Influent	State A	Week 1
BIN0015	1852194	1	k101_11189	7326		d__Bacteria;p__Proteobacteria;c__Gammaproteobacteria;o__Burkholderiales;f__Rhodocyclaceae;g__Zoogloea;s__	No Cluster Assigned	0.283792				Influent	State A	Week 1
BIN0011	1155917	1	k101_11189	7326		d__Bacteria;p__Actinobacteriota;c__Actinomycetia;o__Actinomycetales;f__Dermatophilaceae;g__GCA-2748155;s__	No Cluster Assigned	0.454736				Influent	State A	Week 1
BIN0071	494351	1	k101_11189	7326		d__Bacteria;p__Proteobacteria;c__Gammaproteobacteria;o__Burkholderiales;f__Rhodocyclaceae;g__JAEUNX01;s__JAEUNX01	No Cluster Assigned	1.06329				Influent	State A	Week 1
BIN0057	301148	1	k101_11189	7326		Unclassified	No Cluster Assigned	1.74544				Influent	State A	Week 1
BIN0137	129136	1	k101_11189	7326		Unclassified	No Cluster Assigned	4.07042				Influent	State A	Week 1
BIN0128	161612	1	k101_11189	7326		Unclassified	No Cluster Assigned	3.25246				Influent	State A	Week 1
BIN0094	269817	1	k101_11189	7326		Unclassified	No Cluster Assigned	1.94812				Influent	State A	Week 1
BIN0137	129136	3	k101_11189	7326		Unclassified	No Cluster Assigned	12.2112				Influent	State A	Week 1
BIN0013	3017842	1	k101_11189	7326		d__Bacteria;p__Proteobacteria;c__Gammaproteobacteria;o__Burkholderiales;f__Rhodocyclaceae;g__Zoogloea;s__Zoogloea	No Cluster Assigned	0.174177				Influent	State A	Week 1
BIN0057	301148	1	k101_11189	7326		Unclassified	No Cluster Assigned	1.74544				Influent	State A	Week 1
BIN0057	301148	1	k101_11189	7326		Unclassified	No Cluster Assigned	1.74544				Influent	State A	Week 1
BIN0072	427750	1	k101_11189	7326		d__Bacteria;p__Proteobacteria;c__Gammaproteobacteria;o__Burkholderiales;f__Burkholderiaceae;g__Ottowia;s__Ottowia	No Cluster Assigned	1.22884				Influent	State A	Week 1
BIN0037	750952	1	k101_11189	7326		d__Bacteria;p__Acidobacteriota;c__Thermoanaerobaculia;o__UBA5066;f__UBA5066;g__UBA5066;s__	No Cluster Assigned	0.699961				Influent	State A	Week 1
BIN0045	588401	1	k101_11189	7326		d__Bacteria;p__Proteobacteria;c__Gammaproteobacteria;o__Burkholderiales;f__Burkholderiaceae;g__Rubrivivax;s__	No Cluster Assigned	0.893332				Influent	State A	Week 1
BIN0023	650015	1	k101_11189	7326		d__Bacteria;p__Actinobacteriota;c__Acidimicrobiia;o__Acidimicrobiales;f__Microtrichaceae;g__AWTP1-35;s__	No Cluster Assigned	0.808654				Influent	State A	Week 1
BIN0119	56293	1	k101_11189	7326		Unclassified	No Cluster Assigned	9.33752				Influent	State A	Week 1
BIN0057	301148	1	k101_11189	7326		Unclassified	No Cluster Assigned	1.74544				Influent	State A	Week 1
BIN0002	1855624	1	k101_11189	7326		d__Bacteria;p__Proteobacteria;c__Gammaproteobacteria;o__Burkholderiales;f__Burkholderiaceae;g__JAABQG01;s__	No Cluster Assigned	0.283267				Influent	State A	Week 1
BIN0009	1539314	1	k101_11189	7326		d__Bacteria;p__Proteobacteria;c__Gammaproteobacteria;o__Burkholderiales;f__Rhodocyclaceae;g__Azonexus;s__Azonexus	No Cluster Assigned	0.341475				Influent	State A	Week 1
BIN0008	1258706	1	k101_11189	7326		d__Bacteria;p__Proteobacteria;c__Gammaproteobacteria;o__Competibacterales;f__Competibacteraceae;g__RXIX01;s__RXIX01	No Cluster Assigned	0.417601				Influent	State A	Week 1
BIN0030	1516726	1	k101_11189	7326		d__Bacteria;p__Proteobacteria;c__Gammaproteobacteria;o__Competibacterales;f__Competibacteraceae;g__RXIV01;s__RXIV01	No Cluster Assigned	0.34656				Influent	State A	Week 1
BIN0039	4030981	1	k101_11189	7326		d__Bacteria;p__Bacteroidota;c__Bacteroidia;o__AKYH767-A;f__OLB10;g__OLB10;s__OLB10	No Cluster Assigned	0.130399				Influent	State A	Week 1
BIN0056	671851	1	k101_11189	7326		d__Bacteria;p__Proteobacteria;c__Gammaproteobacteria;o__Burkholderiales;f__Burkholderiaceae;g__Ottowia;s__Ottowia	No Cluster Assigned	0.782372				Influent	State A	Week 1
BIN0128	161612	1	k101_11189	7326		Unclassified	No Cluster Assigned	3.25246				Influent	State A	Week 1
BIN0070	308064	1	k101_11189	7326		d__Bacteria;p__Nitrospirota;c__Nitrospiria;o__Nitrospirales;f__Nitrospiraceae;g__Nitrospira_A;s__Nitrospira_A	No Cluster Assigned	1.70626				Influent	State A	Week 1
BIN0007	1841121	1	k101_11189	7326		d__Bacteria;p__Proteobacteria;c__Gammaproteobacteria;o__Burkholderiales;f__Rhodocyclaceae;g__Zoogloea;s__Zoogloea	No Cluster Assigned	0.285498				Influent	State A	Week 1
BIN0057	301148	1	k101_11189	7326		Unclassified	No Cluster Assigned	1.74544				Influent	State A	Week 1
BIN0067	169062	1	k101_11189	7326		Unclassified	No Cluster Assigned	3.10914				Influent	State A	Week 1
BIN0072	427750	2	k101_11189	7326		d__Bacteria;p__Proteobacteria;c__Gammaproteobacteria;o__Burkholderiales;f__Burkholderiaceae;g__Ottowia;s__Ottowia	No Cluster Assigned	2.45768				Influent	State A	Week 1
BIN0137	129136	1	k101_11189	7326		Unclassified	No Cluster Assigned	4.07042				Influent	State A	Week 1
BIN0137	129136	2	k101_11189	7326		Unclassified	No Cluster Assigned	8.14083				Influent	State A	Week 1
BIN0043	448824	1	k101_11189	7326		d__Bacteria;p__Proteobacteria;c__Alphaproteobacteria;o__Sphingomonadales;f__Sphingomonadaceae;g__Novosphingobium;s__	No Cluster Assigned	1.17114				Influent	State A	Week 1
BIN0072	427750	3	k101_11189	7326		d__Bacteria;p__Proteobacteria;c__Gammaproteobacteria;o__Burkholderiales;f__Burkholderiaceae;g__Ottowia;s__Ottowia	No Cluster Assigned	3.68653				Influent	State A	Week 1
BIN0128	161612	3	k101_11189	7326		Unclassified	No Cluster Assigned	9.75739				Influent	State A	Week 1
BIN0072	427750	1	k101_11189	7326		d__Bacteria;p__Proteobacteria;c__Gammaproteobacteria;o__Burkholderiales;f__Burkholderiaceae;g__Ottowia;s__Ottowia	No Cluster Assigned	1.22884				Influent	State A	Week 1
BIN0021	606236	1	k101_11189	7326		d__Bacteria;p__Bacteroidota;c__Bacteroidia;o__Chitinophagales;f__JADIYW01;g__JADJSS01;s__	No Cluster Assigned	0.86705				Influent	State A	Week 1
BIN0057	301148	1	k101_11189	7326		Unclassified	No Cluster Assigned	1.74544				Influent	State A	Week 1
BIN0070	308064	1	k101_11189	7326		d__Bacteria;p__Nitrospirota;c__Nitrospiria;o__Nitrospirales;f__Nitrospiraceae;g__Nitrospira_A;s__Nitrospira_A	No Cluster Assigned	1.70626				Influent	State A	Week 1
BIN0057	301148	1	k101_11189	7326		Unclassified	No Cluster Assigned	1.74544				Influent	State A	Week 1
BIN0057	301148	1	k101_11189	7326		Unclassified	No Cluster Assigned	1.74544				Influent	State A	Week 1
BIN0075	215997	1	k101_11189	7326		Unclassified	No Cluster Assigned	2.43354				Influent	State A	Week 1
BIN0026	652645	1	k101_11189	7326		d__Bacteria;p__Proteobacteria;c__Alphaproteobacteria;o__Caulobacterales;f__Caulobacteraceae;g__Phenylobacterium;s__	No Cluster Assigned	0.805395				Influent	State A	Week 1
BIN0039	4030981	2	k101_11189	7326		d__Bacteria;p__Bacteroidota;c__Bacteroidia;o__AKYH767-A;f__OLB10;g__OLB10;s__OLB10	No Cluster Assigned	0.260799				Influent	State A	Week 1
BIN0072	427750	1	k101_11189	7326		d__Bacteria;p__Proteobacteria;c__Gammaproteobacteria;o__Burkholderiales;f__Burkholderiaceae;g__Ottowia;s__Ottowia	No Cluster Assigned	1.22884				Influent	State A	Week 1
BIN0053	574963	1	k101_11189	7326		d__Bacteria;p__Bacteroidota;c__Bacteroidia;o__Chitinophagales;f__JADIYW01;g__JADJSS01;s__	No Cluster Assigned	0.91421				Influent	State A	Week 1
BIN0126	167892	1	k101_11189	7326		Unclassified	No Cluster Assigned	3.13081				Influent	State A	Week 1
BIN0001	1835568	1	k101_11189	7326		d__Bacteria;p__Proteobacteria;c__Gammaproteobacteria;o__Steroidobacterales;f__Steroidobacteraceae;g__RPQJ01;s__	No Cluster Assigned	0.286362				Influent	State A	Week 1
BIN0056	671851	1	k101_11189	7326		d__Bacteria;p__Proteobacteria;c__Gammaproteobacteria;o__Burkholderiales;f__Burkholderiaceae;g__Ottowia;s__Ottowia	No Cluster Assigned	0.782372				Influent	State A	Week 1
BIN0072	427750	2	k101_11189	7326		d__Bacteria;p__Proteobacteria;c__Gammaproteobacteria;o__Burkholderiales;f__Burkholderiaceae;g__Ottowia;s__Ottowia	No Cluster Assigned	2.45768				Influent	State A	Week 1
BIN0134	153850	1	k101_11189	7326		Unclassified	No Cluster Assigned	3.41656				Influent	State A	Week 1
BIN0137	129136	2	k101_11189	7326		Unclassified	No Cluster Assigned	8.14083				Influent	State A	Week 1
BIN0072	427750	1	k101_11189	7326		d__Bacteria;p__Proteobacteria;c__Gammaproteobacteria;o__Burkholderiales;f__Burkholderiaceae;g__Ottowia;s__Ottowia	No Cluster Assigned	1.22884				Influent	State A	Week 1
BIN0056	671851	3	k101_11189	7326		d__Bacteria;p__Proteobacteria;c__Gammaproteobacteria;o__Burkholderiales;f__Burkholderiaceae;g__Ottowia;s__Ottowia	No Cluster Assigned	2.34711				Influent	State A	Week 1
BIN0028	971714	1	k101_11189	7326		d__Bacteria;p__Proteobacteria;c__Gammaproteobacteria;o__Competibacterales;f__Competibacteraceae;g__Competibacter_A;s__	No Cluster Assigned	0.540938				Influent	State A	Week 1
BIN0057	301148	1	k101_11189	7326		Unclassified	No Cluster Assigned	1.74544				Influent	State A	Week 1
BIN0045	588401	1	k101_11189	7326		d__Bacteria;p__Proteobacteria;c__Gammaproteobacteria;o__Burkholderiales;f__Burkholderiaceae;g__Rubrivivax;s__	No Cluster Assigned	0.893332				Influent	State A	Week 1
BIN0128	161612	1	k101_11189	7326		Unclassified	No Cluster Assigned	3.25246				Influent	State A	Week 1
BIN0137	129136	1	k101_11189	7326		Unclassified	No Cluster Assigned	4.07042				Influent	State A	Week 1
BIN0043	448824	1	k101_11189	7326		d__Bacteria;p__Proteobacteria;c__Alphaproteobacteria;o__Sphingomonadales;f__Sphingomonadaceae;g__Novosphingobium;s__	No Cluster Assigned	1.17114				Influent	State A	Week 1
BIN0057	301148	1	k101_11189	7326		Unclassified	No Cluster Assigned	1.74544				Influent	State A	Week 1
BIN0057	301148	1	k101_11189	7326		Unclassified	No Cluster Assigned	1.74544				Influent	State A	Week 1
BIN0014	1162959	1	k101_11189	7326		d__Bacteria;p__Proteobacteria;c__Gammaproteobacteria;o__Xanthomonadales;f__Xanthomonadaceae;g__Thermomonas;s__Thermomonas	No Cluster Assigned	0.451983				Influent	State A	Week 1
BIN0128	161612	2	k101_11189	7326		Unclassified	No Cluster Assigned	6.50493				Influent	State A	Week 1
BIN0072	427750	1	k101_11189	7326		d__Bacteria;p__Proteobacteria;c__Gammaproteobacteria;o__Burkholderiales;f__Burkholderiaceae;g__Ottowia;s__Ottowia	No Cluster Assigned	1.22884				Influent	State A	Week 1
BIN0002	1855624	1	k101_11189	7326		d__Bacteria;p__Proteobacteria;c__Gammaproteobacteria;o__Burkholderiales;f__Burkholderiaceae;g__JAABQG01;s__	No Cluster Assigned	0.283267				Influent	State A	Week 1
BIN0043	448824	1	k101_11189	7326		d__Bacteria;p__Proteobacteria;c__Alphaproteobacteria;o__Sphingomonadales;f__Sphingomonadaceae;g__Novosphingobium;s__	No Cluster Assigned	1.17114				Influent	State A	Week 1
BIN0094	269817	2	k101_11189	7326		Unclassified	No Cluster Assigned	3.89625				Influent	State A	Week 1
BIN0091	173487	1	k101_11189	7326		d__Bacteria;p__Nitrospirota;c__Nitrospiria;o__Nitrospirales;f__Nitrospiraceae;g__Nitrospira_A;s__Nitrospira_A	No Cluster Assigned	3.02984				Influent	State A	Week 1
BIN0002	1855624	1	k101_11189	7326		d__Bacteria;p__Proteobacteria;c__Gammaproteobacteria;o__Burkholderiales;f__Burkholderiaceae;g__JAABQG01;s__	No Cluster Assigned	0.283267				Influent	State A	Week 1
BIN0137	129136	2	k101_11189	7326		Unclassified	No Cluster Assigned	8.14083				Influent	State A	Week 1
BIN0003	780038	1	k101_11189	7326		d__Bacteria;p__Bacteroidota;c__Bacteroidia;o__Chitinophagales;f__Chitinophagaceae;g__JJ008;s__	No Cluster Assigned	0.673861				Influent	State A	Week 1
BIN0072	427750	1	k101_11189	7326		d__Bacteria;p__Proteobacteria;c__Gammaproteobacteria;o__Burkholderiales;f__Burkholderiaceae;g__Ottowia;s__Ottowia	No Cluster Assigned	1.22884				Influent	State A	Week 1
BIN0034	1127002	1	k101_11189	7326		d__Bacteria;p__Proteobacteria;c__Gammaproteobacteria;o__Competibacterales;f__Competibacteraceae;g__RXIW01;s__RXIW01	No Cluster Assigned	0.466403				Influent	State A	Week 1
BIN0009	1539314	1	k101_11189	7326		d__Bacteria;p__Proteobacteria;c__Gammaproteobacteria;o__Burkholderiales;f__Rhodocyclaceae;g__Azonexus;s__Azonexus	No Cluster Assigned	0.341475				Influent	State A	Week 1
BIN0128	161612	1	k101_11189	7326		Unclassified	No Cluster Assigned	3.25246				Influent	State A	Week 1
BIN0094	269817	1	k101_11189	7326		Unclassified	No Cluster Assigned	1.94812				Influent	State A	Week 1
BIN0042	426100	1	k101_11189	7326		d__Bacteria;p__Proteobacteria;c__Gammaproteobacteria;o__Burkholderiales;f__Rhodocyclaceae;g__Azonexus;s__	No Cluster Assigned	1.2336				Influent	State A	Week 1
BIN0072	427750	1	k101_11189	7326		d__Bacteria;p__Proteobacteria;c__Gammaproteobacteria;o__Burkholderiales;f__Burkholderiaceae;g__Ottowia;s__Ottowia	No Cluster Assigned	1.22884				Influent	State A	Week 1
BIN0033	723636	1	k101_11189	7326		d__Bacteria;p__Acidobacteriota;c__Thermoanaerobaculia;o__UBA5066;f__UBA5066;g__;s__	No Cluster Assigned	0.726383				Influent	State A	Week 1
BIN0056	671851	3	k101_11189	7326		d__Bacteria;p__Proteobacteria;c__Gammaproteobacteria;o__Burkholderiales;f__Burkholderiaceae;g__Ottowia;s__Ottowia	No Cluster Assigned	2.34711				Influent	State A	Week 1
BIN0002	1855624	1	k101_11189	7326		d__Bacteria;p__Proteobacteria;c__Gammaproteobacteria;o__Burkholderiales;f__Burkholderiaceae;g__JAABQG01;s__	No Cluster Assigned	0.283267				Influent	State A	Week 1
BIN0128	161612	1	k101_11189	7326		Unclassified	No Cluster Assigned	3.25246				Influent	State A	Week 1
BIN0072	427750	1	k101_11189	7326		d__Bacteria;p__Proteobacteria;c__Gammaproteobacteria;o__Burkholderiales;f__Burkholderiaceae;g__Ottowia;s__Ottowia	No Cluster Assigned	1.22884				Influent	State A	Week 1
BIN0056	671851	1	k101_11189	7326		d__Bacteria;p__Proteobacteria;c__Gammaproteobacteria;o__Burkholderiales;f__Burkholderiaceae;g__Ottowia;s__Ottowia	No Cluster Assigned	0.782372				Influent	State A	Week 1
BIN0043	448824	2	k101_11189	7326		d__Bacteria;p__Proteobacteria;c__Alphaproteobacteria;o__Sphingomonadales;f__Sphingomonadaceae;g__Novosphingobium;s__	No Cluster Assigned	2.34229				Influent	State A	Week 1
BIN0007	1841121	1	k101_11189	7326		d__Bacteria;p__Proteobacteria;c__Gammaproteobacteria;o__Burkholderiales;f__Rhodocyclaceae;g__Zoogloea;s__Zoogloea	No Cluster Assigned	0.285498				Influent	State A	Week 1
BIN0039	4030981	1	k101_11189	7326		d__Bacteria;p__Bacteroidota;c__Bacteroidia;o__AKYH767-A;f__OLB10;g__OLB10;s__OLB10	No Cluster Assigned	0.130399				Influent	State A	Week 1
BIN0134	153850	1	k101_11189	7326		Unclassified	No Cluster Assigned	3.41656				Influent	State A	Week 1
BIN0009	1539314	1	k101_11189	7326		d__Bacteria;p__Proteobacteria;c__Gammaproteobacteria;o__Burkholderiales;f__Rhodocyclaceae;g__Azonexus;s__Azonexus	No Cluster Assigned	0.341475				Influent	State A	Week 1
BIN0016	292079	1	k101_11189	7326		d__Bacteria;p__Bacteroidota;c__Bacteroidia;o__Chitinophagales;f__Chitinophagaceae;g__Niabella;s__	No Cluster Assigned	1.79964				Influent	State A	Week 1
BIN0056	671851	1	k101_11189	7326		d__Bacteria;p__Proteobacteria;c__Gammaproteobacteria;o__Burkholderiales;f__Burkholderiaceae;g__Ottowia;s__Ottowia	No Cluster Assigned	0.782372				Influent	State A	Week 1
BIN0002	1855624	1	k101_11189	7326		d__Bacteria;p__Proteobacteria;c__Gammaproteobacteria;o__Burkholderiales;f__Burkholderiaceae;g__JAABQG01;s__	No Cluster Assigned	0.283267				Influent	State A	Week 1
BIN0056	671851	1	k101_11189	7326		d__Bacteria;p__Proteobacteria;c__Gammaproteobacteria;o__Burkholderiales;f__Burkholderiaceae;g__Ottowia;s__Ottowia	No Cluster Assigned	0.782372				Influent	State A	Week 1
BIN0056	671851	1	k101_11189	7326		d__Bacteria;p__Proteobacteria;c__Gammaproteobacteria;o__Burkholderiales;f__Burkholderiaceae;g__Ottowia;s__Ottowia	No Cluster Assigned	0.782372				Influent	State A	Week 1
BIN0057	301148	1	k101_11189	7326		Unclassified	No Cluster Assigned	1.74544				Influent	State A	Week 1
BIN0011	1155917	1	k101_11189	7326		d__Bacteria;p__Actinobacteriota;c__Actinomycetia;o__Actinomycetales;f__Dermatophilaceae;g__GCA-2748155;s__	No Cluster Assigned	0.454736				Influent	State A	Week 1
BIN0072	427750	1	k101_11189	7326		d__Bacteria;p__Proteobacteria;c__Gammaproteobacteria;o__Burkholderiales;f__Burkholderiaceae;g__Ottowia;s__Ottowia	No Cluster Assigned	1.22884				Influent	State A	Week 1
BIN0109	175573	1	k101_11189	7326		Unclassified	No Cluster Assigned	2.99384				Influent	State A	Week 1
BIN0003	780038	1	k101_11189	7326		d__Bacteria;p__Bacteroidota;c__Bacteroidia;o__Chitinophagales;f__Chitinophagaceae;g__JJ008;s__	No Cluster Assigned	0.673861				Influent	State A	Week 1
BIN0056	671851	1	k101_11189	7326		d__Bacteria;p__Proteobacteria;c__Gammaproteobacteria;o__Burkholderiales;f__Burkholderiaceae;g__Ottowia;s__Ottowia	No Cluster Assigned	0.782372				Influent	State A	Week 1
BIN0072	427750	1	k101_11189	7326		d__Bacteria;p__Proteobacteria;c__Gammaproteobacteria;o__Burkholderiales;f__Burkholderiaceae;g__Ottowia;s__Ottowia	No Cluster Assigned	1.22884				Influent	State A	Week 1
BIN0029	699442	1	k101_11189	7326		d__Bacteria;p__Proteobacteria;c__Gammaproteobacteria;o__Burkholderiales;f__Thiobacillaceae;g__Thiobacillus;s__	No Cluster Assigned	0.751509				Influent	State A	Week 1
BIN0001	1835568	1	k101_11189	7326		d__Bacteria;p__Proteobacteria;c__Gammaproteobacteria;o__Steroidobacterales;f__Steroidobacteraceae;g__RPQJ01;s__	No Cluster Assigned	0.286362				Influent	State A	Week 1
BIN0056	671851	1	k101_11189	7326		d__Bacteria;p__Proteobacteria;c__Gammaproteobacteria;o__Burkholderiales;f__Burkholderiaceae;g__Ottowia;s__Ottowia	No Cluster Assigned	0.782372				Influent	State A	Week 1
BIN0057	301148	1	k101_11189	7326		Unclassified	No Cluster Assigned	1.74544				Influent	State A	Week 1
BIN0126	167892	2	k101_11189	7326		Unclassified	No Cluster Assigned	6.26161				Influent	State A	Week 1
BIN0042	426100	1	k101_11189	7326		d__Bacteria;p__Proteobacteria;c__Gammaproteobacteria;o__Burkholderiales;f__Rhodocyclaceae;g__Azonexus;s__	No Cluster Assigned	1.2336				Influent	State A	Week 1
BIN0057	301148	2	k101_11189	7326		Unclassified	No Cluster Assigned	3.49089				Influent	State A	Week 1
BIN0013	3017842	1	k101_11189	7326		d__Bacteria;p__Proteobacteria;c__Gammaproteobacteria;o__Burkholderiales;f__Rhodocyclaceae;g__Zoogloea;s__Zoogloea	No Cluster Assigned	0.174177				Influent	State A	Week 1
BIN0065	369014	1	k101_11189	7326		d__Bacteria;p__Proteobacteria;c__Gammaproteobacteria;o__Burkholderiales;f__Rhodocyclaceae;g__Azospira_A;s__	No Cluster Assigned	1.42444				Influent	State A	Week 1
BIN0056	671851	2	k101_11189	7326		d__Bacteria;p__Proteobacteria;c__Gammaproteobacteria;o__Burkholderiales;f__Burkholderiaceae;g__Ottowia;s__Ottowia	No Cluster Assigned	1.56474				Influent	State A	Week 1
BIN0072	427750	1	k101_11189	7326		d__Bacteria;p__Proteobacteria;c__Gammaproteobacteria;o__Burkholderiales;f__Burkholderiaceae;g__Ottowia;s__Ottowia	No Cluster Assigned	1.22884				Influent	State A	Week 1
BIN0072	427750	1	k101_11189	7326		d__Bacteria;p__Proteobacteria;c__Gammaproteobacteria;o__Burkholderiales;f__Burkholderiaceae;g__Ottowia;s__Ottowia	No Cluster Assigned	1.22884				Influent	State A	Week 1
BIN0103	83997	1	k101_11189	7326		Unclassified	No Cluster Assigned	6.25781				Influent	State A	Week 1
BIN0021	606236	1	k101_11189	7326		d__Bacteria;p__Bacteroidota;c__Bacteroidia;o__Chitinophagales;f__JADIYW01;g__JADJSS01;s__	No Cluster Assigned	0.86705				Influent	State A	Week 1
BIN0002	1855624	1	k101_11189	7326		d__Bacteria;p__Proteobacteria;c__Gammaproteobacteria;o__Burkholderiales;f__Burkholderiaceae;g__JAABQG01;s__	No Cluster Assigned	0.283267				Influent	State A	Week 1
BIN0071	494351	1	k101_11189	7326		d__Bacteria;p__Proteobacteria;c__Gammaproteobacteria;o__Burkholderiales;f__Rhodocyclaceae;g__JAEUNX01;s__JAEUNX01	No Cluster Assigned	1.06329				Influent	State A	Week 1
BIN0134	153850	3	k101_11189	7326		Unclassified	No Cluster Assigned	10.2497				Influent	State A	Week 1
BIN0094	269817	1	k101_11189	7326		Unclassified	No Cluster Assigned	1.94812				Influent	State A	Week 1
BIN0126	167892	1	k101_11189	7326		Unclassified	No Cluster Assigned	3.13081				Influent	State A	Week 1
BIN0015	1852194	2	k101_11189	7326		d__Bacteria;p__Proteobacteria;c__Gammaproteobacteria;o__Burkholderiales;f__Rhodocyclaceae;g__Zoogloea;s__	No Cluster Assigned	0.567583				Influent	State A	Week 1
BIN0072	427750	1	k101_11189	7326		d__Bacteria;p__Proteobacteria;c__Gammaproteobacteria;o__Burkholderiales;f__Burkholderiaceae;g__Ottowia;s__Ottowia	No Cluster Assigned	1.22884				Influent	State A	Week 1
BIN0056	671851	1	k101_11189	7326		d__Bacteria;p__Proteobacteria;c__Gammaproteobacteria;o__Burkholderiales;f__Burkholderiaceae;g__Ottowia;s__Ottowia	No Cluster Assigned	0.782372				Influent	State A	Week 1
BIN0039	4030981	2	k101_11189	7326		d__Bacteria;p__Bacteroidota;c__Bacteroidia;o__AKYH767-A;f__OLB10;g__OLB10;s__OLB10	No Cluster Assigned	0.260799				Influent	State A	Week 1
BIN0057	301148	1	k101_11189	7326		Unclassified	No Cluster Assigned	1.74544				Influent	State A	Week 1
BIN0134	153850	1	k101_11189	7326		Unclassified	No Cluster Assigned	3.41656				Influent	State A	Week 1
BIN0020	608639	1	k101_11189	7326		d__Bacteria;p__Proteobacteria;c__Gammaproteobacteria;o__Xanthomonadales;f__Ahniellaceae;g__JADKHK01;s__	No Cluster Assigned	0.863627				Influent	State A	Week 1
BIN0062	264449	1	k101_11189	7326		Unclassified	No Cluster Assigned	1.98767				Influent	State A	Week 1
BIN0057	301148	1	k101_11189	7326		Unclassified	No Cluster Assigned	1.74544				Influent	State A	Week 1
BIN0072	427750	3	k101_11189	7326		d__Bacteria;p__Proteobacteria;c__Gammaproteobacteria;o__Burkholderiales;f__Burkholderiaceae;g__Ottowia;s__Ottowia	No Cluster Assigned	3.68653				Influent	State A	Week 1
BIN0034	1127002	1	k101_11189	7326		d__Bacteria;p__Proteobacteria;c__Gammaproteobacteria;o__Competibacterales;f__Competibacteraceae;g__RXIW01;s__RXIW01	No Cluster Assigned	0.466403				Influent	State A	Week 1
BIN0057	301148	2	k101_11189	7326		Unclassified	No Cluster Assigned	3.49089				Influent	State A	Week 1
BIN0126	167892	2	k101_11189	7326		Unclassified	No Cluster Assigned	6.26161				Influent	State A	Week 1
BIN0013	3017842	1	k101_11189	7326		d__Bacteria;p__Proteobacteria;c__Gammaproteobacteria;o__Burkholderiales;f__Rhodocyclaceae;g__Zoogloea;s__Zoogloea	No Cluster Assigned	0.174177				Influent	State A	Week 1
BIN0056	671851	1	k101_11189	7326		d__Bacteria;p__Proteobacteria;c__Gammaproteobacteria;o__Burkholderiales;f__Burkholderiaceae;g__Ottowia;s__Ottowia	No Cluster Assigned	0.782372				Influent	State A	Week 1
BIN0134	153850	1	k101_11189	7326		Unclassified	No Cluster Assigned	3.41656				Influent	State A	Week 1
BIN0128	161612	3	k101_11189	7326		Unclassified	No Cluster Assigned	9.75739				Influent	State A	Week 1
BIN0062	264449	1	k101_11189	7326		Unclassified	No Cluster Assigned	1.98767				Influent	State A	Week 1
BIN0002	1855624	1	k101_11189	7326		d__Bacteria;p__Proteobacteria;c__Gammaproteobacteria;o__Burkholderiales;f__Burkholderiaceae;g__JAABQG01;s__	No Cluster Assigned	0.283267				Influent	State A	Week 1
BIN0072	427750	1	k101_11189	7326		d__Bacteria;p__Proteobacteria;c__Gammaproteobacteria;o__Burkholderiales;f__Burkholderiaceae;g__Ottowia;s__Ottowia	No Cluster Assigned	1.22884				Influent	State A	Week 1
BIN0056	671851	2	k101_11189	7326		d__Bacteria;p__Proteobacteria;c__Gammaproteobacteria;o__Burkholderiales;f__Burkholderiaceae;g__Ottowia;s__Ottowia	No Cluster Assigned	1.56474				Influent	State A	Week 1
BIN0109	175573	1	k101_11189	7326		Unclassified	No Cluster Assigned	2.99384				Influent	State A	Week 1
BIN0007	1841121	1	k101_11189	7326		d__Bacteria;p__Proteobacteria;c__Gammaproteobacteria;o__Burkholderiales;f__Rhodocyclaceae;g__Zoogloea;s__Zoogloea	No Cluster Assigned	0.285498				Influent	State A	Week 1
BIN0007	1841121	1	k101_11189	7326		d__Bacteria;p__Proteobacteria;c__Gammaproteobacteria;o__Burkholderiales;f__Rhodocyclaceae;g__Zoogloea;s__Zoogloea	No Cluster Assigned	0.285498				Influent	State A	Week 1
BIN0002	1855624	1	k101_11189	7326		d__Bacteria;p__Proteobacteria;c__Gammaproteobacteria;o__Burkholderiales;f__Burkholderiaceae;g__JAABQG01;s__	No Cluster Assigned	0.283267				Influent	State A	Week 1
BIN0056	671851	2	k101_11189	7326		d__Bacteria;p__Proteobacteria;c__Gammaproteobacteria;o__Burkholderiales;f__Burkholderiaceae;g__Ottowia;s__Ottowia	No Cluster Assigned	1.56474				Influent	State A	Week 1
BIN0068	313035	1	k101_11189	7326		Unclassified	No Cluster Assigned	1.67916				Influent	State A	Week 1
BIN0018	749919	1	k101_11189	7326		d__Bacteria;p__Verrucomicrobiota;c__Verrucomicrobiae;o__Opitutales;f__Opitutaceae;g__CAJCBL01;s__	No Cluster Assigned	0.700925				Influent	State A	Week 1
BIN0134	153850	1	k101_11189	7326		Unclassified	No Cluster Assigned	3.41656				Influent	State A	Week 1
BIN0020	608639	1	k101_11189	7326		d__Bacteria;p__Proteobacteria;c__Gammaproteobacteria;o__Xanthomonadales;f__Ahniellaceae;g__JADKHK01;s__	No Cluster Assigned	0.863627				Influent	State A	Week 1
BIN0067	169062	1	k101_11189	7326		Unclassified	No Cluster Assigned	3.10914				Influent	State A	Week 1
BIN0056	671851	1	k101_11189	7326		d__Bacteria;p__Proteobacteria;c__Gammaproteobacteria;o__Burkholderiales;f__Burkholderiaceae;g__Ottowia;s__Ottowia	No Cluster Assigned	0.782372				Influent	State A	Week 1
BIN0031	1121776	1	k101_11189	7326		d__Bacteria;p__Proteobacteria;c__Gammaproteobacteria;o__Xanthomonadales;f__Xanthomonadaceae;g__Thermomonas;s__	No Cluster Assigned	0.468576				Influent	State A	Week 1
BIN0046	1433720	1	k101_11189	7326		d__Bacteria;p__Proteobacteria;c__Gammaproteobacteria;o__Pseudomonadales;f__UBA5862;g__;s__	No Cluster Assigned	0.366625				Influent	State A	Week 1
BIN0019	308103	1	k101_11189	7326		d__Bacteria;p__Nitrospirota;c__Nitrospiria;o__Nitrospirales;f__Nitrospiraceae;g__Nitrospira_A;s__Nitrospira_A	No Cluster Assigned	1.70604				Influent	State A	Week 1
BIN0028	971714	1	k101_11189	7326		d__Bacteria;p__Proteobacteria;c__Gammaproteobacteria;o__Competibacterales;f__Competibacteraceae;g__Competibacter_A;s__	No Cluster Assigned	0.540938				Influent	State A	Week 1
BIN0003	780038	1	k101_11189	7326		d__Bacteria;p__Bacteroidota;c__Bacteroidia;o__Chitinophagales;f__Chitinophagaceae;g__JJ008;s__	No Cluster Assigned	0.673861				Influent	State A	Week 1
BIN0057	301148	1	k101_11189	7326		Unclassified	No Cluster Assigned	1.74544				Influent	State A	Week 1
BIN0094	269817	1	k101_11189	7326		Unclassified	No Cluster Assigned	1.94812				Influent	State A	Week 1
BIN0002	1855624	1	k101_11189	7326		d__Bacteria;p__Proteobacteria;c__Gammaproteobacteria;o__Burkholderiales;f__Burkholderiaceae;g__JAABQG01;s__	No Cluster Assigned	0.283267				Influent	State A	Week 1
BIN0017	272040	1	k101_11189	7326		d__Bacteria;p__Bacteroidota;c__Bacteroidia;o__Chitinophagales;f__BACL12;g__;s__	No Cluster Assigned	1.93221				Influent	State A	Week 1
BIN0089	80545	1	k101_11189	7326		Unclassified	No Cluster Assigned	6.52601				Influent	State A	Week 1
BIN0122	68568	1	k101_11189	7326		Unclassified	No Cluster Assigned	7.66593				Influent	State A	Week 1
BIN0003	780038	1	k101_11189	7326		d__Bacteria;p__Bacteroidota;c__Bacteroidia;o__Chitinophagales;f__Chitinophagaceae;g__JJ008;s__	No Cluster Assigned	0.673861				Influent	State A	Week 1
BIN0072	427750	4	k101_11189	7326		d__Bacteria;p__Proteobacteria;c__Gammaproteobacteria;o__Burkholderiales;f__Burkholderiaceae;g__Ottowia;s__Ottowia	No Cluster Assigned	4.91537				Influent	State A	Week 1
BIN0134	153850	1	k101_11189	7326		Unclassified	No Cluster Assigned	3.41656				Influent	State A	Week 1
BIN0072	427750	3	k101_11189	7326		d__Bacteria;p__Proteobacteria;c__Gammaproteobacteria;o__Burkholderiales;f__Burkholderiaceae;g__Ottowia;s__Ottowia	No Cluster Assigned	3.68653				Influent	State A	Week 1
BIN0026	652645	1	k101_11189	7326		d__Bacteria;p__Proteobacteria;c__Alphaproteobacteria;o__Caulobacterales;f__Caulobacteraceae;g__Phenylobacterium;s__	No Cluster Assigned	0.805395				Influent	State A	Week 1
BIN0094	269817	1	k101_11189	7326		Unclassified	No Cluster Assigned	1.94812				Influent	State A	Week 1
BIN0056	671851	1	k101_11189	7326		d__Bacteria;p__Proteobacteria;c__Gammaproteobacteria;o__Burkholderiales;f__Burkholderiaceae;g__Ottowia;s__Ottowia	No Cluster Assigned	0.782372				Influent	State A	Week 1
BIN0128	161612	1	k101_11189	7326		Unclassified	No Cluster Assigned	3.25246				Influent	State A	Week 1
BIN0072	427750	1	k101_11189	7326		d__Bacteria;p__Proteobacteria;c__Gammaproteobacteria;o__Burkholderiales;f__Burkholderiaceae;g__Ottowia;s__Ottowia	No Cluster Assigned	1.22884				Influent	State A	Week 1
BIN0126	167892	2	k101_11189	7326		Unclassified	No Cluster Assigned	6.26161				Influent	State A	Week 1
BIN0014	1162959	1	k101_11189	7326		d__Bacteria;p__Proteobacteria;c__Gammaproteobacteria;o__Xanthomonadales;f__Xanthomonadaceae;g__Thermomonas;s__Thermomonas	No Cluster Assigned	0.451983				Influent	State A	Week 1
BIN0006	2049420	1	k101_11189	7326		d__Bacteria;p__Proteobacteria;c__Gammaproteobacteria;o__Burkholderiales;f__Rhodocyclaceae;g__Azonexus;s__	No Cluster Assigned	0.256481				Influent	State A	Week 1
BIN0042	426100	1	k101_11189	7326		d__Bacteria;p__Proteobacteria;c__Gammaproteobacteria;o__Burkholderiales;f__Rhodocyclaceae;g__Azonexus;s__	No Cluster Assigned	1.2336				Influent	State A	Week 1
BIN0072	427750	1	k101_11189	7326		d__Bacteria;p__Proteobacteria;c__Gammaproteobacteria;o__Burkholderiales;f__Burkholderiaceae;g__Ottowia;s__Ottowia	No Cluster Assigned	1.22884				Influent	State A	Week 1
BIN0057	301148	1	k101_11189	7326		Unclassified	No Cluster Assigned	1.74544				Influent	State A	Week 1
BIN0103	83997	1	k101_11189	7326		Unclassified	No Cluster Assigned	6.25781				Influent	State A	Week 1
BIN0006	2049420	2	k101_11189	7326		d__Bacteria;p__Proteobacteria;c__Gammaproteobacteria;o__Burkholderiales;f__Rhodocyclaceae;g__Azonexus;s__	No Cluster Assigned	0.512962				Influent	State A	Week 1
BIN0009	1539314	1	k101_11189	7326		d__Bacteria;p__Proteobacteria;c__Gammaproteobacteria;o__Burkholderiales;f__Rhodocyclaceae;g__Azonexus;s__Azonexus	No Cluster Assigned	0.341475				Influent	State A	Week 1
BIN0002	1855624	1	k101_11189	7326		d__Bacteria;p__Proteobacteria;c__Gammaproteobacteria;o__Burkholderiales;f__Burkholderiaceae;g__JAABQG01;s__	No Cluster Assigned	0.283267				Influent	State A	Week 1
BIN0134	153850	2	k101_11189	7326		Unclassified	No Cluster Assigned	6.83311				Influent	State A	Week 1
BIN0056	671851	1	k101_11189	7326		d__Bacteria;p__Proteobacteria;c__Gammaproteobacteria;o__Burkholderiales;f__Burkholderiaceae;g__Ottowia;s__Ottowia	No Cluster Assigned	0.782372				Influent	State A	Week 1
BIN0094	269817	1	k101_11189	7326		Unclassified	No Cluster Assigned	1.94812				Influent	State A	Week 1
BIN0056	671851	1	k101_11189	7326		d__Bacteria;p__Proteobacteria;c__Gammaproteobacteria;o__Burkholderiales;f__Burkholderiaceae;g__Ottowia;s__Ottowia	No Cluster Assigned	0.782372				Influent	State A	Week 1
BIN0126	167892	2	k101_11189	7326		Unclassified	No Cluster Assigned	6.26161				Influent	State A	Week 1
BIN0013	3017842	1	k101_11189	7326		d__Bacteria;p__Proteobacteria;c__Gammaproteobacteria;o__Burkholderiales;f__Rhodocyclaceae;g__Zoogloea;s__Zoogloea	No Cluster Assigned	0.174177				Influent	State A	Week 1
BIN0056	671851	1	k101_11189	7326		d__Bacteria;p__Proteobacteria;c__Gammaproteobacteria;o__Burkholderiales;f__Burkholderiaceae;g__Ottowia;s__Ottowia	No Cluster Assigned	0.782372				Influent	State A	Week 1
BIN0056	671851	1	k101_11189	7326		d__Bacteria;p__Proteobacteria;c__Gammaproteobacteria;o__Burkholderiales;f__Burkholderiaceae;g__Ottowia;s__Ottowia	No Cluster Assigned	0.782372				Influent	State A	Week 1
BIN0042	426100	1	k101_11189	7326		d__Bacteria;p__Proteobacteria;c__Gammaproteobacteria;o__Burkholderiales;f__Rhodocyclaceae;g__Azonexus;s__	No Cluster Assigned	1.2336				Influent	State A	Week 1
BIN0041	682924	1	k101_11189	7326		d__Bacteria;p__Bacteroidota;c__Bacteroidia;o__Chitinophagales;f__Saprospiraceae;g__OLB8;s__	No Cluster Assigned	0.769686				Influent	State A	Week 1
BIN0056	671851	1	k101_11189	7326		d__Bacteria;p__Proteobacteria;c__Gammaproteobacteria;o__Burkholderiales;f__Burkholderiaceae;g__Ottowia;s__Ottowia	No Cluster Assigned	0.782372				Influent	State A	Week 1
BIN0023	650015	1	k101_11189	7326		d__Bacteria;p__Actinobacteriota;c__Acidimicrobiia;o__Acidimicrobiales;f__Microtrichaceae;g__AWTP1-35;s__	No Cluster Assigned	0.808654				Influent	State A	Week 1
BIN0008	1258706	1	k101_11189	7326		d__Bacteria;p__Proteobacteria;c__Gammaproteobacteria;o__Competibacterales;f__Competibacteraceae;g__RXIX01;s__RXIX01	No Cluster Assigned	0.417601				Influent	State A	Week 1
BIN0134	153850	1	k101_11189	7326		Unclassified	No Cluster Assigned	3.41656				Influent	State A	Week 1
BIN0000	2401866	1	k101_11189	7326		d__Bacteria;p__Myxococcota;c__Myxococcia;o__Myxococcales;f__Anaeromyxobacteraceae;g__JADKCZ01;s__	No Cluster Assigned	0.218845				Influent	State A	Week 1
BIN0047	386735	1	k101_11189	7326		Unclassified	No Cluster Assigned	1.35917				Influent	State A	Week 1
BIN0056	671851	1	k101_11189	7326		d__Bacteria;p__Proteobacteria;c__Gammaproteobacteria;o__Burkholderiales;f__Burkholderiaceae;g__Ottowia;s__Ottowia	No Cluster Assigned	0.782372				Influent	State A	Week 1
BIN0056	671851	1	k101_11189	7326		d__Bacteria;p__Proteobacteria;c__Gammaproteobacteria;o__Burkholderiales;f__Burkholderiaceae;g__Ottowia;s__Ottowia	No Cluster Assigned	0.782372				Influent	State A	Week 1
BIN0063	470091	1	k101_11189	7326		d__Bacteria;p__Proteobacteria;c__Gammaproteobacteria;o__Burkholderiales;f__Usitatibacteraceae;g__FEB-7;s__	No Cluster Assigned	1.11816				Influent	State A	Week 1
BIN0045	588401	1	k101_11189	7326		d__Bacteria;p__Proteobacteria;c__Gammaproteobacteria;o__Burkholderiales;f__Burkholderiaceae;g__Rubrivivax;s__	No Cluster Assigned	0.893332				Influent	State A	Week 1
BIN0035	216259	1	k101_11189	7326		d__Bacteria;p__Nitrospirota;c__Nitrospiria;o__Nitrospirales;f__Nitrospiraceae;g__Nitrospira_F;s__	No Cluster Assigned	2.43059				Influent	State A	Week 1
BIN0126	167892	1	k101_11189	7326		Unclassified	No Cluster Assigned	3.13081				Influent	State A	Week 1
BIN0056	671851	1	k101_11189	7326		d__Bacteria;p__Proteobacteria;c__Gammaproteobacteria;o__Burkholderiales;f__Burkholderiaceae;g__Ottowia;s__Ottowia	No Cluster Assigned	0.782372				Influent	State A	Week 1
BIN0031	1121776	1	k101_11189	7326		d__Bacteria;p__Proteobacteria;c__Gammaproteobacteria;o__Xanthomonadales;f__Xanthomonadaceae;g__Thermomonas;s__	No Cluster Assigned	0.468576				Influent	State A	Week 1
BIN0007	1841121	1	k101_11189	7326		d__Bacteria;p__Proteobacteria;c__Gammaproteobacteria;o__Burkholderiales;f__Rhodocyclaceae;g__Zoogloea;s__Zoogloea	No Cluster Assigned	0.285498				Influent	State A	Week 1
BIN0056	671851	1	k101_11189	7326		d__Bacteria;p__Proteobacteria;c__Gammaproteobacteria;o__Burkholderiales;f__Burkholderiaceae;g__Ottowia;s__Ottowia	No Cluster Assigned	0.782372				Influent	State A	Week 1
BIN0137	129136	1	k101_11189	7326		Unclassified	No Cluster Assigned	4.07042				Influent	State A	Week 1
BIN0094	269817	3	k101_11189	7326		Unclassified	No Cluster Assigned	5.84437				Influent	State A	Week 1
BIN0123	91372	1	k101_11189	7326		Unclassified	No Cluster Assigned	5.75272				Influent	State A	Week 1
BIN0056	671851	2	k101_11189	7326		d__Bacteria;p__Proteobacteria;c__Gammaproteobacteria;o__Burkholderiales;f__Burkholderiaceae;g__Ottowia;s__Ottowia	No Cluster Assigned	1.56474				Influent	State A	Week 1
BIN0037	750952	1	k101_11189	7326		d__Bacteria;p__Acidobacteriota;c__Thermoanaerobaculia;o__UBA5066;f__UBA5066;g__UBA5066;s__	No Cluster Assigned	0.699961				Influent	State A	Week 1
BIN0101	142480	1	k101_11189	7326		Unclassified	No Cluster Assigned	3.6892				Influent	State A	Week 1
BIN0007	1841121	1	k101_11189	7326		d__Bacteria;p__Proteobacteria;c__Gammaproteobacteria;o__Burkholderiales;f__Rhodocyclaceae;g__Zoogloea;s__Zoogloea	No Cluster Assigned	0.285498				Influent	State A	Week 1
BIN0072	427750	1	k101_11189	7326		d__Bacteria;p__Proteobacteria;c__Gammaproteobacteria;o__Burkholderiales;f__Burkholderiaceae;g__Ottowia;s__Ottowia	No Cluster Assigned	1.22884				Influent	State A	Week 1
BIN0123	91372	1	k101_11189	7326		Unclassified	No Cluster Assigned	5.75272				Influent	State A	Week 1
BIN0039	4030981	1	k101_11189	7326		d__Bacteria;p__Bacteroidota;c__Bacteroidia;o__AKYH767-A;f__OLB10;g__OLB10;s__OLB10	No Cluster Assigned	0.130399				Influent	State A	Week 1
BIN0026	652645	1	k101_11189	7326		d__Bacteria;p__Proteobacteria;c__Alphaproteobacteria;o__Caulobacterales;f__Caulobacteraceae;g__Phenylobacterium;s__	No Cluster Assigned	0.805395				Influent	State A	Week 1
BIN0056	671851	1	k101_11189	7326		d__Bacteria;p__Proteobacteria;c__Gammaproteobacteria;o__Burkholderiales;f__Burkholderiaceae;g__Ottowia;s__Ottowia	No Cluster Assigned	0.782372				Influent	State A	Week 1
BIN0008	1258706	1	k101_11189	7326		d__Bacteria;p__Proteobacteria;c__Gammaproteobacteria;o__Competibacterales;f__Competibacteraceae;g__RXIX01;s__RXIX01	No Cluster Assigned	0.417601				Influent	State A	Week 1
BIN0134	153850	3	k101_11189	7326		Unclassified	No Cluster Assigned	10.2497				Influent	State A	Week 1
BIN0121	61279	1	k101_11189	7326		Unclassified	No Cluster Assigned	8.57777				Influent	State A	Week 1
BIN0000	2401866	1	k101_11189	7326		d__Bacteria;p__Myxococcota;c__Myxococcia;o__Myxococcales;f__Anaeromyxobacteraceae;g__JADKCZ01;s__	No Cluster Assigned	0.218845				Influent	State A	Week 1
BIN0001	1835568	1	k101_11189	7326		d__Bacteria;p__Proteobacteria;c__Gammaproteobacteria;o__Steroidobacterales;f__Steroidobacteraceae;g__RPQJ01;s__	No Cluster Assigned	0.286362				Influent	State A	Week 1
BIN0050	526298	4	k101_11189	7326		Unclassified	No Cluster Assigned	3.99498				Influent	State A	Week 1
BIN0080	278916	1	k101_11189	7326		Unclassified	No Cluster Assigned	1.88457				Influent	State A	Week 1
BIN0126	167892	1	k101_11189	7326		Unclassified	No Cluster Assigned	3.13081				Influent	State A	Week 1
BIN0045	588401	1	k101_11189	7326		d__Bacteria;p__Proteobacteria;c__Gammaproteobacteria;o__Burkholderiales;f__Burkholderiaceae;g__Rubrivivax;s__	No Cluster Assigned	0.893332				Influent	State A	Week 1
BIN0128	161612	2	k101_11189	7326		Unclassified	No Cluster Assigned	6.50493				Influent	State A	Week 1
BIN0001	1835568	1	k101_11189	7326		d__Bacteria;p__Proteobacteria;c__Gammaproteobacteria;o__Steroidobacterales;f__Steroidobacteraceae;g__RPQJ01;s__	No Cluster Assigned	0.286362				Influent	State A	Week 1
BIN0045	588401	1	k101_11189	7326		d__Bacteria;p__Proteobacteria;c__Gammaproteobacteria;o__Burkholderiales;f__Burkholderiaceae;g__Rubrivivax;s__	No Cluster Assigned	0.893332				Influent	State A	Week 1
BIN0094	269817	1	k101_11189	7326		Unclassified	No Cluster Assigned	1.94812				Influent	State A	Week 1
BIN0056	671851	2	k101_11189	7326		d__Bacteria;p__Proteobacteria;c__Gammaproteobacteria;o__Burkholderiales;f__Burkholderiaceae;g__Ottowia;s__Ottowia	No Cluster Assigned	1.56474				Influent	State A	Week 1
BIN0002	1855624	1	k101_11189	7326		d__Bacteria;p__Proteobacteria;c__Gammaproteobacteria;o__Burkholderiales;f__Burkholderiaceae;g__JAABQG01;s__	No Cluster Assigned	0.283267				Influent	State A	Week 1
BIN0129	102185	1	k101_11189	7326		Unclassified	No Cluster Assigned	5.14398				Influent	State A	Week 1
BIN0056	671851	1	k101_11189	7326		d__Bacteria;p__Proteobacteria;c__Gammaproteobacteria;o__Burkholderiales;f__Burkholderiaceae;g__Ottowia;s__Ottowia	No Cluster Assigned	0.782372				Influent	State A	Week 1
BIN0056	671851	1	k101_11189	7326		d__Bacteria;p__Proteobacteria;c__Gammaproteobacteria;o__Burkholderiales;f__Burkholderiaceae;g__Ottowia;s__Ottowia	No Cluster Assigned	0.782372				Influent	State A	Week 1
BIN0134	153850	1	k101_11189	7326		Unclassified	No Cluster Assigned	3.41656				Influent	State A	Week 1
BIN0094	269817	1	k101_11189	7326		Unclassified	No Cluster Assigned	1.94812				Influent	State A	Week 1
BIN0121	61279	1	k101_11189	7326		Unclassified	No Cluster Assigned	8.57777				Influent	State A	Week 1
BIN0056	671851	1	k101_11189	7326		d__Bacteria;p__Proteobacteria;c__Gammaproteobacteria;o__Burkholderiales;f__Burkholderiaceae;g__Ottowia;s__Ottowia	No Cluster Assigned	0.782372				Influent	State A	Week 1
BIN0072	427750	1	k101_11189	7326		d__Bacteria;p__Proteobacteria;c__Gammaproteobacteria;o__Burkholderiales;f__Burkholderiaceae;g__Ottowia;s__Ottowia	No Cluster Assigned	1.22884				Influent	State A	Week 1
BIN0072	427750	1	k101_11189	7326		d__Bacteria;p__Proteobacteria;c__Gammaproteobacteria;o__Burkholderiales;f__Burkholderiaceae;g__Ottowia;s__Ottowia	No Cluster Assigned	1.22884				Influent	State A	Week 1
BIN0094	269817	1	k101_11189	7326		Unclassified	No Cluster Assigned	1.94812				Influent	State A	Week 1
BIN0126	167892	1	k101_11189	7326		Unclassified	No Cluster Assigned	3.13081				Influent	State A	Week 1
BIN0033	723636	1	k101_11189	7326		d__Bacteria;p__Acidobacteriota;c__Thermoanaerobaculia;o__UBA5066;f__UBA5066;g__;s__	No Cluster Assigned	0.726383				Influent	State A	Week 1
BIN0137	129136	1	k101_11189	7326		Unclassified	No Cluster Assigned	4.07042				Influent	State A	Week 1
BIN0128	161612	2	k101_11189	7326		Unclassified	No Cluster Assigned	6.50493				Influent	State A	Week 1
BIN0072	427750	1	k101_11189	7326		d__Bacteria;p__Proteobacteria;c__Gammaproteobacteria;o__Burkholderiales;f__Burkholderiaceae;g__Ottowia;s__Ottowia	No Cluster Assigned	1.22884				Influent	State A	Week 1
BIN0056	671851	3	k101_11189	7326		d__Bacteria;p__Proteobacteria;c__Gammaproteobacteria;o__Burkholderiales;f__Burkholderiaceae;g__Ottowia;s__Ottowia	No Cluster Assigned	2.34711				Influent	State A	Week 1
BIN0056	671851	1	k101_11189	7326		d__Bacteria;p__Proteobacteria;c__Gammaproteobacteria;o__Burkholderiales;f__Burkholderiaceae;g__Ottowia;s__Ottowia	No Cluster Assigned	0.782372				Influent	State A	Week 1
BIN0072	427750	1	k101_11189	7326		d__Bacteria;p__Proteobacteria;c__Gammaproteobacteria;o__Burkholderiales;f__Burkholderiaceae;g__Ottowia;s__Ottowia	No Cluster Assigned	1.22884				Influent	State A	Week 1
BIN0056	671851	1	k101_11189	7326		d__Bacteria;p__Proteobacteria;c__Gammaproteobacteria;o__Burkholderiales;f__Burkholderiaceae;g__Ottowia;s__Ottowia	No Cluster Assigned	0.782372				Influent	State A	Week 1
BIN0008	1258706	1	k101_11189	7326		d__Bacteria;p__Proteobacteria;c__Gammaproteobacteria;o__Competibacterales;f__Competibacteraceae;g__RXIX01;s__RXIX01	No Cluster Assigned	0.417601				Influent	State A	Week 1
BIN0001	1835568	2	k101_11189	7326		d__Bacteria;p__Proteobacteria;c__Gammaproteobacteria;o__Steroidobacterales;f__Steroidobacteraceae;g__RPQJ01;s__	No Cluster Assigned	0.572724				Influent	State A	Week 1
BIN0126	167892	1	k101_11189	7326		Unclassified	No Cluster Assigned	3.13081				Influent	State A	Week 1
BIN0039	4030981	1	k101_11189	7326		d__Bacteria;p__Bacteroidota;c__Bacteroidia;o__AKYH767-A;f__OLB10;g__OLB10;s__OLB10	No Cluster Assigned	0.130399				Influent	State A	Week 1
BIN0016	292079	1	k101_11189	7326		d__Bacteria;p__Bacteroidota;c__Bacteroidia;o__Chitinophagales;f__Chitinophagaceae;g__Niabella;s__	No Cluster Assigned	1.79964				Influent	State A	Week 1
BIN0034	1127002	1	k101_11189	7326		d__Bacteria;p__Proteobacteria;c__Gammaproteobacteria;o__Competibacterales;f__Competibacteraceae;g__RXIW01;s__RXIW01	No Cluster Assigned	0.466403				Influent	State A	Week 1
BIN0044	436601	1	k101_11189	7326		d__Bacteria;p__Chloroflexota;c__Anaerolineae;o__CG2-30-64-16;f__CG2-30-64-16;g__MWBF01;s__	No Cluster Assigned	1.20393				Influent	State A	Week 1
BIN0056	671851	2	k101_11189	7326		d__Bacteria;p__Proteobacteria;c__Gammaproteobacteria;o__Burkholderiales;f__Burkholderiaceae;g__Ottowia;s__Ottowia	No Cluster Assigned	1.56474				Influent	State A	Week 1
BIN0056	671851	2	k101_11189	7326		d__Bacteria;p__Proteobacteria;c__Gammaproteobacteria;o__Burkholderiales;f__Burkholderiaceae;g__Ottowia;s__Ottowia	No Cluster Assigned	1.56474				Influent	State A	Week 1
BIN0039	4030981	2	k101_11189	7326		d__Bacteria;p__Bacteroidota;c__Bacteroidia;o__AKYH767-A;f__OLB10;g__OLB10;s__OLB10	No Cluster Assigned	0.260799				Influent	State A	Week 1
BIN0009	1539314	1	k101_11189	7326		d__Bacteria;p__Proteobacteria;c__Gammaproteobacteria;o__Burkholderiales;f__Rhodocyclaceae;g__Azonexus;s__Azonexus	No Cluster Assigned	0.341475				Influent	State A	Week 1
BIN0128	161612	1	k101_11189	7326		Unclassified	No Cluster Assigned	3.25246				Influent	State A	Week 1
BIN0002	1855624	1	k101_11189	7326		d__Bacteria;p__Proteobacteria;c__Gammaproteobacteria;o__Burkholderiales;f__Burkholderiaceae;g__JAABQG01;s__	No Cluster Assigned	0.283267				Influent	State A	Week 1
BIN0101	142480	1	k101_11189	7326		Unclassified	No Cluster Assigned	3.6892				Influent	State A	Week 1
BIN0001	1835568	1	k101_11189	7326		d__Bacteria;p__Proteobacteria;c__Gammaproteobacteria;o__Steroidobacterales;f__Steroidobacteraceae;g__RPQJ01;s__	No Cluster Assigned	0.286362				Influent	State A	Week 1
BIN0007	1841121	1	k101_11189	7326		d__Bacteria;p__Proteobacteria;c__Gammaproteobacteria;o__Burkholderiales;f__Rhodocyclaceae;g__Zoogloea;s__Zoogloea	No Cluster Assigned	0.285498				Influent	State A	Week 1
BIN0063	470091	1	k101_11189	7326		d__Bacteria;p__Proteobacteria;c__Gammaproteobacteria;o__Burkholderiales;f__Usitatibacteraceae;g__FEB-7;s__	No Cluster Assigned	1.11816				Influent	State A	Week 1
BIN0029	699442	1	k101_11189	7326		d__Bacteria;p__Proteobacteria;c__Gammaproteobacteria;o__Burkholderiales;f__Thiobacillaceae;g__Thiobacillus;s__	No Cluster Assigned	0.751509				Influent	State A	Week 1
BIN0014	1162959	1	k101_11189	7326		d__Bacteria;p__Proteobacteria;c__Gammaproteobacteria;o__Xanthomonadales;f__Xanthomonadaceae;g__Thermomonas;s__Thermomonas	No Cluster Assigned	0.451983				Influent	State A	Week 1
BIN0009	1539314	1	k101_11189	7326		d__Bacteria;p__Proteobacteria;c__Gammaproteobacteria;o__Burkholderiales;f__Rhodocyclaceae;g__Azonexus;s__Azonexus	No Cluster Assigned	0.341475				Influent	State A	Week 1
BIN0002	1855624	1	k101_11189	7326		d__Bacteria;p__Proteobacteria;c__Gammaproteobacteria;o__Burkholderiales;f__Burkholderiaceae;g__JAABQG01;s__	No Cluster Assigned	0.283267				Influent	State A	Week 1
BIN0001	1835568	1	k101_11189	7326		d__Bacteria;p__Proteobacteria;c__Gammaproteobacteria;o__Steroidobacterales;f__Steroidobacteraceae;g__RPQJ01;s__	No Cluster Assigned	0.286362				Influent	State A	Week 1
BIN0109	175573	1	k101_11189	7326		Unclassified	No Cluster Assigned	2.99384				Influent	State A	Week 1
BIN0045	588401	1	k101_11189	7326		d__Bacteria;p__Proteobacteria;c__Gammaproteobacteria;o__Burkholderiales;f__Burkholderiaceae;g__Rubrivivax;s__	No Cluster Assigned	0.893332				Influent	State A	Week 1
BIN0072	427750	3	k101_11189	7326		d__Bacteria;p__Proteobacteria;c__Gammaproteobacteria;o__Burkholderiales;f__Burkholderiaceae;g__Ottowia;s__Ottowia	No Cluster Assigned	3.68653				Influent	State A	Week 1
BIN0137	129136	1	k101_11189	7326		Unclassified	No Cluster Assigned	4.07042				Influent	State A	Week 1
BIN0056	671851	2	k101_11189	7326		d__Bacteria;p__Proteobacteria;c__Gammaproteobacteria;o__Burkholderiales;f__Burkholderiaceae;g__Ottowia;s__Ottowia	No Cluster Assigned	1.56474				Influent	State A	Week 1
BIN0056	671851	1	k101_11189	7326		d__Bacteria;p__Proteobacteria;c__Gammaproteobacteria;o__Burkholderiales;f__Burkholderiaceae;g__Ottowia;s__Ottowia	No Cluster Assigned	0.782372				Influent	State A	Week 1
BIN0005	1662343	1	k101_11189	7326		d__Bacteria;p__Actinobacteriota;c__Actinomycetia;o__Actinomycetales;f__Dermatophilaceae;g__GCA-2748155;s__	No Cluster Assigned	0.316203				Influent	State A	Week 1
BIN0011	1155917	1	k101_11189	7326		d__Bacteria;p__Actinobacteriota;c__Actinomycetia;o__Actinomycetales;f__Dermatophilaceae;g__GCA-2748155;s__	No Cluster Assigned	0.454736				Influent	State A	Week 1
BIN0072	427750	1	k101_11189	7326		d__Bacteria;p__Proteobacteria;c__Gammaproteobacteria;o__Burkholderiales;f__Burkholderiaceae;g__Ottowia;s__Ottowia	No Cluster Assigned	1.22884				Influent	State A	Week 1
BIN0072	427750	1	k101_11189	7326		d__Bacteria;p__Proteobacteria;c__Gammaproteobacteria;o__Burkholderiales;f__Burkholderiaceae;g__Ottowia;s__Ottowia	No Cluster Assigned	1.22884				Influent	State A	Week 1
BIN0134	153850	2	k101_11189	7326		Unclassified	No Cluster Assigned	6.83311				Influent	State A	Week 1
BIN0094	269817	2	k101_11189	7326		Unclassified	No Cluster Assigned	3.89625				Influent	State A	Week 1
BIN0056	671851	1	k101_11189	7326		d__Bacteria;p__Proteobacteria;c__Gammaproteobacteria;o__Burkholderiales;f__Burkholderiaceae;g__Ottowia;s__Ottowia	No Cluster Assigned	0.782372				Influent	State A	Week 1
BIN0056	671851	1	k101_11189	7326		d__Bacteria;p__Proteobacteria;c__Gammaproteobacteria;o__Burkholderiales;f__Burkholderiaceae;g__Ottowia;s__Ottowia	No Cluster Assigned	0.782372				Influent	State A	Week 1
BIN0117	65334	1	k101_11189	7326		Unclassified	No Cluster Assigned	8.04538				Influent	State A	Week 1
BIN0056	671851	1	k101_11189	7326		d__Bacteria;p__Proteobacteria;c__Gammaproteobacteria;o__Burkholderiales;f__Burkholderiaceae;g__Ottowia;s__Ottowia	No Cluster Assigned	0.782372				Influent	State A	Week 1
BIN0134	153850	1	k101_11189	7326		Unclassified	No Cluster Assigned	3.41656				Influent	State A	Week 1
BIN0001	1835568	1	k101_11189	7326		d__Bacteria;p__Proteobacteria;c__Gammaproteobacteria;o__Steroidobacterales;f__Steroidobacteraceae;g__RPQJ01;s__	No Cluster Assigned	0.286362				Influent	State A	Week 1
BIN0072	427750	1	k101_11189	7326		d__Bacteria;p__Proteobacteria;c__Gammaproteobacteria;o__Burkholderiales;f__Burkholderiaceae;g__Ottowia;s__Ottowia	No Cluster Assigned	1.22884				Influent	State A	Week 1
BIN0043	448824	1	k101_11189	7326		d__Bacteria;p__Proteobacteria;c__Alphaproteobacteria;o__Sphingomonadales;f__Sphingomonadaceae;g__Novosphingobium;s__	No Cluster Assigned	1.17114				Influent	State A	Week 1
BIN0056	671851	1	k101_11189	7326		d__Bacteria;p__Proteobacteria;c__Gammaproteobacteria;o__Burkholderiales;f__Burkholderiaceae;g__Ottowia;s__Ottowia	No Cluster Assigned	0.782372				Influent	State A	Week 1
BIN0006	2049420	3	k101_11189	7326		d__Bacteria;p__Proteobacteria;c__Gammaproteobacteria;o__Burkholderiales;f__Rhodocyclaceae;g__Azonexus;s__	No Cluster Assigned	0.769443				Influent	State A	Week 1
BIN0134	153850	2	k101_11189	7326		Unclassified	No Cluster Assigned	6.83311				Influent	State A	Week 1
BIN0056	671851	4	k101_11189	7326		d__Bacteria;p__Proteobacteria;c__Gammaproteobacteria;o__Burkholderiales;f__Burkholderiaceae;g__Ottowia;s__Ottowia	No Cluster Assigned	3.12949				Influent	State A	Week 1
BIN0056	671851	1	k101_11189	7326		d__Bacteria;p__Proteobacteria;c__Gammaproteobacteria;o__Burkholderiales;f__Burkholderiaceae;g__Ottowia;s__Ottowia	No Cluster Assigned	0.782372				Influent	State A	Week 1
BIN0128	161612	1	k101_11189	7326		Unclassified	No Cluster Assigned	3.25246				Influent	State A	Week 1
BIN0056	671851	2	k101_11189	7326		d__Bacteria;p__Proteobacteria;c__Gammaproteobacteria;o__Burkholderiales;f__Burkholderiaceae;g__Ottowia;s__Ottowia	No Cluster Assigned	1.56474				Influent	State A	Week 1
BIN0121	61279	1	k101_11189	7326		Unclassified	No Cluster Assigned	8.57777				Influent	State A	Week 1
BIN0002	1855624	1	k101_11189	7326		d__Bacteria;p__Proteobacteria;c__Gammaproteobacteria;o__Burkholderiales;f__Burkholderiaceae;g__JAABQG01;s__	No Cluster Assigned	0.283267				Influent	State A	Week 1
BIN0128	161612	1	k101_11189	7326		Unclassified	No Cluster Assigned	3.25246				Influent	State A	Week 1
BIN0039	4030981	2	k101_11189	7326		d__Bacteria;p__Bacteroidota;c__Bacteroidia;o__AKYH767-A;f__OLB10;g__OLB10;s__OLB10	No Cluster Assigned	0.260799				Influent	State A	Week 1
BIN0072	427750	1	k101_11189	7326		d__Bacteria;p__Proteobacteria;c__Gammaproteobacteria;o__Burkholderiales;f__Burkholderiaceae;g__Ottowia;s__Ottowia	No Cluster Assigned	1.22884				Influent	State A	Week 1
BIN0072	427750	1	k101_11189	7326		d__Bacteria;p__Proteobacteria;c__Gammaproteobacteria;o__Burkholderiales;f__Burkholderiaceae;g__Ottowia;s__Ottowia	No Cluster Assigned	1.22884				Influent	State A	Week 1
BIN0040	408178	1	k101_11189	7326		Unclassified	No Cluster Assigned	1.28776				Influent	State A	Week 1
BIN0109	175573	1	k101_11189	7326		Unclassified	No Cluster Assigned	2.99384				Influent	State A	Week 1
BIN0029	699442	1	k101_11189	7326		d__Bacteria;p__Proteobacteria;c__Gammaproteobacteria;o__Burkholderiales;f__Thiobacillaceae;g__Thiobacillus;s__	No Cluster Assigned	0.751509				Influent	State A	Week 1
BIN0137	129136	1	k101_11189	7326		Unclassified	No Cluster Assigned	4.07042				Influent	State A	Week 1
BIN0135	43373	1	k101_11189	7326		Unclassified	No Cluster Assigned	12.119				Influent	State A	Week 1
BIN0002	1855624	1	k101_11189	7326		d__Bacteria;p__Proteobacteria;c__Gammaproteobacteria;o__Burkholderiales;f__Burkholderiaceae;g__JAABQG01;s__	No Cluster Assigned	0.283267				Influent	State A	Week 1
BIN0006	2049420	1	k101_11189	7326		d__Bacteria;p__Proteobacteria;c__Gammaproteobacteria;o__Burkholderiales;f__Rhodocyclaceae;g__Azonexus;s__	No Cluster Assigned	0.256481				Influent	State A	Week 1
BIN0137	129136	1	k101_11189	7326		Unclassified	No Cluster Assigned	4.07042				Influent	State A	Week 1
BIN0072	427750	1	k101_11189	7326		d__Bacteria;p__Proteobacteria;c__Gammaproteobacteria;o__Burkholderiales;f__Burkholderiaceae;g__Ottowia;s__Ottowia	No Cluster Assigned	1.22884				Influent	State A	Week 1
BIN0056	671851	3	k101_11189	7326		d__Bacteria;p__Proteobacteria;c__Gammaproteobacteria;o__Burkholderiales;f__Burkholderiaceae;g__Ottowia;s__Ottowia	No Cluster Assigned	2.34711				Influent	State A	Week 1
BIN0134	153850	1	k101_11189	7326		Unclassified	No Cluster Assigned	3.41656				Influent	State A	Week 1
BIN0134	153850	1	k101_11189	7326		Unclassified	No Cluster Assigned	3.41656				Influent	State A	Week 1
BIN0094	269817	1	k101_11189	7326		Unclassified	No Cluster Assigned	1.94812				Influent	State A	Week 1
BIN0039	4030981	2	k101_11189	7326		d__Bacteria;p__Bacteroidota;c__Bacteroidia;o__AKYH767-A;f__OLB10;g__OLB10;s__OLB10	No Cluster Assigned	0.260799				Influent	State A	Week 1
BIN0126	167892	2	k101_11189	7326		Unclassified	No Cluster Assigned	6.26161				Influent	State A	Week 1
BIN0002	1855624	1	k101_11189	7326		d__Bacteria;p__Proteobacteria;c__Gammaproteobacteria;o__Burkholderiales;f__Burkholderiaceae;g__JAABQG01;s__	No Cluster Assigned	0.283267				Influent	State A	Week 1
BIN0062	264449	1	k101_11189	7326		Unclassified	No Cluster Assigned	1.98767				Influent	State A	Week 1
BIN0134	153850	2	k101_11189	7326		Unclassified	No Cluster Assigned	6.83311				Influent	State A	Week 1
BIN0137	129136	1	k101_11189	7326		Unclassified	No Cluster Assigned	4.07042				Influent	State A	Week 1
BIN0135	43373	2	k101_11189	7326		Unclassified	No Cluster Assigned	24.238				Influent	State A	Week 1
BIN0072	427750	1	k101_11189	7326		d__Bacteria;p__Proteobacteria;c__Gammaproteobacteria;o__Burkholderiales;f__Burkholderiaceae;g__Ottowia;s__Ottowia	No Cluster Assigned	1.22884				Influent	State A	Week 1
BIN0067	169062	1	k101_11189	7326		Unclassified	No Cluster Assigned	3.10914				Influent	State A	Week 1
BIN0005	1662343	1	k101_11189	7326		d__Bacteria;p__Actinobacteriota;c__Actinomycetia;o__Actinomycetales;f__Dermatophilaceae;g__GCA-2748155;s__	No Cluster Assigned	0.316203				Influent	State A	Week 1
BIN0109	175573	1	k101_11189	7326		Unclassified	No Cluster Assigned	2.99384				Influent	State A	Week 1
BIN0126	167892	3	k101_11189	7326		Unclassified	No Cluster Assigned	9.39242				Influent	State A	Week 1
BIN0045	588401	1	k101_11189	7326		d__Bacteria;p__Proteobacteria;c__Gammaproteobacteria;o__Burkholderiales;f__Burkholderiaceae;g__Rubrivivax;s__	No Cluster Assigned	0.893332				Influent	State A	Week 1
BIN0015	1852194	1	k101_11189	7326		d__Bacteria;p__Proteobacteria;c__Gammaproteobacteria;o__Burkholderiales;f__Rhodocyclaceae;g__Zoogloea;s__	No Cluster Assigned	0.283792				Influent	State A	Week 1
BIN0072	427750	1	k101_11189	7326		d__Bacteria;p__Proteobacteria;c__Gammaproteobacteria;o__Burkholderiales;f__Burkholderiaceae;g__Ottowia;s__Ottowia	No Cluster Assigned	1.22884				Influent	State A	Week 1
BIN0028	971714	1	k101_11189	7326		d__Bacteria;p__Proteobacteria;c__Gammaproteobacteria;o__Competibacterales;f__Competibacteraceae;g__Competibacter_A;s__	No Cluster Assigned	0.540938				Influent	State A	Week 1
BIN0029	699442	1	k101_11189	7326		d__Bacteria;p__Proteobacteria;c__Gammaproteobacteria;o__Burkholderiales;f__Thiobacillaceae;g__Thiobacillus;s__	No Cluster Assigned	0.751509				Influent	State A	Week 1
BIN0094	269817	2	k101_11189	7326		Unclassified	No Cluster Assigned	3.89625				Influent	State A	Week 1
BIN0094	269817	4	k101_11189	7326		Unclassified	No Cluster Assigned	7.7925				Influent	State A	Week 1
BIN0072	427750	1	k101_11189	7326		d__Bacteria;p__Proteobacteria;c__Gammaproteobacteria;o__Burkholderiales;f__Burkholderiaceae;g__Ottowia;s__Ottowia	No Cluster Assigned	1.22884				Influent	State A	Week 1
BIN0043	448824	2	k101_11189	7326		d__Bacteria;p__Proteobacteria;c__Alphaproteobacteria;o__Sphingomonadales;f__Sphingomonadaceae;g__Novosphingobium;s__	No Cluster Assigned	2.34229				Influent	State A	Week 1
BIN0056	671851	2	k101_11189	7326		d__Bacteria;p__Proteobacteria;c__Gammaproteobacteria;o__Burkholderiales;f__Burkholderiaceae;g__Ottowia;s__Ottowia	No Cluster Assigned	1.56474				Influent	State A	Week 1
BIN0072	427750	1	k101_11189	7326		d__Bacteria;p__Proteobacteria;c__Gammaproteobacteria;o__Burkholderiales;f__Burkholderiaceae;g__Ottowia;s__Ottowia	No Cluster Assigned	1.22884				Influent	State A	Week 1
BIN0109	175573	2	k101_11189	7326		Unclassified	No Cluster Assigned	5.98768				Influent	State A	Week 1
BIN0018	749919	1	k101_11189	7326		d__Bacteria;p__Verrucomicrobiota;c__Verrucomicrobiae;o__Opitutales;f__Opitutaceae;g__CAJCBL01;s__	No Cluster Assigned	0.700925				Influent	State A	Week 1
BIN0015	1852194	1	k101_11189	7326		d__Bacteria;p__Proteobacteria;c__Gammaproteobacteria;o__Burkholderiales;f__Rhodocyclaceae;g__Zoogloea;s__	No Cluster Assigned	0.283792				Influent	State A	Week 1
BIN0134	153850	1	k101_11189	7326		Unclassified	No Cluster Assigned	3.41656				Influent	State A	Week 1
BIN0014	1162959	1	k101_11189	7326		d__Bacteria;p__Proteobacteria;c__Gammaproteobacteria;o__Xanthomonadales;f__Xanthomonadaceae;g__Thermomonas;s__Thermomonas	No Cluster Assigned	0.451983				Influent	State A	Week 1
BIN0135	43373	1	k101_11189	7326		Unclassified	No Cluster Assigned	12.119				Influent	State A	Week 1
BIN0056	671851	1	k101_11189	7326		d__Bacteria;p__Proteobacteria;c__Gammaproteobacteria;o__Burkholderiales;f__Burkholderiaceae;g__Ottowia;s__Ottowia	No Cluster Assigned	0.782372				Influent	State A	Week 1
BIN0073	49545	1	k101_11189	7326		Unclassified	No Cluster Assigned	10.6093				Influent	State A	Week 1
BIN0109	175573	1	k101_11189	7326		Unclassified	No Cluster Assigned	2.99384				Influent	State A	Week 1
BIN0128	161612	1	k101_11189	7326		Unclassified	No Cluster Assigned	3.25246				Influent	State A	Week 1
BIN0056	671851	1	k101_11189	7326		d__Bacteria;p__Proteobacteria;c__Gammaproteobacteria;o__Burkholderiales;f__Burkholderiaceae;g__Ottowia;s__Ottowia	No Cluster Assigned	0.782372				Influent	State A	Week 1
BIN0005	1662343	1	k101_11189	7326		d__Bacteria;p__Actinobacteriota;c__Actinomycetia;o__Actinomycetales;f__Dermatophilaceae;g__GCA-2748155;s__	No Cluster Assigned	0.316203				Influent	State A	Week 1
BIN0072	427750	3	k101_11189	7326		d__Bacteria;p__Proteobacteria;c__Gammaproteobacteria;o__Burkholderiales;f__Burkholderiaceae;g__Ottowia;s__Ottowia	No Cluster Assigned	3.68653				Influent	State A	Week 1
BIN0026	652645	1	k101_11189	7326		d__Bacteria;p__Proteobacteria;c__Alphaproteobacteria;o__Caulobacterales;f__Caulobacteraceae;g__Phenylobacterium;s__	No Cluster Assigned	0.805395				Influent	State A	Week 1
BIN0126	167892	2	k101_11189	7326		Unclassified	No Cluster Assigned	6.26161				Influent	State A	Week 1
BIN0128	161612	5	k101_11189	7326		Unclassified	No Cluster Assigned	16.2623				Influent	State A	Week 1
BIN0050	526298	1	k101_11189	7326		Unclassified	No Cluster Assigned	0.998744				Influent	State A	Week 1
BIN0007	1841121	1	k101_11189	7326		d__Bacteria;p__Proteobacteria;c__Gammaproteobacteria;o__Burkholderiales;f__Rhodocyclaceae;g__Zoogloea;s__Zoogloea	No Cluster Assigned	0.285498				Influent	State A	Week 1
BIN0072	427750	1	k101_11189	7326		d__Bacteria;p__Proteobacteria;c__Gammaproteobacteria;o__Burkholderiales;f__Burkholderiaceae;g__Ottowia;s__Ottowia	No Cluster Assigned	1.22884				Influent	State A	Week 1
BIN0042	426100	1	k101_11189	7326		d__Bacteria;p__Proteobacteria;c__Gammaproteobacteria;o__Burkholderiales;f__Rhodocyclaceae;g__Azonexus;s__	No Cluster Assigned	1.2336				Influent	State A	Week 1
BIN0072	427750	1	k101_11189	7326		d__Bacteria;p__Proteobacteria;c__Gammaproteobacteria;o__Burkholderiales;f__Burkholderiaceae;g__Ottowia;s__Ottowia	No Cluster Assigned	1.22884				Influent	State A	Week 1
BIN0056	671851	3	k101_11189	7326		d__Bacteria;p__Proteobacteria;c__Gammaproteobacteria;o__Burkholderiales;f__Burkholderiaceae;g__Ottowia;s__Ottowia	No Cluster Assigned	2.34711				Influent	State A	Week 1
BIN0039	4030981	2	k101_11189	7326		d__Bacteria;p__Bacteroidota;c__Bacteroidia;o__AKYH767-A;f__OLB10;g__OLB10;s__OLB10	No Cluster Assigned	0.260799				Influent	State A	Week 1
BIN0128	161612	1	k101_11189	7326		Unclassified	No Cluster Assigned	3.25246				Influent	State A	Week 1
BIN0134	153850	2	k101_11189	7326		Unclassified	No Cluster Assigned	6.83311				Influent	State A	Week 1
BIN0063	470091	1	k101_11189	7326		d__Bacteria;p__Proteobacteria;c__Gammaproteobacteria;o__Burkholderiales;f__Usitatibacteraceae;g__FEB-7;s__	No Cluster Assigned	1.11816				Influent	State A	Week 1
BIN0030	1516726	1	k101_11189	7326		d__Bacteria;p__Proteobacteria;c__Gammaproteobacteria;o__Competibacterales;f__Competibacteraceae;g__RXIV01;s__RXIV01	No Cluster Assigned	0.34656				Influent	State A	Week 1
BIN0002	1855624	1	k101_11189	7326		d__Bacteria;p__Proteobacteria;c__Gammaproteobacteria;o__Burkholderiales;f__Burkholderiaceae;g__JAABQG01;s__	No Cluster Assigned	0.283267				Influent	State A	Week 1
BIN0005	1662343	1	k101_11189	7326		d__Bacteria;p__Actinobacteriota;c__Actinomycetia;o__Actinomycetales;f__Dermatophilaceae;g__GCA-2748155;s__	No Cluster Assigned	0.316203				Influent	State A	Week 1
BIN0137	129136	2	k101_11189	7326		Unclassified	No Cluster Assigned	8.14083				Influent	State A	Week 1
BIN0126	167892	2	k101_11189	7326		Unclassified	No Cluster Assigned	6.26161				Influent	State A	Week 1
BIN0007	1841121	1	k101_11189	7326		d__Bacteria;p__Proteobacteria;c__Gammaproteobacteria;o__Burkholderiales;f__Rhodocyclaceae;g__Zoogloea;s__Zoogloea	No Cluster Assigned	0.285498				Influent	State A	Week 1
BIN0045	588401	1	k101_11189	7326		d__Bacteria;p__Proteobacteria;c__Gammaproteobacteria;o__Burkholderiales;f__Burkholderiaceae;g__Rubrivivax;s__	No Cluster Assigned	0.893332				Influent	State A	Week 1
BIN0051	467719	1	k101_11189	7326		d__Bacteria;p__Proteobacteria;c__Gammaproteobacteria;o__Burkholderiales;f__Rhodocyclaceae;g__Azospira_A;s__	No Cluster Assigned	1.12383				Influent	State A	Week 1
BIN0128	161612	1	k101_11189	7326		Unclassified	No Cluster Assigned	3.25246				Influent	State A	Week 1
BIN0137	129136	1	k101_11189	7326		Unclassified	No Cluster Assigned	4.07042				Influent	State A	Week 1
BIN0117	65334	1	k101_11189	7326		Unclassified	No Cluster Assigned	8.04538				Influent	State A	Week 1
BIN0005	1662343	1	k101_11189	7326		d__Bacteria;p__Actinobacteriota;c__Actinomycetia;o__Actinomycetales;f__Dermatophilaceae;g__GCA-2748155;s__	No Cluster Assigned	0.316203				Influent	State A	Week 1
BIN0002	1855624	1	k101_11189	7326		d__Bacteria;p__Proteobacteria;c__Gammaproteobacteria;o__Burkholderiales;f__Burkholderiaceae;g__JAABQG01;s__	No Cluster Assigned	0.283267				Influent	State A	Week 1
BIN0148	45768	1	k101_11189	7326		Unclassified	No Cluster Assigned	11.4848				Influent	State A	Week 1
BIN0109	175573	2	k101_11189	7326		Unclassified	No Cluster Assigned	5.98768				Influent	State A	Week 1
BIN0134	153850	2	k101_11189	7326		Unclassified	No Cluster Assigned	6.83311				Influent	State A	Week 1
BIN0056	671851	3	k101_11189	7326		d__Bacteria;p__Proteobacteria;c__Gammaproteobacteria;o__Burkholderiales;f__Burkholderiaceae;g__Ottowia;s__Ottowia	No Cluster Assigned	2.34711				Influent	State A	Week 1
BIN0002	1855624	1	k101_11189	7326		d__Bacteria;p__Proteobacteria;c__Gammaproteobacteria;o__Burkholderiales;f__Burkholderiaceae;g__JAABQG01;s__	No Cluster Assigned	0.283267				Influent	State A	Week 1
BIN0128	161612	2	k101_11189	7326		Unclassified	No Cluster Assigned	6.50493				Influent	State A	Week 1
BIN0056	671851	2	k101_11189	7326		d__Bacteria;p__Proteobacteria;c__Gammaproteobacteria;o__Burkholderiales;f__Burkholderiaceae;g__Ottowia;s__Ottowia	No Cluster Assigned	1.56474				Influent	State A	Week 1
BIN0002	1855624	1	k101_11189	7326		d__Bacteria;p__Proteobacteria;c__Gammaproteobacteria;o__Burkholderiales;f__Burkholderiaceae;g__JAABQG01;s__	No Cluster Assigned	0.283267				Influent	State A	Week 1
BIN0048	533113	1	k101_11189	7326		d__Bacteria;p__Proteobacteria;c__Gammaproteobacteria;o__Burkholderiales;f__Rhodocyclaceae;g__Azospira_A;s__	No Cluster Assigned	0.985977				Influent	State A	Week 1
BIN0094	269817	1	k101_11189	7326		Unclassified	No Cluster Assigned	1.94812				Influent	State A	Week 1
BIN0056	671851	2	k101_11189	7326		d__Bacteria;p__Proteobacteria;c__Gammaproteobacteria;o__Burkholderiales;f__Burkholderiaceae;g__Ottowia;s__Ottowia	No Cluster Assigned	1.56474				Influent	State A	Week 1
BIN0072	427750	2	k101_11189	7326		d__Bacteria;p__Proteobacteria;c__Gammaproteobacteria;o__Burkholderiales;f__Burkholderiaceae;g__Ottowia;s__Ottowia	No Cluster Assigned	2.45768				Influent	State A	Week 1
BIN0057	301148	1	k101_11189	7326		Unclassified	No Cluster Assigned	1.74544				Influent	State A	Week 1
BIN0009	1539314	1	k101_11189	7326		d__Bacteria;p__Proteobacteria;c__Gammaproteobacteria;o__Burkholderiales;f__Rhodocyclaceae;g__Azonexus;s__Azonexus	No Cluster Assigned	0.341475				Influent	State A	Week 1
BIN0039	4030981	1	k101_11189	7326		d__Bacteria;p__Bacteroidota;c__Bacteroidia;o__AKYH767-A;f__OLB10;g__OLB10;s__OLB10	No Cluster Assigned	0.130399				Influent	State A	Week 1
BIN0056	671851	1	k101_11189	7326		d__Bacteria;p__Proteobacteria;c__Gammaproteobacteria;o__Burkholderiales;f__Burkholderiaceae;g__Ottowia;s__Ottowia	No Cluster Assigned	0.782372				Influent	State A	Week 1
BIN0056	671851	1	k101_11189	7326		d__Bacteria;p__Proteobacteria;c__Gammaproteobacteria;o__Burkholderiales;f__Burkholderiaceae;g__Ottowia;s__Ottowia	No Cluster Assigned	0.782372				Influent	State A	Week 1
BIN0009	1539314	1	k101_11189	7326		d__Bacteria;p__Proteobacteria;c__Gammaproteobacteria;o__Burkholderiales;f__Rhodocyclaceae;g__Azonexus;s__Azonexus	No Cluster Assigned	0.341475				Influent	State A	Week 1
BIN0059	504766	1	k101_11189	7326		d__Bacteria;p__Proteobacteria;c__Gammaproteobacteria;o__Burkholderiales;f__Usitatibacteraceae;g__FEB-7;s__	No Cluster Assigned	1.04135				Influent	State A	Week 1
BIN0072	427750	1	k101_11189	7326		d__Bacteria;p__Proteobacteria;c__Gammaproteobacteria;o__Burkholderiales;f__Burkholderiaceae;g__Ottowia;s__Ottowia	No Cluster Assigned	1.22884				Influent	State A	Week 1
BIN0030	1516726	1	k101_11189	7326		d__Bacteria;p__Proteobacteria;c__Gammaproteobacteria;o__Competibacterales;f__Competibacteraceae;g__RXIV01;s__RXIV01	No Cluster Assigned	0.34656				Influent	State A	Week 1
BIN0056	671851	1	k101_11189	7326		d__Bacteria;p__Proteobacteria;c__Gammaproteobacteria;o__Burkholderiales;f__Burkholderiaceae;g__Ottowia;s__Ottowia	No Cluster Assigned	0.782372				Influent	State A	Week 1
BIN0048	533113	1	k101_11189	7326		d__Bacteria;p__Proteobacteria;c__Gammaproteobacteria;o__Burkholderiales;f__Rhodocyclaceae;g__Azospira_A;s__	No Cluster Assigned	0.985977				Influent	State A	Week 1
BIN0094	269817	1	k101_11189	7326		Unclassified	No Cluster Assigned	1.94812				Influent	State A	Week 1
BIN0126	167892	7	k101_11189	7326		Unclassified	No Cluster Assigned	21.9156				Influent	State A	Week 1
BIN0094	269817	1	k101_11189	7326		Unclassified	No Cluster Assigned	1.94812				Influent	State A	Week 1
BIN0056	671851	1	k101_11189	7326		d__Bacteria;p__Proteobacteria;c__Gammaproteobacteria;o__Burkholderiales;f__Burkholderiaceae;g__Ottowia;s__Ottowia	No Cluster Assigned	0.782372				Influent	State A	Week 1
BIN0057	301148	1	k101_11189	7326		Unclassified	No Cluster Assigned	1.74544				Influent	State A	Week 1
BIN0041	682924	1	k101_11189	7326		d__Bacteria;p__Bacteroidota;c__Bacteroidia;o__Chitinophagales;f__Saprospiraceae;g__OLB8;s__	No Cluster Assigned	0.769686				Influent	State A	Week 1
BIN0056	671851	1	k101_11189	7326		d__Bacteria;p__Proteobacteria;c__Gammaproteobacteria;o__Burkholderiales;f__Burkholderiaceae;g__Ottowia;s__Ottowia	No Cluster Assigned	0.782372				Influent	State A	Week 1
BIN0072	427750	1	k101_11189	7326		d__Bacteria;p__Proteobacteria;c__Gammaproteobacteria;o__Burkholderiales;f__Burkholderiaceae;g__Ottowia;s__Ottowia	No Cluster Assigned	1.22884				Influent	State A	Week 1
BIN0108	141986	1	k101_11189	7326		Unclassified	No Cluster Assigned	3.70204				Influent	State A	Week 1
BIN0057	301148	2	k101_11189	7326		Unclassified	No Cluster Assigned	3.49089				Influent	State A	Week 1
BIN0042	426100	1	k101_11189	7326		d__Bacteria;p__Proteobacteria;c__Gammaproteobacteria;o__Burkholderiales;f__Rhodocyclaceae;g__Azonexus;s__	No Cluster Assigned	1.2336				Influent	State A	Week 1
BIN0056	671851	1	k101_11189	7326		d__Bacteria;p__Proteobacteria;c__Gammaproteobacteria;o__Burkholderiales;f__Burkholderiaceae;g__Ottowia;s__Ottowia	No Cluster Assigned	0.782372				Influent	State A	Week 1
BIN0056	671851	3	k101_11189	7326		d__Bacteria;p__Proteobacteria;c__Gammaproteobacteria;o__Burkholderiales;f__Burkholderiaceae;g__Ottowia;s__Ottowia	No Cluster Assigned	2.34711				Influent	State A	Week 1
BIN0002	1855624	1	k101_11189	7326		d__Bacteria;p__Proteobacteria;c__Gammaproteobacteria;o__Burkholderiales;f__Burkholderiaceae;g__JAABQG01;s__	No Cluster Assigned	0.283267				Influent	State A	Week 1
BIN0072	427750	1	k101_11189	7326		d__Bacteria;p__Proteobacteria;c__Gammaproteobacteria;o__Burkholderiales;f__Burkholderiaceae;g__Ottowia;s__Ottowia	No Cluster Assigned	1.22884				Influent	State A	Week 1
BIN0048	533113	1	k101_11189	7326		d__Bacteria;p__Proteobacteria;c__Gammaproteobacteria;o__Burkholderiales;f__Rhodocyclaceae;g__Azospira_A;s__	No Cluster Assigned	0.985977				Influent	State A	Week 1
BIN0011	1155917	1	k101_11189	7326		d__Bacteria;p__Actinobacteriota;c__Actinomycetia;o__Actinomycetales;f__Dermatophilaceae;g__GCA-2748155;s__	No Cluster Assigned	0.454736				Influent	State A	Week 1
BIN0094	269817	1	k101_11189	7326		Unclassified	No Cluster Assigned	1.94812				Influent	State A	Week 1
BIN0062	264449	1	k101_11189	7326		Unclassified	No Cluster Assigned	1.98767				Influent	State A	Week 1
BIN0094	269817	2	k101_11189	7326		Unclassified	No Cluster Assigned	3.89625				Influent	State A	Week 1
BIN0055	285392	1	k101_11189	7326		d__Bacteria;p__Cyanobacteria;c__Vampirovibrionia;o__Obscuribacterales;f__Obscuribacteraceae;g__Obscuribacter;s__Obscuribacter	No Cluster Assigned	1.84181				Influent	State A	Week 1
BIN0057	301148	1	k101_11189	7326		Unclassified	No Cluster Assigned	1.74544				Influent	State A	Week 1
BIN0043	448824	1	k101_11189	7326		d__Bacteria;p__Proteobacteria;c__Alphaproteobacteria;o__Sphingomonadales;f__Sphingomonadaceae;g__Novosphingobium;s__	No Cluster Assigned	1.17114				Influent	State A	Week 1
BIN0072	427750	1	k101_11189	7326		d__Bacteria;p__Proteobacteria;c__Gammaproteobacteria;o__Burkholderiales;f__Burkholderiaceae;g__Ottowia;s__Ottowia	No Cluster Assigned	1.22884				Influent	State A	Week 1
BIN0029	699442	1	k101_11189	7326		d__Bacteria;p__Proteobacteria;c__Gammaproteobacteria;o__Burkholderiales;f__Thiobacillaceae;g__Thiobacillus;s__	No Cluster Assigned	0.751509				Influent	State A	Week 1
BIN0072	427750	1	k101_11189	7326		d__Bacteria;p__Proteobacteria;c__Gammaproteobacteria;o__Burkholderiales;f__Burkholderiaceae;g__Ottowia;s__Ottowia	No Cluster Assigned	1.22884				Influent	State A	Week 1
BIN0128	161612	1	k101_11189	7326		Unclassified	No Cluster Assigned	3.25246				Influent	State A	Week 1
BIN0029	699442	1	k101_11189	7326		d__Bacteria;p__Proteobacteria;c__Gammaproteobacteria;o__Burkholderiales;f__Thiobacillaceae;g__Thiobacillus;s__	No Cluster Assigned	0.751509				Influent	State A	Week 1
BIN0005	1662343	1	k101_11189	7326		d__Bacteria;p__Actinobacteriota;c__Actinomycetia;o__Actinomycetales;f__Dermatophilaceae;g__GCA-2748155;s__	No Cluster Assigned	0.316203				Influent	State A	Week 1
BIN0057	301148	1	k101_11189	7326		Unclassified	No Cluster Assigned	1.74544				Influent	State A	Week 1
BIN0039	4030981	1	k101_11189	7326		d__Bacteria;p__Bacteroidota;c__Bacteroidia;o__AKYH767-A;f__OLB10;g__OLB10;s__OLB10	No Cluster Assigned	0.130399				Influent	State A	Week 1
BIN0094	269817	2	k101_11189	7326		Unclassified	No Cluster Assigned	3.89625				Influent	State A	Week 1
BIN0057	301148	1	k101_11189	7326		Unclassified	No Cluster Assigned	1.74544				Influent	State A	Week 1
BIN0082	144588	1	k101_11189	7326		Unclassified	No Cluster Assigned	3.63541				Influent	State A	Week 1
BIN0056	671851	2	k101_11189	7326		d__Bacteria;p__Proteobacteria;c__Gammaproteobacteria;o__Burkholderiales;f__Burkholderiaceae;g__Ottowia;s__Ottowia	No Cluster Assigned	1.56474				Influent	State A	Week 1
BIN0128	161612	2	k101_11189	7326		Unclassified	No Cluster Assigned	6.50493				Influent	State A	Week 1
BIN0137	129136	2	k101_11189	7326		Unclassified	No Cluster Assigned	8.14083				Influent	State A	Week 1
BIN0137	129136	1	k101_11189	7326		Unclassified	No Cluster Assigned	4.07042				Influent	State A	Week 1
BIN0128	161612	1	k101_11189	7326		Unclassified	No Cluster Assigned	3.25246				Influent	State A	Week 1
BIN0057	301148	1	k101_11189	7326		Unclassified	No Cluster Assigned	1.74544				Influent	State A	Week 1
BIN0109	175573	1	k101_11189	7326		Unclassified	No Cluster Assigned	2.99384				Influent	State A	Week 1
BIN0042	426100	1	k101_11189	7326		d__Bacteria;p__Proteobacteria;c__Gammaproteobacteria;o__Burkholderiales;f__Rhodocyclaceae;g__Azonexus;s__	No Cluster Assigned	1.2336				Influent	State A	Week 1
BIN0126	167892	1	k101_11189	7326		Unclassified	No Cluster Assigned	3.13081				Influent	State A	Week 1
BIN0072	427750	1	k101_11189	7326		d__Bacteria;p__Proteobacteria;c__Gammaproteobacteria;o__Burkholderiales;f__Burkholderiaceae;g__Ottowia;s__Ottowia	No Cluster Assigned	1.22884				Influent	State A	Week 1
BIN0067	169062	1	k101_11189	7326		Unclassified	No Cluster Assigned	3.10914				Influent	State A	Week 1
BIN0001	1835568	1	k101_11189	7326		d__Bacteria;p__Proteobacteria;c__Gammaproteobacteria;o__Steroidobacterales;f__Steroidobacteraceae;g__RPQJ01;s__	No Cluster Assigned	0.286362				Influent	State A	Week 1
BIN0005	1662343	1	k101_11189	7326		d__Bacteria;p__Actinobacteriota;c__Actinomycetia;o__Actinomycetales;f__Dermatophilaceae;g__GCA-2748155;s__	No Cluster Assigned	0.316203				Influent	State A	Week 1
BIN0002	1855624	1	k101_11189	7326		d__Bacteria;p__Proteobacteria;c__Gammaproteobacteria;o__Burkholderiales;f__Burkholderiaceae;g__JAABQG01;s__	No Cluster Assigned	0.283267				Influent	State A	Week 1
BIN0094	269817	2	k101_11189	7326		Unclassified	No Cluster Assigned	3.89625				Influent	State A	Week 1
BIN0056	671851	1	k101_11189	7326		d__Bacteria;p__Proteobacteria;c__Gammaproteobacteria;o__Burkholderiales;f__Burkholderiaceae;g__Ottowia;s__Ottowia	No Cluster Assigned	0.782372				Influent	State A	Week 1
BIN0109	175573	4	k101_11189	7326		Unclassified	No Cluster Assigned	11.9754				Influent	State A	Week 1
BIN0057	301148	1	k101_11189	7326		Unclassified	No Cluster Assigned	1.74544				Influent	State A	Week 1
BIN0071	494351	1	k101_11189	7326		d__Bacteria;p__Proteobacteria;c__Gammaproteobacteria;o__Burkholderiales;f__Rhodocyclaceae;g__JAEUNX01;s__JAEUNX01	No Cluster Assigned	1.06329				Influent	State A	Week 1
BIN0137	129136	1	k101_11189	7326		Unclassified	No Cluster Assigned	4.07042				Influent	State A	Week 1
BIN0057	301148	1	k101_11189	7326		Unclassified	No Cluster Assigned	1.74544				Influent	State A	Week 1
BIN0002	1855624	1	k101_11189	7326		d__Bacteria;p__Proteobacteria;c__Gammaproteobacteria;o__Burkholderiales;f__Burkholderiaceae;g__JAABQG01;s__	No Cluster Assigned	0.283267				Influent	State A	Week 1
BIN0057	301148	1	k101_11189	7326		Unclassified	No Cluster Assigned	1.74544				Influent	State A	Week 1
BIN0011	1155917	1	k101_11189	7326		d__Bacteria;p__Actinobacteriota;c__Actinomycetia;o__Actinomycetales;f__Dermatophilaceae;g__GCA-2748155;s__	No Cluster Assigned	0.454736				Influent	State A	Week 1
BIN0056	671851	1	k101_11189	7326		d__Bacteria;p__Proteobacteria;c__Gammaproteobacteria;o__Burkholderiales;f__Burkholderiaceae;g__Ottowia;s__Ottowia	No Cluster Assigned	0.782372				Influent	State A	Week 1
BIN0002	1855624	1	k101_11189	7326		d__Bacteria;p__Proteobacteria;c__Gammaproteobacteria;o__Burkholderiales;f__Burkholderiaceae;g__JAABQG01;s__	No Cluster Assigned	0.283267				Influent	State A	Week 1
BIN0056	671851	3	k101_11189	7326		d__Bacteria;p__Proteobacteria;c__Gammaproteobacteria;o__Burkholderiales;f__Burkholderiaceae;g__Ottowia;s__Ottowia	No Cluster Assigned	2.34711				Influent	State A	Week 1
BIN0056	671851	3	k101_11189	7326		d__Bacteria;p__Proteobacteria;c__Gammaproteobacteria;o__Burkholderiales;f__Burkholderiaceae;g__Ottowia;s__Ottowia	No Cluster Assigned	2.34711				Influent	State A	Week 1
BIN0072	427750	1	k101_11189	7326		d__Bacteria;p__Proteobacteria;c__Gammaproteobacteria;o__Burkholderiales;f__Burkholderiaceae;g__Ottowia;s__Ottowia	No Cluster Assigned	1.22884				Influent	State A	Week 1
BIN0045	588401	1	k101_11189	7326		d__Bacteria;p__Proteobacteria;c__Gammaproteobacteria;o__Burkholderiales;f__Burkholderiaceae;g__Rubrivivax;s__	No Cluster Assigned	0.893332				Influent	State A	Week 1
BIN0021	606236	1	k101_11189	7326		d__Bacteria;p__Bacteroidota;c__Bacteroidia;o__Chitinophagales;f__JADIYW01;g__JADJSS01;s__	No Cluster Assigned	0.86705				Influent	State A	Week 1
BIN0006	2049420	1	k101_11189	7326		d__Bacteria;p__Proteobacteria;c__Gammaproteobacteria;o__Burkholderiales;f__Rhodocyclaceae;g__Azonexus;s__	No Cluster Assigned	0.256481				Influent	State A	Week 1
BIN0126	167892	2	k101_11189	7326		Unclassified	No Cluster Assigned	6.26161				Influent	State A	Week 1
BIN0072	427750	1	k101_11189	7326		d__Bacteria;p__Proteobacteria;c__Gammaproteobacteria;o__Burkholderiales;f__Burkholderiaceae;g__Ottowia;s__Ottowia	No Cluster Assigned	1.22884				Influent	State A	Week 1
BIN0013	3017842	1	k101_11189	7326		d__Bacteria;p__Proteobacteria;c__Gammaproteobacteria;o__Burkholderiales;f__Rhodocyclaceae;g__Zoogloea;s__Zoogloea	No Cluster Assigned	0.174177				Influent	State A	Week 1
BIN0077	81093	1	k101_11189	7326		d__Bacteria;p__Bacteroidota;c__Bacteroidia;o__AKYH767;f__B-17BO;g__UBA4416;s__	No Cluster Assigned	6.48191				Influent	State A	Week 1
BIN0013	3017842	1	k101_11189	7326		d__Bacteria;p__Proteobacteria;c__Gammaproteobacteria;o__Burkholderiales;f__Rhodocyclaceae;g__Zoogloea;s__Zoogloea	No Cluster Assigned	0.174177				Influent	State A	Week 1
BIN0056	671851	5	k101_11189	7326		d__Bacteria;p__Proteobacteria;c__Gammaproteobacteria;o__Burkholderiales;f__Burkholderiaceae;g__Ottowia;s__Ottowia	No Cluster Assigned	3.91186				Influent	State A	Week 1
BIN0001	1835568	1	k101_11189	7326		d__Bacteria;p__Proteobacteria;c__Gammaproteobacteria;o__Steroidobacterales;f__Steroidobacteraceae;g__RPQJ01;s__	No Cluster Assigned	0.286362				Influent	State A	Week 1
BIN0005	1662343	1	k101_11189	7326		d__Bacteria;p__Actinobacteriota;c__Actinomycetia;o__Actinomycetales;f__Dermatophilaceae;g__GCA-2748155;s__	No Cluster Assigned	0.316203				Influent	State A	Week 1
BIN0066	385576	1	k101_11189	7326		d__Bacteria;p__Proteobacteria;c__Gammaproteobacteria;o__Burkholderiales;f__Rhodocyclaceae;g__Azospira_A;s__	No Cluster Assigned	1.36325				Influent	State A	Week 1
BIN0002	1855624	1	k101_11189	7326		d__Bacteria;p__Proteobacteria;c__Gammaproteobacteria;o__Burkholderiales;f__Burkholderiaceae;g__JAABQG01;s__	No Cluster Assigned	0.283267				Influent	State A	Week 1
BIN0009	1539314	1	k101_11189	7326		d__Bacteria;p__Proteobacteria;c__Gammaproteobacteria;o__Burkholderiales;f__Rhodocyclaceae;g__Azonexus;s__Azonexus	No Cluster Assigned	0.341475				Influent	State A	Week 1
BIN0057	301148	1	k101_11189	7326		Unclassified	No Cluster Assigned	1.74544				Influent	State A	Week 1
BIN0072	427750	1	k101_11189	7326		d__Bacteria;p__Proteobacteria;c__Gammaproteobacteria;o__Burkholderiales;f__Burkholderiaceae;g__Ottowia;s__Ottowia	No Cluster Assigned	1.22884				Influent	State A	Week 1
BIN0070	308064	1	k101_11189	7326		d__Bacteria;p__Nitrospirota;c__Nitrospiria;o__Nitrospirales;f__Nitrospiraceae;g__Nitrospira_A;s__Nitrospira_A	No Cluster Assigned	1.70626				Influent	State A	Week 1
BIN0057	301148	1	k101_11189	7326		Unclassified	No Cluster Assigned	1.74544				Influent	State A	Week 1
BIN0056	671851	2	k101_11189	7326		d__Bacteria;p__Proteobacteria;c__Gammaproteobacteria;o__Burkholderiales;f__Burkholderiaceae;g__Ottowia;s__Ottowia	No Cluster Assigned	1.56474				Influent	State A	Week 1
BIN0006	2049420	1	k101_11189	7326		d__Bacteria;p__Proteobacteria;c__Gammaproteobacteria;o__Burkholderiales;f__Rhodocyclaceae;g__Azonexus;s__	No Cluster Assigned	0.256481				Influent	State A	Week 1
BIN0126	167892	1	k101_11189	7326		Unclassified	No Cluster Assigned	3.13081				Influent	State A	Week 1
BIN0005	1662343	1	k101_11189	7326		d__Bacteria;p__Actinobacteriota;c__Actinomycetia;o__Actinomycetales;f__Dermatophilaceae;g__GCA-2748155;s__	No Cluster Assigned	0.316203				Influent	State A	Week 1
BIN0134	153850	4	k101_11189	7326		Unclassified	No Cluster Assigned	13.6662				Influent	State A	Week 1
BIN0002	1855624	1	k101_11189	7326		d__Bacteria;p__Proteobacteria;c__Gammaproteobacteria;o__Burkholderiales;f__Burkholderiaceae;g__JAABQG01;s__	No Cluster Assigned	0.283267				Influent	State A	Week 1
BIN0126	167892	1	k101_11189	7326		Unclassified	No Cluster Assigned	3.13081				Influent	State A	Week 1
BIN0029	699442	1	k101_11189	7326		d__Bacteria;p__Proteobacteria;c__Gammaproteobacteria;o__Burkholderiales;f__Thiobacillaceae;g__Thiobacillus;s__	No Cluster Assigned	0.751509				Influent	State A	Week 1
BIN0009	1539314	1	k101_11189	7326		d__Bacteria;p__Proteobacteria;c__Gammaproteobacteria;o__Burkholderiales;f__Rhodocyclaceae;g__Azonexus;s__Azonexus	No Cluster Assigned	0.341475				Influent	State A	Week 1
BIN0009	1539314	1	k101_11189	7326		d__Bacteria;p__Proteobacteria;c__Gammaproteobacteria;o__Burkholderiales;f__Rhodocyclaceae;g__Azonexus;s__Azonexus	No Cluster Assigned	0.341475				Influent	State A	Week 1
BIN0009	1539314	1	k101_11189	7326		d__Bacteria;p__Proteobacteria;c__Gammaproteobacteria;o__Burkholderiales;f__Rhodocyclaceae;g__Azonexus;s__Azonexus	No Cluster Assigned	0.341475				Influent	State A	Week 1
BIN0041	682924	1	k101_11189	7326		d__Bacteria;p__Bacteroidota;c__Bacteroidia;o__Chitinophagales;f__Saprospiraceae;g__OLB8;s__	No Cluster Assigned	0.769686				Influent	State A	Week 1
BIN0137	129136	1	k101_11189	7326		Unclassified	No Cluster Assigned	4.07042				Influent	State A	Week 1
BIN0056	671851	1	k101_11189	7326		d__Bacteria;p__Proteobacteria;c__Gammaproteobacteria;o__Burkholderiales;f__Burkholderiaceae;g__Ottowia;s__Ottowia	No Cluster Assigned	0.782372				Influent	State A	Week 1
BIN0041	682924	1	k101_11189	7326		d__Bacteria;p__Bacteroidota;c__Bacteroidia;o__Chitinophagales;f__Saprospiraceae;g__OLB8;s__	No Cluster Assigned	0.769686				Influent	State A	Week 1
BIN0094	269817	1	k101_11189	7326		Unclassified	No Cluster Assigned	1.94812				Influent	State A	Week 1
BIN0002	1855624	1	k101_11189	7326		d__Bacteria;p__Proteobacteria;c__Gammaproteobacteria;o__Burkholderiales;f__Burkholderiaceae;g__JAABQG01;s__	No Cluster Assigned	0.283267				Influent	State A	Week 1
BIN0094	269817	1	k101_11189	7326		Unclassified	No Cluster Assigned	1.94812				Influent	State A	Week 1
BIN0039	4030981	1	k101_11189	7326		d__Bacteria;p__Bacteroidota;c__Bacteroidia;o__AKYH767-A;f__OLB10;g__OLB10;s__OLB10	No Cluster Assigned	0.130399				Influent	State A	Week 1
BIN0008	1258706	1	k101_11189	7326		d__Bacteria;p__Proteobacteria;c__Gammaproteobacteria;o__Competibacterales;f__Competibacteraceae;g__RXIX01;s__RXIX01	No Cluster Assigned	0.417601				Influent	State A	Week 1
BIN0094	269817	3	k101_11189	7326		Unclassified	No Cluster Assigned	5.84437				Influent	State A	Week 1
BIN0094	269817	1	k101_11189	7326		Unclassified	No Cluster Assigned	1.94812				Influent	State A	Week 1
BIN0056	671851	4	k101_11189	7326		d__Bacteria;p__Proteobacteria;c__Gammaproteobacteria;o__Burkholderiales;f__Burkholderiaceae;g__Ottowia;s__Ottowia	No Cluster Assigned	3.12949				Influent	State A	Week 1
BIN0134	153850	1	k101_11189	7326		Unclassified	No Cluster Assigned	3.41656				Influent	State A	Week 1
BIN0150	33372	1	k101_11189	7326		Unclassified	No Cluster Assigned	15.7508				Influent	State A	Week 1
BIN0043	448824	1	k101_11189	7326		d__Bacteria;p__Proteobacteria;c__Alphaproteobacteria;o__Sphingomonadales;f__Sphingomonadaceae;g__Novosphingobium;s__	No Cluster Assigned	1.17114				Influent	State A	Week 1
BIN0056	671851	1	k101_11189	7326		d__Bacteria;p__Proteobacteria;c__Gammaproteobacteria;o__Burkholderiales;f__Burkholderiaceae;g__Ottowia;s__Ottowia	No Cluster Assigned	0.782372				Influent	State A	Week 1
BIN0072	427750	1	k101_11189	7326		d__Bacteria;p__Proteobacteria;c__Gammaproteobacteria;o__Burkholderiales;f__Burkholderiaceae;g__Ottowia;s__Ottowia	No Cluster Assigned	1.22884				Influent	State A	Week 1
BIN0031	1121776	1	k101_11189	7326		d__Bacteria;p__Proteobacteria;c__Gammaproteobacteria;o__Xanthomonadales;f__Xanthomonadaceae;g__Thermomonas;s__	No Cluster Assigned	0.468576				Influent	State A	Week 1
BIN0094	269817	4	k101_11189	7326		Unclassified	No Cluster Assigned	7.7925				Influent	State A	Week 1
BIN0002	1855624	1	k101_11189	7326		d__Bacteria;p__Proteobacteria;c__Gammaproteobacteria;o__Burkholderiales;f__Burkholderiaceae;g__JAABQG01;s__	No Cluster Assigned	0.283267				Influent	State A	Week 1
BIN0039	4030981	1	k101_11189	7326		d__Bacteria;p__Bacteroidota;c__Bacteroidia;o__AKYH767-A;f__OLB10;g__OLB10;s__OLB10	No Cluster Assigned	0.130399				Influent	State A	Week 1
BIN0009	1539314	1	k101_630423	9946		d__Bacteria;p__Proteobacteria;c__Gammaproteobacteria;o__Burkholderiales;f__Rhodocyclaceae;g__Azonexus;s__Azonexus	32	0.251523				Influent	State A	Week 1
BIN0025	493432	1	k101_177700	9430		d__Bacteria;p__Bacteroidota;c__Bacteroidia;o__Chitinophagales;f__Saprospiraceae;g__JAEUUM01;s__	No Cluster Assigned	0.827588				Influent	State A	Week 1
BIN0044	436601	1	k101_646171	3609		d__Bacteria;p__Chloroflexota;c__Anaerolineae;o__CG2-30-64-16;f__CG2-30-64-16;g__MWBF01;s__	No Cluster Assigned	2.44389				Influent	State A	Week 1
BIN0042	426100	1	k101_385881	1148		d__Bacteria;p__Proteobacteria;c__Gammaproteobacteria;o__Burkholderiales;f__Rhodocyclaceae;g__Azonexus;s__	No Cluster Assigned	7.87226			virb4;G_tfc15	Influent	State A	Week 1
BIN0055	285392	1	k101_95975	4932		d__Bacteria;p__Cyanobacteria;c__Vampirovibrionia;o__Obscuribacterales;f__Obscuribacteraceae;g__Obscuribacter;s__Obscuribacter	No Cluster Assigned	2.73582				Influent	State A	Week 1
BIN0121	61279	1	k101_460694	3154		Unclassified	No Cluster Assigned	19.9241				Influent	State A	Week 1
BIN0009	1539314	1	k101_409480	4761		d__Bacteria;p__Proteobacteria;c__Gammaproteobacteria;o__Burkholderiales;f__Rhodocyclaceae;g__Azonexus;s__Azonexus	No Cluster Assigned	0.525445				Influent	State A	Week 1
BIN0007	1841121	1	k101_654722	7057		d__Bacteria;p__Proteobacteria;c__Gammaproteobacteria;o__Burkholderiales;f__Rhodocyclaceae;g__Zoogloea;s__Zoogloea	11	0.296381				Influent	State A	Week 1
BIN0003	780038	1	k101_650471	6239		d__Bacteria;p__Bacteroidota;c__Bacteroidia;o__Chitinophagales;f__Chitinophagaceae;g__JJ008;s__	No Cluster Assigned	0.791266				Influent	State A	Week 1
BIN0094	269817	1	k101_19383	3243		Unclassified	No Cluster Assigned	4.40085				Influent	State A	Week 1
BIN0094	269817	1	k101_27763	1170		Unclassified	No Cluster Assigned	12.1983			MOBH	Influent	State A	Week 1
BIN0094	269817	1	k101_86291	2916		Unclassified	16	4.89436				Influent	State A	Week 1
BIN0094	269817	2	k101_87083	2938		Unclassified	No Cluster Assigned	9.71543				Influent	State A	Week 1
BIN0094	269817	2	k101_157862	2699		Unclassified	10	10.5757				Influent	State A	Week 1
BIN0094	269817	1	k101_166757	3038		Unclassified	No Cluster Assigned	4.69782				Influent	State A	Week 1
BIN0094	269817	2	k101_167488	3491		Unclassified	No Cluster Assigned	8.17643				Influent	State A	Week 1
BIN0094	269817	1	k101_167611	7319		Unclassified	No Cluster Assigned	1.94999				Influent	State A	Week 1
BIN0094	269817	1	k101_193948	4811		Unclassified	17	2.96653				Influent	State A	Week 1
BIN0094	269817	2	k101_213506	3245		Unclassified	No Cluster Assigned	8.79628				Influent	State A	Week 1
BIN0094	269817	2	k101_243435	5710		Unclassified	No Cluster Assigned	4.99894				Influent	State A	Week 1
BIN0094	269817	1	k101_267228	3651		Unclassified	No Cluster Assigned	3.90906				Influent	State A	Week 1
BIN0094	269817	1	k101_274668	4856		Unclassified	No Cluster Assigned	2.93904				Influent	State A	Week 1
BIN0094	269817	2	k101_289844	2990		Unclassified	No Cluster Assigned	9.54646				Influent	State A	Week 1
BIN0094	269817	1	k101_341194	7235		Unclassified	11	1.97263				Influent	State A	Week 1
BIN0094	269817	1	k101_356871	1889		Unclassified	7	7.5553			G_tfc8;G_tfc9	Influent	State A	Week 1
BIN0094	269817	2	k101_420931	5016		Unclassified	No Cluster Assigned	5.69058				Influent	State A	Week 1
BIN0094	269817	2	k101_477167	1455		Unclassified	3	19.6178			T_virB6;T_virB5	Influent	State A	Week 1
BIN0094	269817	3	k101_502364	8972		Unclassified	17	4.77217				Influent	State A	Week 1
BIN0094	269817	1	k101_503311	1639		Unclassified	3	8.70773			T_virB3;T_virB2	Influent	State A	Week 1
BIN0094	269817	2	k101_540910	2925		Unclassified	7	9.75861			G_tfc10;G_tfc9;G_tfc8;G_tfc7;t4cp1	Influent	State A	Week 1
BIN0094	269817	2	k101_600205	6166		Unclassified	15	4.62924			G_tfc24	Influent	State A	Week 1
BIN0094	269817	1	k101_615442	5175		Unclassified	No Cluster Assigned	2.75787				Influent	State A	Week 1
BIN0094	269817	1	k101_617316	2573		Unclassified	No Cluster Assigned	5.54682				Influent	State A	Week 1
BIN0094	269817	1	k101_653425	3442		Unclassified	10	4.14642			T_virB9;T_virB11	Influent	State A	Week 1
BIN0094	269817	1	k101_654722	7057		Unclassified	11	2.02238				Influent	State A	Week 1
BIN0014	1162959	1	k101_289844	2990		d__Bacteria;p__Proteobacteria;c__Gammaproteobacteria;o__Xanthomonadales;f__Xanthomonadaceae;g__Thermomonas;s__Thermomonas	No Cluster Assigned	1.10743				Influent	State A	Week 1
BIN0006	2049420	1	k101_284071	4016		d__Bacteria;p__Proteobacteria;c__Gammaproteobacteria;o__Burkholderiales;f__Rhodocyclaceae;g__Azonexus;s__	No Cluster Assigned	0.467873			F_traG	Influent	State A	Week 1
BIN0006	2049420	1	k101_400699	3012		d__Bacteria;p__Proteobacteria;c__Gammaproteobacteria;o__Burkholderiales;f__Rhodocyclaceae;g__Azonexus;s__	8	0.623831			F_traN;F_trbC	Influent	State A	Week 1
BIN0074	113540	1	k101_654722	7057		Unclassified	11	4.806				Influent	State A	Week 1
BIN0038	424377	1	k101_323845	2757		Unclassified	No Cluster Assigned	3.29128				Influent	State A	Week 1
BIN0038	424377	1	k101_429435	10043		Unclassified	No Cluster Assigned	0.90352				Influent	State A	Week 1
BIN0002	1855624	1	k101_114625	3707		d__Bacteria;p__Proteobacteria;c__Gammaproteobacteria;o__Burkholderiales;f__Burkholderiaceae;g__JAABQG01;s__	No Cluster Assigned	0.55981				Influent	State A	Week 1
BIN0002	1855624	1	k101_231429	1242		d__Bacteria;p__Proteobacteria;c__Gammaproteobacteria;o__Burkholderiales;f__Burkholderiaceae;g__JAABQG01;s__	3	1.67087			virb4	Influent	State A	Week 1
BIN0002	1855624	1	k101_615442	5175		d__Bacteria;p__Proteobacteria;c__Gammaproteobacteria;o__Burkholderiales;f__Burkholderiaceae;g__JAABQG01;s__	No Cluster Assigned	0.401008				Influent	State A	Week 1
BIN0030	1516726	1	k101_617316	2573		d__Bacteria;p__Proteobacteria;c__Gammaproteobacteria;o__Competibacterales;f__Competibacteraceae;g__RXIV01;s__RXIV01	No Cluster Assigned	0.986748				Influent	State A	Week 1
BIN0034	1127002	3	k101_47255	14296		d__Bacteria;p__Proteobacteria;c__Gammaproteobacteria;o__Competibacterales;f__Competibacteraceae;g__RXIW01;s__RXIW01	No Cluster Assigned	0.717026			I_traN;I_traO;I_traP	Influent	State A	Week 1
BIN0034	1127002	2	k101_450993	5262		d__Bacteria;p__Proteobacteria;c__Gammaproteobacteria;o__Competibacterales;f__Competibacteraceae;g__RXIW01;s__RXIW01	No Cluster Assigned	1.2987			I_traY;I_traW;I_trbA	Influent	State A	Week 1
BIN0061	469752	3	k101_72867	8352		d__Bacteria;p__Nitrospirota;c__Nitrospiria;o__Nitrospirales;f__Nitrospiraceae;g__Nitrospira_A;s__Nitrospira_A	2	2.94452			F_traG	Influent	State A	Week 1
BIN0061	469752	1	k101_108103	6328		d__Bacteria;p__Nitrospirota;c__Nitrospiria;o__Nitrospirales;f__Nitrospiraceae;g__Nitrospira_A;s__Nitrospira_A	2	1.29544			F_traG;F_traH;F_traF;F_traU;F_traW	Influent	State A	Week 1
BIN0061	469752	1	k101_196341	4599		d__Bacteria;p__Nitrospirota;c__Nitrospiria;o__Nitrospirales;f__Nitrospiraceae;g__Nitrospira_A;s__Nitrospira_A	No Cluster Assigned	1.78246				Influent	State A	Week 1
BIN0061	469752	1	k101_567498	4780		d__Bacteria;p__Nitrospirota;c__Nitrospiria;o__Nitrospirales;f__Nitrospiraceae;g__Nitrospira_A;s__Nitrospira_A	No Cluster Assigned	1.71497				Influent	State A	Week 1
BIN0061	469752	2	k101_658377	3253		d__Bacteria;p__Nitrospirota;c__Nitrospiria;o__Nitrospirales;f__Nitrospiraceae;g__Nitrospira_A;s__Nitrospira_A	No Cluster Assigned	5.04				Influent	State A	Week 1
BIN0061	469752	1	k101_676440	1035		d__Bacteria;p__Nitrospirota;c__Nitrospiria;o__Nitrospirales;f__Nitrospiraceae;g__Nitrospira_A;s__Nitrospira_A	2	7.92034			virb4	Influent	State A	Week 1
BIN0003	780038	1	k101_650471	6239		d__Bacteria;p__Bacteroidota;c__Bacteroidia;o__Chitinophagales;f__Chitinophagaceae;g__JJ008;s__	No Cluster Assigned	0.791266				Influent	State A	Week 1
BIN0032	425928	1	k101_227622	5287		d__Bacteria;p__Chloroflexota;c__Anaerolineae;o__Anaerolineales;f__Anaerolineaceae;g__T78;s__	No Cluster Assigned	1.71004				Influent	State A	Week 1
BIN0003	780038	1	k101_650471	6239		d__Bacteria;p__Bacteroidota;c__Bacteroidia;o__Chitinophagales;f__Chitinophagaceae;g__JJ008;s__	No Cluster Assigned	0.791266				Influent	State A	Week 1
BIN0042	426100	1	k101_623468	8535		d__Bacteria;p__Proteobacteria;c__Gammaproteobacteria;o__Burkholderiales;f__Rhodocyclaceae;g__Azonexus;s__	No Cluster Assigned	1.05886				Influent	State A	Week 1
BIN0008	1258706	1	k101_341194	7235		d__Bacteria;p__Proteobacteria;c__Gammaproteobacteria;o__Competibacterales;f__Competibacteraceae;g__RXIX01;s__RXIX01	11	0.422854				Influent	State A	Week 1
BIN0008	1258706	1	k101_356871	1889		d__Bacteria;p__Proteobacteria;c__Gammaproteobacteria;o__Competibacterales;f__Competibacteraceae;g__RXIX01;s__RXIX01	7	1.61956			G_tfc8;G_tfc9	Influent	State A	Week 1
BIN0070	308064	1	k101_108103	6328		d__Bacteria;p__Nitrospirota;c__Nitrospiria;o__Nitrospirales;f__Nitrospiraceae;g__Nitrospira_A;s__Nitrospira_A	2	1.97536			F_traG;F_traH;F_traF;F_traU;F_traW	Influent	State A	Week 1
BIN0070	308064	1	k101_269337	2730		d__Bacteria;p__Nitrospirota;c__Nitrospiria;o__Nitrospirales;f__Nitrospiraceae;g__Nitrospira_A;s__Nitrospira_A	No Cluster Assigned	4.57878				Influent	State A	Week 1
BIN0070	308064	1	k101_501849	6232		d__Bacteria;p__Nitrospirota;c__Nitrospiria;o__Nitrospirales;f__Nitrospiraceae;g__Nitrospira_A;s__Nitrospira_A	No Cluster Assigned	2.00579				Influent	State A	Week 1
BIN0070	308064	1	k101_658377	3253		d__Bacteria;p__Nitrospirota;c__Nitrospiria;o__Nitrospirales;f__Nitrospiraceae;g__Nitrospira_A;s__Nitrospira_A	No Cluster Assigned	3.84262				Influent	State A	Week 1
BIN0030	1516726	1	k101_274772	2450		d__Bacteria;p__Proteobacteria;c__Gammaproteobacteria;o__Competibacterales;f__Competibacteraceae;g__RXIV01;s__RXIV01	9	1.03629				Influent	State A	Week 1
BIN0144	97235	1	k101_203216	2246		Unclassified	No Cluster Assigned	17.6328			G_tfc2	Influent	State A	Week 1
BIN0144	97235	1	k101_455787	4300		Unclassified	6	9.21005			T_virB11;T_virB2;T_virB3	Influent	State A	Week 1
BIN0061	469752	1	k101_658377	3253		d__Bacteria;p__Nitrospirota;c__Nitrospiria;o__Nitrospirales;f__Nitrospiraceae;g__Nitrospira_A;s__Nitrospira_A	No Cluster Assigned	2.52				Influent	State A	Week 1
BIN0142	78396	1	k101_36841	4305		Unclassified	No Cluster Assigned	11.41			MOBT	Influent	State A	Week 1
BIN0019	308103	1	k101_196341	4599		d__Bacteria;p__Nitrospirota;c__Nitrospiria;o__Nitrospirales;f__Nitrospiraceae;g__Nitrospira_A;s__Nitrospira_A	No Cluster Assigned	2.71765				Influent	State A	Week 1
BIN0031	1121776	2	k101_21959	2938		d__Bacteria;p__Proteobacteria;c__Gammaproteobacteria;o__Xanthomonadales;f__Xanthomonadaceae;g__Thermomonas;s__	No Cluster Assigned	2.33682				Influent	State A	Week 1
BIN0031	1121776	1	k101_502364	8972		d__Bacteria;p__Proteobacteria;c__Gammaproteobacteria;o__Xanthomonadales;f__Xanthomonadaceae;g__Thermomonas;s__	17	0.382611				Influent	State A	Week 1
BIN0031	1121776	1	k101_649891	5530		d__Bacteria;p__Proteobacteria;c__Gammaproteobacteria;o__Xanthomonadales;f__Xanthomonadaceae;g__Thermomonas;s__	No Cluster Assigned	0.620757				Influent	State A	Week 1
BIN0031	1121776	1	k101_668845	3186		d__Bacteria;p__Proteobacteria;c__Gammaproteobacteria;o__Xanthomonadales;f__Xanthomonadaceae;g__Thermomonas;s__	4	1.07746	MPF_G	mate-pair-formation	G_tfc14;G_tfc13;G_tfc12;G_tfc11	Influent	State A	Week 1
BIN0015	1852194	1	k101_243435	5710		d__Bacteria;p__Proteobacteria;c__Gammaproteobacteria;o__Burkholderiales;f__Rhodocyclaceae;g__Zoogloea;s__	No Cluster Assigned	0.364108				Influent	State A	Week 1
BIN0016	292079	1	k101_60650	1011		d__Bacteria;p__Bacteroidota;c__Bacteroidia;o__Chitinophagales;f__Chitinophagaceae;g__Niabella;s__	No Cluster Assigned	13.0407			virb4	Influent	State A	Week 1
BIN0003	780038	1	k101_650471	6239		d__Bacteria;p__Bacteroidota;c__Bacteroidia;o__Chitinophagales;f__Chitinophagaceae;g__JJ008;s__	No Cluster Assigned	0.791266				Influent	State A	Week 1
BIN0013	3017842	1	k101_12900	3387		d__Bacteria;p__Proteobacteria;c__Gammaproteobacteria;o__Burkholderiales;f__Rhodocyclaceae;g__Zoogloea;s__Zoogloea	No Cluster Assigned	0.37674				Influent	State A	Week 1
BIN0041	682924	3	k101_305494	4175		d__Bacteria;p__Bacteroidota;c__Bacteroidia;o__Chitinophagales;f__Saprospiraceae;g__OLB8;s__	No Cluster Assigned	4.05178				Influent	State A	Week 1
BIN0025	493432	1	k101_619978	1680		d__Bacteria;p__Bacteroidota;c__Bacteroidia;o__Chitinophagales;f__Saprospiraceae;g__JAEUUM01;s__	No Cluster Assigned	4.64533				Influent	State A	Week 1
BIN0056	671851	1	k101_87083	2938		d__Bacteria;p__Proteobacteria;c__Gammaproteobacteria;o__Burkholderiales;f__Burkholderiaceae;g__Ottowia;s__Ottowia	No Cluster Assigned	1.95087				Influent	State A	Week 1
BIN0056	671851	1	k101_135569	1095		d__Bacteria;p__Proteobacteria;c__Gammaproteobacteria;o__Burkholderiales;f__Burkholderiaceae;g__Ottowia;s__Ottowia	4	5.23439			G_tfc11;G_tfc10;G_tfc9	Influent	State A	Week 1
BIN0056	671851	1	k101_193948	4811		d__Bacteria;p__Proteobacteria;c__Gammaproteobacteria;o__Burkholderiales;f__Burkholderiaceae;g__Ottowia;s__Ottowia	17	1.19136				Influent	State A	Week 1
BIN0056	671851	1	k101_213506	3245		d__Bacteria;p__Proteobacteria;c__Gammaproteobacteria;o__Burkholderiales;f__Burkholderiaceae;g__Ottowia;s__Ottowia	No Cluster Assigned	1.7663				Influent	State A	Week 1
BIN0056	671851	1	k101_243435	5710		d__Bacteria;p__Proteobacteria;c__Gammaproteobacteria;o__Burkholderiales;f__Burkholderiaceae;g__Ottowia;s__Ottowia	No Cluster Assigned	1.00379				Influent	State A	Week 1
BIN0056	671851	1	k101_267228	3651		d__Bacteria;p__Proteobacteria;c__Gammaproteobacteria;o__Burkholderiales;f__Burkholderiaceae;g__Ottowia;s__Ottowia	No Cluster Assigned	1.56989				Influent	State A	Week 1
BIN0056	671851	1	k101_372933	3364		d__Bacteria;p__Proteobacteria;c__Gammaproteobacteria;o__Burkholderiales;f__Burkholderiaceae;g__Ottowia;s__Ottowia	1	1.70382	MPF_G	mate-pair-formation	G_tfc5;T_virB1;G_tfc3;G_tfc2	Influent	State A	Week 1
BIN0056	671851	1	k101_374274	2042		d__Bacteria;p__Proteobacteria;c__Gammaproteobacteria;o__Burkholderiales;f__Burkholderiaceae;g__Ottowia;s__Ottowia	4	2.80688	MPF_G	mate-pair-formation	G_tfc11;G_tfc12;G_tfc13	Influent	State A	Week 1
BIN0056	671851	1	k101_385881	1148		d__Bacteria;p__Proteobacteria;c__Gammaproteobacteria;o__Burkholderiales;f__Burkholderiaceae;g__Ottowia;s__Ottowia	No Cluster Assigned	4.99273			virb4;G_tfc15	Influent	State A	Week 1
BIN0056	671851	1	k101_536333	6323		d__Bacteria;p__Proteobacteria;c__Gammaproteobacteria;o__Burkholderiales;f__Burkholderiaceae;g__Ottowia;s__Ottowia	No Cluster Assigned	0.906477				Influent	State A	Week 1
BIN0056	671851	1	k101_668845	3186		d__Bacteria;p__Proteobacteria;c__Gammaproteobacteria;o__Burkholderiales;f__Burkholderiaceae;g__Ottowia;s__Ottowia	4	1.79901	MPF_G	mate-pair-formation	G_tfc14;G_tfc13;G_tfc12;G_tfc11	Influent	State A	Week 1
BIN0042	426100	1	k101_363952	1708		d__Bacteria;p__Proteobacteria;c__Gammaproteobacteria;o__Burkholderiales;f__Rhodocyclaceae;g__Azonexus;s__	No Cluster Assigned	5.29119			F_traK;F_traE	Influent	State A	Week 1
BIN0130	63972	2	k101_36841	4305		Unclassified	No Cluster Assigned	27.9653			MOBT	Influent	State A	Week 1
BIN0130	63972	5	k101_72867	8352		Unclassified	2	36.0365			F_traG	Influent	State A	Week 1
BIN0130	63972	7	k101_108103	6328		Unclassified	2	66.5878			F_traG;F_traH;F_traF;F_traU;F_traW	Influent	State A	Week 1
BIN0130	63972	2	k101_113125	2221		Unclassified	2	54.2056			F_traL;F_traE	Influent	State A	Week 1
BIN0130	63972	1	k101_180726	1273		Unclassified	3	47.2862			T_virB11;T_virB2;T_virB3	Influent	State A	Week 1
BIN0130	63972	10	k101_196341	4599		Unclassified	No Cluster Assigned	130.888				Influent	State A	Week 1
BIN0130	63972	1	k101_269337	2730		Unclassified	No Cluster Assigned	22.0496				Influent	State A	Week 1
BIN0130	63972	3	k101_318537	1735		Unclassified	2	104.084			F_traG	Influent	State A	Week 1
BIN0130	63972	2	k101_567498	4780		Unclassified	No Cluster Assigned	25.1863				Influent	State A	Week 1
BIN0130	63972	2	k101_658377	3253		Unclassified	No Cluster Assigned	37.0091				Influent	State A	Week 1
BIN0069	178538	1	k101_70154	16414		d__Bacteria;p__Cyanobacteria;c__Vampirovibrionia;o__Obscuribacterales;f__Obscuribacteraceae;g__Obscuribacter;s__Obscuribacter	No Cluster Assigned	1.31404			MOBP2	Influent	State A	Week 1
BIN0069	178538	1	k101_647876	4150		d__Bacteria;p__Cyanobacteria;c__Vampirovibrionia;o__Obscuribacterales;f__Obscuribacteraceae;g__Obscuribacter;s__Obscuribacter	No Cluster Assigned	5.19726				Influent	State A	Week 1
BIN0056	671851	1	k101_145364	2415		d__Bacteria;p__Proteobacteria;c__Gammaproteobacteria;o__Burkholderiales;f__Burkholderiaceae;g__Ottowia;s__Ottowia	No Cluster Assigned	2.37336			F_traW;F_traU	Influent	State A	Week 1
BIN0056	671851	1	k101_213506	3245		d__Bacteria;p__Proteobacteria;c__Gammaproteobacteria;o__Burkholderiales;f__Burkholderiaceae;g__Ottowia;s__Ottowia	No Cluster Assigned	1.7663				Influent	State A	Week 1
BIN0056	671851	1	k101_243435	5710		d__Bacteria;p__Proteobacteria;c__Gammaproteobacteria;o__Burkholderiales;f__Burkholderiaceae;g__Ottowia;s__Ottowia	No Cluster Assigned	1.00379				Influent	State A	Week 1
BIN0056	671851	1	k101_341194	7235		d__Bacteria;p__Proteobacteria;c__Gammaproteobacteria;o__Burkholderiales;f__Burkholderiaceae;g__Ottowia;s__Ottowia	11	0.792212				Influent	State A	Week 1
BIN0056	671851	1	k101_420931	5016		d__Bacteria;p__Proteobacteria;c__Gammaproteobacteria;o__Burkholderiales;f__Burkholderiaceae;g__Ottowia;s__Ottowia	No Cluster Assigned	1.14267				Influent	State A	Week 1
BIN0056	671851	1	k101_536333	6323		d__Bacteria;p__Proteobacteria;c__Gammaproteobacteria;o__Burkholderiales;f__Burkholderiaceae;g__Ottowia;s__Ottowia	No Cluster Assigned	0.906477				Influent	State A	Week 1
BIN0056	671851	1	k101_600205	6166		d__Bacteria;p__Proteobacteria;c__Gammaproteobacteria;o__Burkholderiales;f__Burkholderiaceae;g__Ottowia;s__Ottowia	15	0.929558			G_tfc24	Influent	State A	Week 1
BIN0056	671851	1	k101_653425	3442		d__Bacteria;p__Proteobacteria;c__Gammaproteobacteria;o__Burkholderiales;f__Burkholderiaceae;g__Ottowia;s__Ottowia	10	1.66521			T_virB9;T_virB11	Influent	State A	Week 1
BIN0002	1855624	1	k101_231429	1242		d__Bacteria;p__Proteobacteria;c__Gammaproteobacteria;o__Burkholderiales;f__Burkholderiaceae;g__JAABQG01;s__	3	1.67087			virb4	Influent	State A	Week 1
BIN0002	1855624	1	k101_243435	5710		d__Bacteria;p__Proteobacteria;c__Gammaproteobacteria;o__Burkholderiales;f__Burkholderiaceae;g__JAABQG01;s__	No Cluster Assigned	0.363435				Influent	State A	Week 1
BIN0002	1855624	1	k101_399619	1575		d__Bacteria;p__Proteobacteria;c__Gammaproteobacteria;o__Burkholderiales;f__Burkholderiaceae;g__JAABQG01;s__	13	1.3176				Influent	State A	Week 1
BIN0002	1855624	1	k101_654722	7057		d__Bacteria;p__Proteobacteria;c__Gammaproteobacteria;o__Burkholderiales;f__Burkholderiaceae;g__JAABQG01;s__	11	0.294065				Influent	State A	Week 1
BIN0028	971714	1	k101_646465	2983		d__Bacteria;p__Proteobacteria;c__Gammaproteobacteria;o__Competibacterales;f__Competibacteraceae;g__Competibacter_A;s__	No Cluster Assigned	1.3285				Influent	State A	Week 1
BIN0022	676931	1	k101_435567	3018		d__Bacteria;p__Myxococcota;c__Polyangia;o__Polyangiales;f__Ga0077539;g__;s__	No Cluster Assigned	1.8849				Influent	State A	Week 1
BIN0001	1835568	1	k101_12822	5725		d__Bacteria;p__Proteobacteria;c__Gammaproteobacteria;o__Steroidobacterales;f__Steroidobacteraceae;g__RPQJ01;s__	No Cluster Assigned	0.366444				Influent	State A	Week 1
BIN0001	1835568	2	k101_12822	5725		d__Bacteria;p__Proteobacteria;c__Gammaproteobacteria;o__Steroidobacterales;f__Steroidobacteraceae;g__RPQJ01;s__	No Cluster Assigned	0.732887				Influent	State A	Week 1
BIN0001	1835568	1	k101_12822	5725		d__Bacteria;p__Proteobacteria;c__Gammaproteobacteria;o__Steroidobacterales;f__Steroidobacteraceae;g__RPQJ01;s__	No Cluster Assigned	0.366444				Influent	State A	Week 1
BIN0001	1835568	1	k101_12822	5725		d__Bacteria;p__Proteobacteria;c__Gammaproteobacteria;o__Steroidobacterales;f__Steroidobacteraceae;g__RPQJ01;s__	No Cluster Assigned	0.366444				Influent	State A	Week 1
BIN0001	1835568	1	k101_12822	5725		d__Bacteria;p__Proteobacteria;c__Gammaproteobacteria;o__Steroidobacterales;f__Steroidobacteraceae;g__RPQJ01;s__	No Cluster Assigned	0.366444				Influent	State A	Week 1
BIN0001	1835568	1	k101_12822	5725		d__Bacteria;p__Proteobacteria;c__Gammaproteobacteria;o__Steroidobacterales;f__Steroidobacteraceae;g__RPQJ01;s__	No Cluster Assigned	0.366444				Influent	State A	Week 1
BIN0001	1835568	1	k101_12822	5725		d__Bacteria;p__Proteobacteria;c__Gammaproteobacteria;o__Steroidobacterales;f__Steroidobacteraceae;g__RPQJ01;s__	No Cluster Assigned	0.366444				Influent	State A	Week 1
BIN0056	671851	1	k101_12822	5725		d__Bacteria;p__Proteobacteria;c__Gammaproteobacteria;o__Burkholderiales;f__Burkholderiaceae;g__Ottowia;s__Ottowia	No Cluster Assigned	1.00116				Influent	State A	Week 1
BIN0039	4030981	1	k101_12822	5725		d__Bacteria;p__Bacteroidota;c__Bacteroidia;o__AKYH767-A;f__OLB10;g__OLB10;s__OLB10	No Cluster Assigned	0.166866				Influent	State A	Week 1
BIN0001	1835568	1	k101_12822	5725		d__Bacteria;p__Proteobacteria;c__Gammaproteobacteria;o__Steroidobacterales;f__Steroidobacteraceae;g__RPQJ01;s__	No Cluster Assigned	0.366444				Influent	State A	Week 1
BIN0129	102185	1	k101_12822	5725		Unclassified	No Cluster Assigned	6.58249				Influent	State A	Week 1
BIN0023	650015	1	k101_12822	5725		d__Bacteria;p__Actinobacteriota;c__Acidimicrobiia;o__Acidimicrobiales;f__Microtrichaceae;g__AWTP1-35;s__	No Cluster Assigned	1.03479				Influent	State A	Week 1
BIN0014	1162959	1	k101_12822	5725		d__Bacteria;p__Proteobacteria;c__Gammaproteobacteria;o__Xanthomonadales;f__Xanthomonadaceae;g__Thermomonas;s__Thermomonas	No Cluster Assigned	0.57838				Influent	State A	Week 1
BIN0001	1835568	1	k101_12822	5725		d__Bacteria;p__Proteobacteria;c__Gammaproteobacteria;o__Steroidobacterales;f__Steroidobacteraceae;g__RPQJ01;s__	No Cluster Assigned	0.366444				Influent	State A	Week 1
BIN0001	1835568	3	k101_12822	5725		d__Bacteria;p__Proteobacteria;c__Gammaproteobacteria;o__Steroidobacterales;f__Steroidobacteraceae;g__RPQJ01;s__	No Cluster Assigned	1.09933				Influent	State A	Week 1
BIN0001	1835568	1	k101_12822	5725		d__Bacteria;p__Proteobacteria;c__Gammaproteobacteria;o__Steroidobacterales;f__Steroidobacteraceae;g__RPQJ01;s__	No Cluster Assigned	0.366444				Influent	State A	Week 1
BIN0001	1835568	1	k101_12822	5725		d__Bacteria;p__Proteobacteria;c__Gammaproteobacteria;o__Steroidobacterales;f__Steroidobacteraceae;g__RPQJ01;s__	No Cluster Assigned	0.366444				Influent	State A	Week 1
BIN0001	1835568	1	k101_12822	5725		d__Bacteria;p__Proteobacteria;c__Gammaproteobacteria;o__Steroidobacterales;f__Steroidobacteraceae;g__RPQJ01;s__	No Cluster Assigned	0.366444				Influent	State A	Week 1
BIN0001	1835568	2	k101_12822	5725		d__Bacteria;p__Proteobacteria;c__Gammaproteobacteria;o__Steroidobacterales;f__Steroidobacteraceae;g__RPQJ01;s__	No Cluster Assigned	0.732887				Influent	State A	Week 1
BIN0053	574963	1	k101_12822	5725		d__Bacteria;p__Bacteroidota;c__Bacteroidia;o__Chitinophagales;f__JADIYW01;g__JADJSS01;s__	No Cluster Assigned	1.16987				Influent	State A	Week 1
BIN0001	1835568	1	k101_12822	5725		d__Bacteria;p__Proteobacteria;c__Gammaproteobacteria;o__Steroidobacterales;f__Steroidobacteraceae;g__RPQJ01;s__	No Cluster Assigned	0.366444				Influent	State A	Week 1
BIN0001	1835568	1	k101_12822	5725		d__Bacteria;p__Proteobacteria;c__Gammaproteobacteria;o__Steroidobacterales;f__Steroidobacteraceae;g__RPQJ01;s__	No Cluster Assigned	0.366444				Influent	State A	Week 1
BIN0072	427750	1	k101_12822	5725		d__Bacteria;p__Proteobacteria;c__Gammaproteobacteria;o__Burkholderiales;f__Burkholderiaceae;g__Ottowia;s__Ottowia	No Cluster Assigned	1.57249				Influent	State A	Week 1
BIN0001	1835568	1	k101_12822	5725		d__Bacteria;p__Proteobacteria;c__Gammaproteobacteria;o__Steroidobacterales;f__Steroidobacteraceae;g__RPQJ01;s__	No Cluster Assigned	0.366444				Influent	State A	Week 1
BIN0001	1835568	1	k101_12822	5725		d__Bacteria;p__Proteobacteria;c__Gammaproteobacteria;o__Steroidobacterales;f__Steroidobacteraceae;g__RPQJ01;s__	No Cluster Assigned	0.366444				Influent	State A	Week 1
BIN0001	1835568	1	k101_12822	5725		d__Bacteria;p__Proteobacteria;c__Gammaproteobacteria;o__Steroidobacterales;f__Steroidobacteraceae;g__RPQJ01;s__	No Cluster Assigned	0.366444				Influent	State A	Week 1
BIN0001	1835568	1	k101_12822	5725		d__Bacteria;p__Proteobacteria;c__Gammaproteobacteria;o__Steroidobacterales;f__Steroidobacteraceae;g__RPQJ01;s__	No Cluster Assigned	0.366444				Influent	State A	Week 1
BIN0014	1162959	1	k101_12822	5725		d__Bacteria;p__Proteobacteria;c__Gammaproteobacteria;o__Xanthomonadales;f__Xanthomonadaceae;g__Thermomonas;s__Thermomonas	No Cluster Assigned	0.57838				Influent	State A	Week 1
BIN0001	1835568	2	k101_12822	5725		d__Bacteria;p__Proteobacteria;c__Gammaproteobacteria;o__Steroidobacterales;f__Steroidobacteraceae;g__RPQJ01;s__	No Cluster Assigned	0.732887				Influent	State A	Week 1
BIN0001	1835568	1	k101_12822	5725		d__Bacteria;p__Proteobacteria;c__Gammaproteobacteria;o__Steroidobacterales;f__Steroidobacteraceae;g__RPQJ01;s__	No Cluster Assigned	0.366444				Influent	State A	Week 1
BIN0056	671851	1	k101_12822	5725		d__Bacteria;p__Proteobacteria;c__Gammaproteobacteria;o__Burkholderiales;f__Burkholderiaceae;g__Ottowia;s__Ottowia	No Cluster Assigned	1.00116				Influent	State A	Week 1
BIN0001	1835568	1	k101_12822	5725		d__Bacteria;p__Proteobacteria;c__Gammaproteobacteria;o__Steroidobacterales;f__Steroidobacteraceae;g__RPQJ01;s__	No Cluster Assigned	0.366444				Influent	State A	Week 1
BIN0009	1539314	1	k101_12822	5725		d__Bacteria;p__Proteobacteria;c__Gammaproteobacteria;o__Burkholderiales;f__Rhodocyclaceae;g__Azonexus;s__Azonexus	No Cluster Assigned	0.436969				Influent	State A	Week 1
BIN0005	1662343	1	k101_12822	5725		d__Bacteria;p__Actinobacteriota;c__Actinomycetia;o__Actinomycetales;f__Dermatophilaceae;g__GCA-2748155;s__	No Cluster Assigned	0.404629				Influent	State A	Week 1
BIN0001	1835568	1	k101_12822	5725		d__Bacteria;p__Proteobacteria;c__Gammaproteobacteria;o__Steroidobacterales;f__Steroidobacteraceae;g__RPQJ01;s__	No Cluster Assigned	0.366444				Influent	State A	Week 1
BIN0001	1835568	1	k101_12822	5725		d__Bacteria;p__Proteobacteria;c__Gammaproteobacteria;o__Steroidobacterales;f__Steroidobacteraceae;g__RPQJ01;s__	No Cluster Assigned	0.366444				Influent	State A	Week 1
BIN0001	1835568	1	k101_12822	5725		d__Bacteria;p__Proteobacteria;c__Gammaproteobacteria;o__Steroidobacterales;f__Steroidobacteraceae;g__RPQJ01;s__	No Cluster Assigned	0.366444				Influent	State A	Week 1
BIN0001	1835568	1	k101_12822	5725		d__Bacteria;p__Proteobacteria;c__Gammaproteobacteria;o__Steroidobacterales;f__Steroidobacteraceae;g__RPQJ01;s__	No Cluster Assigned	0.366444				Influent	State A	Week 1
BIN0001	1835568	1	k101_12822	5725		d__Bacteria;p__Proteobacteria;c__Gammaproteobacteria;o__Steroidobacterales;f__Steroidobacteraceae;g__RPQJ01;s__	No Cluster Assigned	0.366444				Influent	State A	Week 1
BIN0039	4030981	1	k101_12822	5725		d__Bacteria;p__Bacteroidota;c__Bacteroidia;o__AKYH767-A;f__OLB10;g__OLB10;s__OLB10	No Cluster Assigned	0.166866				Influent	State A	Week 1
BIN0001	1835568	3	k101_12822	5725		d__Bacteria;p__Proteobacteria;c__Gammaproteobacteria;o__Steroidobacterales;f__Steroidobacteraceae;g__RPQJ01;s__	No Cluster Assigned	1.09933				Influent	State A	Week 1
BIN0001	1835568	1	k101_12822	5725		d__Bacteria;p__Proteobacteria;c__Gammaproteobacteria;o__Steroidobacterales;f__Steroidobacteraceae;g__RPQJ01;s__	No Cluster Assigned	0.366444				Influent	State A	Week 1
BIN0001	1835568	1	k101_12822	5725		d__Bacteria;p__Proteobacteria;c__Gammaproteobacteria;o__Steroidobacterales;f__Steroidobacteraceae;g__RPQJ01;s__	No Cluster Assigned	0.366444				Influent	State A	Week 1
BIN0001	1835568	1	k101_12822	5725		d__Bacteria;p__Proteobacteria;c__Gammaproteobacteria;o__Steroidobacterales;f__Steroidobacteraceae;g__RPQJ01;s__	No Cluster Assigned	0.366444				Influent	State A	Week 1
BIN0137	129136	1	k101_12822	5725		Unclassified	No Cluster Assigned	5.20871				Influent	State A	Week 1
BIN0001	1835568	1	k101_12822	5725		d__Bacteria;p__Proteobacteria;c__Gammaproteobacteria;o__Steroidobacterales;f__Steroidobacteraceae;g__RPQJ01;s__	No Cluster Assigned	0.366444				Influent	State A	Week 1
BIN0001	1835568	1	k101_12822	5725		d__Bacteria;p__Proteobacteria;c__Gammaproteobacteria;o__Steroidobacterales;f__Steroidobacteraceae;g__RPQJ01;s__	No Cluster Assigned	0.366444				Influent	State A	Week 1
BIN0001	1835568	1	k101_12822	5725		d__Bacteria;p__Proteobacteria;c__Gammaproteobacteria;o__Steroidobacterales;f__Steroidobacteraceae;g__RPQJ01;s__	No Cluster Assigned	0.366444				Influent	State A	Week 1
BIN0001	1835568	1	k101_12822	5725		d__Bacteria;p__Proteobacteria;c__Gammaproteobacteria;o__Steroidobacterales;f__Steroidobacteraceae;g__RPQJ01;s__	No Cluster Assigned	0.366444				Influent	State A	Week 1
BIN0001	1835568	1	k101_12822	5725		d__Bacteria;p__Proteobacteria;c__Gammaproteobacteria;o__Steroidobacterales;f__Steroidobacteraceae;g__RPQJ01;s__	No Cluster Assigned	0.366444				Influent	State A	Week 1
BIN0001	1835568	1	k101_12822	5725		d__Bacteria;p__Proteobacteria;c__Gammaproteobacteria;o__Steroidobacterales;f__Steroidobacteraceae;g__RPQJ01;s__	No Cluster Assigned	0.366444				Influent	State A	Week 1
BIN0001	1835568	1	k101_12822	5725		d__Bacteria;p__Proteobacteria;c__Gammaproteobacteria;o__Steroidobacterales;f__Steroidobacteraceae;g__RPQJ01;s__	No Cluster Assigned	0.366444				Influent	State A	Week 1
BIN0001	1835568	1	k101_12822	5725		d__Bacteria;p__Proteobacteria;c__Gammaproteobacteria;o__Steroidobacterales;f__Steroidobacteraceae;g__RPQJ01;s__	No Cluster Assigned	0.366444				Influent	State A	Week 1
BIN0011	1155917	1	k101_12822	5725		d__Bacteria;p__Actinobacteriota;c__Actinomycetia;o__Actinomycetales;f__Dermatophilaceae;g__GCA-2748155;s__	No Cluster Assigned	0.581903				Influent	State A	Week 1
BIN0001	1835568	3	k101_12822	5725		d__Bacteria;p__Proteobacteria;c__Gammaproteobacteria;o__Steroidobacterales;f__Steroidobacteraceae;g__RPQJ01;s__	No Cluster Assigned	1.09933				Influent	State A	Week 1
BIN0001	1835568	3	k101_12822	5725		d__Bacteria;p__Proteobacteria;c__Gammaproteobacteria;o__Steroidobacterales;f__Steroidobacteraceae;g__RPQJ01;s__	No Cluster Assigned	1.09933				Influent	State A	Week 1
BIN0126	167892	1	k101_12822	5725		Unclassified	No Cluster Assigned	4.00634				Influent	State A	Week 1
BIN0001	1835568	1	k101_12822	5725		d__Bacteria;p__Proteobacteria;c__Gammaproteobacteria;o__Steroidobacterales;f__Steroidobacteraceae;g__RPQJ01;s__	No Cluster Assigned	0.366444				Influent	State A	Week 1
BIN0001	1835568	1	k101_12822	5725		d__Bacteria;p__Proteobacteria;c__Gammaproteobacteria;o__Steroidobacterales;f__Steroidobacteraceae;g__RPQJ01;s__	No Cluster Assigned	0.366444				Influent	State A	Week 1
BIN0001	1835568	1	k101_12822	5725		d__Bacteria;p__Proteobacteria;c__Gammaproteobacteria;o__Steroidobacterales;f__Steroidobacteraceae;g__RPQJ01;s__	No Cluster Assigned	0.366444				Influent	State A	Week 1
BIN0001	1835568	1	k101_12822	5725		d__Bacteria;p__Proteobacteria;c__Gammaproteobacteria;o__Steroidobacterales;f__Steroidobacteraceae;g__RPQJ01;s__	No Cluster Assigned	0.366444				Influent	State A	Week 1
BIN0001	1835568	1	k101_12822	5725		d__Bacteria;p__Proteobacteria;c__Gammaproteobacteria;o__Steroidobacterales;f__Steroidobacteraceae;g__RPQJ01;s__	No Cluster Assigned	0.366444				Influent	State A	Week 1
BIN0001	1835568	1	k101_12822	5725		d__Bacteria;p__Proteobacteria;c__Gammaproteobacteria;o__Steroidobacterales;f__Steroidobacteraceae;g__RPQJ01;s__	No Cluster Assigned	0.366444				Influent	State A	Week 1
BIN0001	1835568	1	k101_12822	5725		d__Bacteria;p__Proteobacteria;c__Gammaproteobacteria;o__Steroidobacterales;f__Steroidobacteraceae;g__RPQJ01;s__	No Cluster Assigned	0.366444				Influent	State A	Week 1
BIN0001	1835568	1	k101_12822	5725		d__Bacteria;p__Proteobacteria;c__Gammaproteobacteria;o__Steroidobacterales;f__Steroidobacteraceae;g__RPQJ01;s__	No Cluster Assigned	0.366444				Influent	State A	Week 1
BIN0001	1835568	1	k101_12822	5725		d__Bacteria;p__Proteobacteria;c__Gammaproteobacteria;o__Steroidobacterales;f__Steroidobacteraceae;g__RPQJ01;s__	No Cluster Assigned	0.366444				Influent	State A	Week 1
BIN0001	1835568	1	k101_12822	5725		d__Bacteria;p__Proteobacteria;c__Gammaproteobacteria;o__Steroidobacterales;f__Steroidobacteraceae;g__RPQJ01;s__	No Cluster Assigned	0.366444				Influent	State A	Week 1
BIN0001	1835568	1	k101_12822	5725		d__Bacteria;p__Proteobacteria;c__Gammaproteobacteria;o__Steroidobacterales;f__Steroidobacteraceae;g__RPQJ01;s__	No Cluster Assigned	0.366444				Influent	State A	Week 1
BIN0134	153850	1	k101_12822	5725		Unclassified	No Cluster Assigned	4.372				Influent	State A	Week 1
BIN0001	1835568	1	k101_12822	5725		d__Bacteria;p__Proteobacteria;c__Gammaproteobacteria;o__Steroidobacterales;f__Steroidobacteraceae;g__RPQJ01;s__	No Cluster Assigned	0.366444				Influent	State A	Week 1
BIN0042	426100	1	k101_12822	5725		d__Bacteria;p__Proteobacteria;c__Gammaproteobacteria;o__Burkholderiales;f__Rhodocyclaceae;g__Azonexus;s__	No Cluster Assigned	1.57858				Influent	State A	Week 1
BIN0001	1835568	1	k101_12822	5725		d__Bacteria;p__Proteobacteria;c__Gammaproteobacteria;o__Steroidobacterales;f__Steroidobacteraceae;g__RPQJ01;s__	No Cluster Assigned	0.366444				Influent	State A	Week 1
BIN0001	1835568	3	k101_12822	5725		d__Bacteria;p__Proteobacteria;c__Gammaproteobacteria;o__Steroidobacterales;f__Steroidobacteraceae;g__RPQJ01;s__	No Cluster Assigned	1.09933				Influent	State A	Week 1
BIN0001	1835568	1	k101_12822	5725		d__Bacteria;p__Proteobacteria;c__Gammaproteobacteria;o__Steroidobacterales;f__Steroidobacteraceae;g__RPQJ01;s__	No Cluster Assigned	0.366444				Influent	State A	Week 1
BIN0001	1835568	2	k101_12822	5725		d__Bacteria;p__Proteobacteria;c__Gammaproteobacteria;o__Steroidobacterales;f__Steroidobacteraceae;g__RPQJ01;s__	No Cluster Assigned	0.732887				Influent	State A	Week 1
BIN0010	405284	1	k101_12822	5725		d__Bacteria;p__Bacteroidota;c__Bacteroidia;o__Chitinophagales;f__LD1;g__Bog-950;s__	No Cluster Assigned	1.65966				Influent	State A	Week 1
BIN0001	1835568	1	k101_12822	5725		d__Bacteria;p__Proteobacteria;c__Gammaproteobacteria;o__Steroidobacterales;f__Steroidobacteraceae;g__RPQJ01;s__	No Cluster Assigned	0.366444				Influent	State A	Week 1
BIN0046	1433720	1	k101_12822	5725		d__Bacteria;p__Proteobacteria;c__Gammaproteobacteria;o__Pseudomonadales;f__UBA5862;g__;s__	No Cluster Assigned	0.469152				Influent	State A	Week 1
BIN0001	1835568	1	k101_12822	5725		d__Bacteria;p__Proteobacteria;c__Gammaproteobacteria;o__Steroidobacterales;f__Steroidobacteraceae;g__RPQJ01;s__	No Cluster Assigned	0.366444				Influent	State A	Week 1
BIN0001	1835568	1	k101_12822	5725		d__Bacteria;p__Proteobacteria;c__Gammaproteobacteria;o__Steroidobacterales;f__Steroidobacteraceae;g__RPQJ01;s__	No Cluster Assigned	0.366444				Influent	State A	Week 1
BIN0001	1835568	2	k101_12822	5725		d__Bacteria;p__Proteobacteria;c__Gammaproteobacteria;o__Steroidobacterales;f__Steroidobacteraceae;g__RPQJ01;s__	No Cluster Assigned	0.732887				Influent	State A	Week 1
BIN0039	4030981	1	k101_12822	5725		d__Bacteria;p__Bacteroidota;c__Bacteroidia;o__AKYH767-A;f__OLB10;g__OLB10;s__OLB10	No Cluster Assigned	0.166866				Influent	State A	Week 1
BIN0001	1835568	1	k101_12822	5725		d__Bacteria;p__Proteobacteria;c__Gammaproteobacteria;o__Steroidobacterales;f__Steroidobacteraceae;g__RPQJ01;s__	No Cluster Assigned	0.366444				Influent	State A	Week 1
BIN0001	1835568	1	k101_12822	5725		d__Bacteria;p__Proteobacteria;c__Gammaproteobacteria;o__Steroidobacterales;f__Steroidobacteraceae;g__RPQJ01;s__	No Cluster Assigned	0.366444				Influent	State A	Week 1
BIN0003	780038	1	k101_12822	5725		d__Bacteria;p__Bacteroidota;c__Bacteroidia;o__Chitinophagales;f__Chitinophagaceae;g__JJ008;s__	No Cluster Assigned	0.862307				Influent	State A	Week 1
BIN0039	4030981	1	k101_12822	5725		d__Bacteria;p__Bacteroidota;c__Bacteroidia;o__AKYH767-A;f__OLB10;g__OLB10;s__OLB10	No Cluster Assigned	0.166866				Influent	State A	Week 1
BIN0039	4030981	1	k101_12822	5725		d__Bacteria;p__Bacteroidota;c__Bacteroidia;o__AKYH767-A;f__OLB10;g__OLB10;s__OLB10	No Cluster Assigned	0.166866				Influent	State A	Week 1
BIN0101	142480	1	k101_12822	5725		Unclassified	No Cluster Assigned	4.72089				Influent	State A	Week 1
BIN0001	1835568	1	k101_12822	5725		d__Bacteria;p__Proteobacteria;c__Gammaproteobacteria;o__Steroidobacterales;f__Steroidobacteraceae;g__RPQJ01;s__	No Cluster Assigned	0.366444				Influent	State A	Week 1
BIN0001	1835568	1	k101_12822	5725		d__Bacteria;p__Proteobacteria;c__Gammaproteobacteria;o__Steroidobacterales;f__Steroidobacteraceae;g__RPQJ01;s__	No Cluster Assigned	0.366444				Influent	State A	Week 1
BIN0001	1835568	1	k101_12822	5725		d__Bacteria;p__Proteobacteria;c__Gammaproteobacteria;o__Steroidobacterales;f__Steroidobacteraceae;g__RPQJ01;s__	No Cluster Assigned	0.366444				Influent	State A	Week 1
BIN0002	1855624	1	k101_12822	5725		d__Bacteria;p__Proteobacteria;c__Gammaproteobacteria;o__Burkholderiales;f__Burkholderiaceae;g__JAABQG01;s__	No Cluster Assigned	0.362483				Influent	State A	Week 1
BIN0001	1835568	2	k101_12822	5725		d__Bacteria;p__Proteobacteria;c__Gammaproteobacteria;o__Steroidobacterales;f__Steroidobacteraceae;g__RPQJ01;s__	No Cluster Assigned	0.732887				Influent	State A	Week 1
BIN0001	1835568	1	k101_12822	5725		d__Bacteria;p__Proteobacteria;c__Gammaproteobacteria;o__Steroidobacterales;f__Steroidobacteraceae;g__RPQJ01;s__	No Cluster Assigned	0.366444				Influent	State A	Week 1
BIN0001	1835568	1	k101_12822	5725		d__Bacteria;p__Proteobacteria;c__Gammaproteobacteria;o__Steroidobacterales;f__Steroidobacteraceae;g__RPQJ01;s__	No Cluster Assigned	0.366444				Influent	State A	Week 1
BIN0057	301148	1	k101_12822	5725		Unclassified	No Cluster Assigned	2.23356				Influent	State A	Week 1
BIN0001	1835568	6	k101_12822	5725		d__Bacteria;p__Proteobacteria;c__Gammaproteobacteria;o__Steroidobacterales;f__Steroidobacteraceae;g__RPQJ01;s__	No Cluster Assigned	2.19866				Influent	State A	Week 1
BIN0034	1127002	1	k101_12822	5725		d__Bacteria;p__Proteobacteria;c__Gammaproteobacteria;o__Competibacterales;f__Competibacteraceae;g__RXIW01;s__RXIW01	No Cluster Assigned	0.596833				Influent	State A	Week 1
BIN0126	167892	1	k101_12822	5725		Unclassified	No Cluster Assigned	4.00634				Influent	State A	Week 1
BIN0001	1835568	1	k101_12822	5725		d__Bacteria;p__Proteobacteria;c__Gammaproteobacteria;o__Steroidobacterales;f__Steroidobacteraceae;g__RPQJ01;s__	No Cluster Assigned	0.366444				Influent	State A	Week 1
BIN0001	1835568	1	k101_12822	5725		d__Bacteria;p__Proteobacteria;c__Gammaproteobacteria;o__Steroidobacterales;f__Steroidobacteraceae;g__RPQJ01;s__	No Cluster Assigned	0.366444				Influent	State A	Week 1
BIN0001	1835568	1	k101_12822	5725		d__Bacteria;p__Proteobacteria;c__Gammaproteobacteria;o__Steroidobacterales;f__Steroidobacteraceae;g__RPQJ01;s__	No Cluster Assigned	0.366444				Influent	State A	Week 1
BIN0153	31460	1	k101_12822	5725		Unclassified	No Cluster Assigned	21.3805				Influent	State A	Week 1
BIN0068	313035	1	k101_12822	5725		Unclassified	No Cluster Assigned	2.14874				Influent	State A	Week 1
BIN0001	1835568	1	k101_12822	5725		d__Bacteria;p__Proteobacteria;c__Gammaproteobacteria;o__Steroidobacterales;f__Steroidobacteraceae;g__RPQJ01;s__	No Cluster Assigned	0.366444				Influent	State A	Week 1
BIN0001	1835568	1	k101_12822	5725		d__Bacteria;p__Proteobacteria;c__Gammaproteobacteria;o__Steroidobacterales;f__Steroidobacteraceae;g__RPQJ01;s__	No Cluster Assigned	0.366444				Influent	State A	Week 1
BIN0001	1835568	1	k101_12822	5725		d__Bacteria;p__Proteobacteria;c__Gammaproteobacteria;o__Steroidobacterales;f__Steroidobacteraceae;g__RPQJ01;s__	No Cluster Assigned	0.366444				Influent	State A	Week 1
BIN0004	590055	1	k101_12822	5725		d__Bacteria;p__Acidobacteriota;c__Acidobacteriae;o__Bryobacterales;f__Bryobacteraceae;g__TMP-7;s__	No Cluster Assigned	1.13995				Influent	State A	Week 1
BIN0001	1835568	1	k101_12822	5725		d__Bacteria;p__Proteobacteria;c__Gammaproteobacteria;o__Steroidobacterales;f__Steroidobacteraceae;g__RPQJ01;s__	No Cluster Assigned	0.366444				Influent	State A	Week 1
BIN0001	1835568	1	k101_12822	5725		d__Bacteria;p__Proteobacteria;c__Gammaproteobacteria;o__Steroidobacterales;f__Steroidobacteraceae;g__RPQJ01;s__	No Cluster Assigned	0.366444				Influent	State A	Week 1
BIN0001	1835568	1	k101_12822	5725		d__Bacteria;p__Proteobacteria;c__Gammaproteobacteria;o__Steroidobacterales;f__Steroidobacteraceae;g__RPQJ01;s__	No Cluster Assigned	0.366444				Influent	State A	Week 1
BIN0053	574963	1	k101_12822	5725		d__Bacteria;p__Bacteroidota;c__Bacteroidia;o__Chitinophagales;f__JADIYW01;g__JADJSS01;s__	No Cluster Assigned	1.16987				Influent	State A	Week 1
BIN0001	1835568	1	k101_12822	5725		d__Bacteria;p__Proteobacteria;c__Gammaproteobacteria;o__Steroidobacterales;f__Steroidobacteraceae;g__RPQJ01;s__	No Cluster Assigned	0.366444				Influent	State A	Week 1
BIN0001	1835568	1	k101_12822	5725		d__Bacteria;p__Proteobacteria;c__Gammaproteobacteria;o__Steroidobacterales;f__Steroidobacteraceae;g__RPQJ01;s__	No Cluster Assigned	0.366444				Influent	State A	Week 1
BIN0002	1855624	1	k101_12822	5725		d__Bacteria;p__Proteobacteria;c__Gammaproteobacteria;o__Burkholderiales;f__Burkholderiaceae;g__JAABQG01;s__	No Cluster Assigned	0.362483				Influent	State A	Week 1
BIN0001	1835568	1	k101_12822	5725		d__Bacteria;p__Proteobacteria;c__Gammaproteobacteria;o__Steroidobacterales;f__Steroidobacteraceae;g__RPQJ01;s__	No Cluster Assigned	0.366444				Influent	State A	Week 1
BIN0001	1835568	2	k101_12822	5725		d__Bacteria;p__Proteobacteria;c__Gammaproteobacteria;o__Steroidobacterales;f__Steroidobacteraceae;g__RPQJ01;s__	No Cluster Assigned	0.732887				Influent	State A	Week 1
BIN0001	1835568	1	k101_12822	5725		d__Bacteria;p__Proteobacteria;c__Gammaproteobacteria;o__Steroidobacterales;f__Steroidobacteraceae;g__RPQJ01;s__	No Cluster Assigned	0.366444				Influent	State A	Week 1
BIN0001	1835568	1	k101_12822	5725		d__Bacteria;p__Proteobacteria;c__Gammaproteobacteria;o__Steroidobacterales;f__Steroidobacteraceae;g__RPQJ01;s__	No Cluster Assigned	0.366444				Influent	State A	Week 1
BIN0037	750952	3	k101_12822	5725		d__Bacteria;p__Acidobacteriota;c__Thermoanaerobaculia;o__UBA5066;f__UBA5066;g__UBA5066;s__	No Cluster Assigned	2.68712				Influent	State A	Week 1
BIN0001	1835568	1	k101_12822	5725		d__Bacteria;p__Proteobacteria;c__Gammaproteobacteria;o__Steroidobacterales;f__Steroidobacteraceae;g__RPQJ01;s__	No Cluster Assigned	0.366444				Influent	State A	Week 1
BIN0008	1258706	1	k101_12822	5725		d__Bacteria;p__Proteobacteria;c__Gammaproteobacteria;o__Competibacterales;f__Competibacteraceae;g__RXIX01;s__RXIX01	No Cluster Assigned	0.534384				Influent	State A	Week 1
BIN0001	1835568	1	k101_12822	5725		d__Bacteria;p__Proteobacteria;c__Gammaproteobacteria;o__Steroidobacterales;f__Steroidobacteraceae;g__RPQJ01;s__	No Cluster Assigned	0.366444				Influent	State A	Week 1
BIN0001	1835568	4	k101_12822	5725		d__Bacteria;p__Proteobacteria;c__Gammaproteobacteria;o__Steroidobacterales;f__Steroidobacteraceae;g__RPQJ01;s__	No Cluster Assigned	1.46577				Influent	State A	Week 1
BIN0001	1835568	1	k101_12822	5725		d__Bacteria;p__Proteobacteria;c__Gammaproteobacteria;o__Steroidobacterales;f__Steroidobacteraceae;g__RPQJ01;s__	No Cluster Assigned	0.366444				Influent	State A	Week 1
BIN0002	1855624	1	k101_12822	5725		d__Bacteria;p__Proteobacteria;c__Gammaproteobacteria;o__Burkholderiales;f__Burkholderiaceae;g__JAABQG01;s__	No Cluster Assigned	0.362483				Influent	State A	Week 1
BIN0001	1835568	3	k101_12822	5725		d__Bacteria;p__Proteobacteria;c__Gammaproteobacteria;o__Steroidobacterales;f__Steroidobacteraceae;g__RPQJ01;s__	No Cluster Assigned	1.09933				Influent	State A	Week 1
BIN0001	1835568	1	k101_12822	5725		d__Bacteria;p__Proteobacteria;c__Gammaproteobacteria;o__Steroidobacterales;f__Steroidobacteraceae;g__RPQJ01;s__	No Cluster Assigned	0.366444				Influent	State A	Week 1
BIN0002	1855624	1	k101_12822	5725		d__Bacteria;p__Proteobacteria;c__Gammaproteobacteria;o__Burkholderiales;f__Burkholderiaceae;g__JAABQG01;s__	No Cluster Assigned	0.362483				Influent	State A	Week 1
BIN0026	652645	1	k101_12822	5725		d__Bacteria;p__Proteobacteria;c__Alphaproteobacteria;o__Caulobacterales;f__Caulobacteraceae;g__Phenylobacterium;s__	No Cluster Assigned	1.03062				Influent	State A	Week 1
BIN0008	1258706	1	k101_12822	5725		d__Bacteria;p__Proteobacteria;c__Gammaproteobacteria;o__Competibacterales;f__Competibacteraceae;g__RXIX01;s__RXIX01	No Cluster Assigned	0.534384				Influent	State A	Week 1
BIN0001	1835568	1	k101_12822	5725		d__Bacteria;p__Proteobacteria;c__Gammaproteobacteria;o__Steroidobacterales;f__Steroidobacteraceae;g__RPQJ01;s__	No Cluster Assigned	0.366444				Influent	State A	Week 1
BIN0001	1835568	1	k101_12822	5725		d__Bacteria;p__Proteobacteria;c__Gammaproteobacteria;o__Steroidobacterales;f__Steroidobacteraceae;g__RPQJ01;s__	No Cluster Assigned	0.366444				Influent	State A	Week 1
BIN0039	4030981	1	k101_12822	5725		d__Bacteria;p__Bacteroidota;c__Bacteroidia;o__AKYH767-A;f__OLB10;g__OLB10;s__OLB10	No Cluster Assigned	0.166866				Influent	State A	Week 1
BIN0001	1835568	1	k101_12822	5725		d__Bacteria;p__Proteobacteria;c__Gammaproteobacteria;o__Steroidobacterales;f__Steroidobacteraceae;g__RPQJ01;s__	No Cluster Assigned	0.366444				Influent	State A	Week 1
BIN0001	1835568	1	k101_12822	5725		d__Bacteria;p__Proteobacteria;c__Gammaproteobacteria;o__Steroidobacterales;f__Steroidobacteraceae;g__RPQJ01;s__	No Cluster Assigned	0.366444				Influent	State A	Week 1
BIN0003	780038	1	k101_12822	5725		d__Bacteria;p__Bacteroidota;c__Bacteroidia;o__Chitinophagales;f__Chitinophagaceae;g__JJ008;s__	No Cluster Assigned	0.862307				Influent	State A	Week 1
BIN0018	749919	1	k101_12822	5725		d__Bacteria;p__Verrucomicrobiota;c__Verrucomicrobiae;o__Opitutales;f__Opitutaceae;g__CAJCBL01;s__	No Cluster Assigned	0.896939				Influent	State A	Week 1
BIN0001	1835568	1	k101_12822	5725		d__Bacteria;p__Proteobacteria;c__Gammaproteobacteria;o__Steroidobacterales;f__Steroidobacteraceae;g__RPQJ01;s__	No Cluster Assigned	0.366444				Influent	State A	Week 1
BIN0006	2049420	1	k101_12822	5725		d__Bacteria;p__Proteobacteria;c__Gammaproteobacteria;o__Burkholderiales;f__Rhodocyclaceae;g__Azonexus;s__	No Cluster Assigned	0.328206				Influent	State A	Week 1
BIN0001	1835568	1	k101_12822	5725		d__Bacteria;p__Proteobacteria;c__Gammaproteobacteria;o__Steroidobacterales;f__Steroidobacteraceae;g__RPQJ01;s__	No Cluster Assigned	0.366444				Influent	State A	Week 1
BIN0001	1835568	1	k101_12822	5725		d__Bacteria;p__Proteobacteria;c__Gammaproteobacteria;o__Steroidobacterales;f__Steroidobacteraceae;g__RPQJ01;s__	No Cluster Assigned	0.366444				Influent	State A	Week 1
BIN0001	1835568	1	k101_12822	5725		d__Bacteria;p__Proteobacteria;c__Gammaproteobacteria;o__Steroidobacterales;f__Steroidobacteraceae;g__RPQJ01;s__	No Cluster Assigned	0.366444				Influent	State A	Week 1
BIN0036	658562	1	k101_12822	5725		d__Bacteria;p__Bacteroidota;c__Bacteroidia;o__Chitinophagales;f__JADIYW01;g__JADJSS01;s__	No Cluster Assigned	1.02136				Influent	State A	Week 1
BIN0001	1835568	1	k101_12822	5725		d__Bacteria;p__Proteobacteria;c__Gammaproteobacteria;o__Steroidobacterales;f__Steroidobacteraceae;g__RPQJ01;s__	No Cluster Assigned	0.366444				Influent	State A	Week 1
BIN0002	1855624	1	k101_12822	5725		d__Bacteria;p__Proteobacteria;c__Gammaproteobacteria;o__Burkholderiales;f__Burkholderiaceae;g__JAABQG01;s__	No Cluster Assigned	0.362483				Influent	State A	Week 1
BIN0001	1835568	1	k101_12822	5725		d__Bacteria;p__Proteobacteria;c__Gammaproteobacteria;o__Steroidobacterales;f__Steroidobacteraceae;g__RPQJ01;s__	No Cluster Assigned	0.366444				Influent	State A	Week 1
BIN0001	1835568	2	k101_12822	5725		d__Bacteria;p__Proteobacteria;c__Gammaproteobacteria;o__Steroidobacterales;f__Steroidobacteraceae;g__RPQJ01;s__	No Cluster Assigned	0.732887				Influent	State A	Week 1
BIN0001	1835568	1	k101_12822	5725		d__Bacteria;p__Proteobacteria;c__Gammaproteobacteria;o__Steroidobacterales;f__Steroidobacteraceae;g__RPQJ01;s__	No Cluster Assigned	0.366444				Influent	State A	Week 1
BIN0001	1835568	1	k101_12822	5725		d__Bacteria;p__Proteobacteria;c__Gammaproteobacteria;o__Steroidobacterales;f__Steroidobacteraceae;g__RPQJ01;s__	No Cluster Assigned	0.366444				Influent	State A	Week 1
BIN0001	1835568	2	k101_12822	5725		d__Bacteria;p__Proteobacteria;c__Gammaproteobacteria;o__Steroidobacterales;f__Steroidobacteraceae;g__RPQJ01;s__	No Cluster Assigned	0.732887				Influent	State A	Week 1
BIN0001	1835568	1	k101_12822	5725		d__Bacteria;p__Proteobacteria;c__Gammaproteobacteria;o__Steroidobacterales;f__Steroidobacteraceae;g__RPQJ01;s__	No Cluster Assigned	0.366444				Influent	State A	Week 1
BIN0001	1835568	1	k101_12822	5725		d__Bacteria;p__Proteobacteria;c__Gammaproteobacteria;o__Steroidobacterales;f__Steroidobacteraceae;g__RPQJ01;s__	No Cluster Assigned	0.366444				Influent	State A	Week 1
BIN0001	1835568	1	k101_12822	5725		d__Bacteria;p__Proteobacteria;c__Gammaproteobacteria;o__Steroidobacterales;f__Steroidobacteraceae;g__RPQJ01;s__	No Cluster Assigned	0.366444				Influent	State A	Week 1
BIN0001	1835568	1	k101_12822	5725		d__Bacteria;p__Proteobacteria;c__Gammaproteobacteria;o__Steroidobacterales;f__Steroidobacteraceae;g__RPQJ01;s__	No Cluster Assigned	0.366444				Influent	State A	Week 1
BIN0001	1835568	1	k101_12822	5725		d__Bacteria;p__Proteobacteria;c__Gammaproteobacteria;o__Steroidobacterales;f__Steroidobacteraceae;g__RPQJ01;s__	No Cluster Assigned	0.366444				Influent	State A	Week 1
BIN0037	750952	1	k101_12822	5725		d__Bacteria;p__Acidobacteriota;c__Thermoanaerobaculia;o__UBA5066;f__UBA5066;g__UBA5066;s__	No Cluster Assigned	0.895706				Influent	State A	Week 1
BIN0001	1835568	1	k101_12822	5725		d__Bacteria;p__Proteobacteria;c__Gammaproteobacteria;o__Steroidobacterales;f__Steroidobacteraceae;g__RPQJ01;s__	No Cluster Assigned	0.366444				Influent	State A	Week 1
BIN0001	1835568	1	k101_12822	5725		d__Bacteria;p__Proteobacteria;c__Gammaproteobacteria;o__Steroidobacterales;f__Steroidobacteraceae;g__RPQJ01;s__	No Cluster Assigned	0.366444				Influent	State A	Week 1
BIN0000	2401866	1	k101_12822	5725		d__Bacteria;p__Myxococcota;c__Myxococcia;o__Myxococcales;f__Anaeromyxobacteraceae;g__JADKCZ01;s__	No Cluster Assigned	0.280046				Influent	State A	Week 1
BIN0001	1835568	2	k101_12822	5725		d__Bacteria;p__Proteobacteria;c__Gammaproteobacteria;o__Steroidobacterales;f__Steroidobacteraceae;g__RPQJ01;s__	No Cluster Assigned	0.732887				Influent	State A	Week 1
BIN0001	1835568	1	k101_12822	5725		d__Bacteria;p__Proteobacteria;c__Gammaproteobacteria;o__Steroidobacterales;f__Steroidobacteraceae;g__RPQJ01;s__	No Cluster Assigned	0.366444				Influent	State A	Week 1
BIN0001	1835568	1	k101_12822	5725		d__Bacteria;p__Proteobacteria;c__Gammaproteobacteria;o__Steroidobacterales;f__Steroidobacteraceae;g__RPQJ01;s__	No Cluster Assigned	0.366444				Influent	State A	Week 1
BIN0001	1835568	1	k101_12822	5725		d__Bacteria;p__Proteobacteria;c__Gammaproteobacteria;o__Steroidobacterales;f__Steroidobacteraceae;g__RPQJ01;s__	No Cluster Assigned	0.366444				Influent	State A	Week 1
BIN0001	1835568	1	k101_12822	5725		d__Bacteria;p__Proteobacteria;c__Gammaproteobacteria;o__Steroidobacterales;f__Steroidobacteraceae;g__RPQJ01;s__	No Cluster Assigned	0.366444				Influent	State A	Week 1
BIN0001	1835568	1	k101_12822	5725		d__Bacteria;p__Proteobacteria;c__Gammaproteobacteria;o__Steroidobacterales;f__Steroidobacteraceae;g__RPQJ01;s__	No Cluster Assigned	0.366444				Influent	State A	Week 1
BIN0001	1835568	1	k101_12822	5725		d__Bacteria;p__Proteobacteria;c__Gammaproteobacteria;o__Steroidobacterales;f__Steroidobacteraceae;g__RPQJ01;s__	No Cluster Assigned	0.366444				Influent	State A	Week 1
BIN0001	1835568	1	k101_12822	5725		d__Bacteria;p__Proteobacteria;c__Gammaproteobacteria;o__Steroidobacterales;f__Steroidobacteraceae;g__RPQJ01;s__	No Cluster Assigned	0.366444				Influent	State A	Week 1
BIN0001	1835568	1	k101_12822	5725		d__Bacteria;p__Proteobacteria;c__Gammaproteobacteria;o__Steroidobacterales;f__Steroidobacteraceae;g__RPQJ01;s__	No Cluster Assigned	0.366444				Influent	State A	Week 1
BIN0001	1835568	1	k101_12822	5725		d__Bacteria;p__Proteobacteria;c__Gammaproteobacteria;o__Steroidobacterales;f__Steroidobacteraceae;g__RPQJ01;s__	No Cluster Assigned	0.366444				Influent	State A	Week 1
BIN0001	1835568	2	k101_12822	5725		d__Bacteria;p__Proteobacteria;c__Gammaproteobacteria;o__Steroidobacterales;f__Steroidobacteraceae;g__RPQJ01;s__	No Cluster Assigned	0.732887				Influent	State A	Week 1
BIN0001	1835568	2	k101_12822	5725		d__Bacteria;p__Proteobacteria;c__Gammaproteobacteria;o__Steroidobacterales;f__Steroidobacteraceae;g__RPQJ01;s__	No Cluster Assigned	0.732887				Influent	State A	Week 1
BIN0001	1835568	1	k101_12822	5725		d__Bacteria;p__Proteobacteria;c__Gammaproteobacteria;o__Steroidobacterales;f__Steroidobacteraceae;g__RPQJ01;s__	No Cluster Assigned	0.366444				Influent	State A	Week 1
BIN0001	1835568	1	k101_12822	5725		d__Bacteria;p__Proteobacteria;c__Gammaproteobacteria;o__Steroidobacterales;f__Steroidobacteraceae;g__RPQJ01;s__	No Cluster Assigned	0.366444				Influent	State A	Week 1
BIN0009	1539314	1	k101_12822	5725		d__Bacteria;p__Proteobacteria;c__Gammaproteobacteria;o__Burkholderiales;f__Rhodocyclaceae;g__Azonexus;s__Azonexus	No Cluster Assigned	0.436969				Influent	State A	Week 1
BIN0001	1835568	2	k101_12822	5725		d__Bacteria;p__Proteobacteria;c__Gammaproteobacteria;o__Steroidobacterales;f__Steroidobacteraceae;g__RPQJ01;s__	No Cluster Assigned	0.732887				Influent	State A	Week 1
BIN0001	1835568	1	k101_12822	5725		d__Bacteria;p__Proteobacteria;c__Gammaproteobacteria;o__Steroidobacterales;f__Steroidobacteraceae;g__RPQJ01;s__	No Cluster Assigned	0.366444				Influent	State A	Week 1
BIN0001	1835568	1	k101_12822	5725		d__Bacteria;p__Proteobacteria;c__Gammaproteobacteria;o__Steroidobacterales;f__Steroidobacteraceae;g__RPQJ01;s__	No Cluster Assigned	0.366444				Influent	State A	Week 1
BIN0001	1835568	1	k101_12822	5725		d__Bacteria;p__Proteobacteria;c__Gammaproteobacteria;o__Steroidobacterales;f__Steroidobacteraceae;g__RPQJ01;s__	No Cluster Assigned	0.366444				Influent	State A	Week 1
BIN0001	1835568	1	k101_12822	5725		d__Bacteria;p__Proteobacteria;c__Gammaproteobacteria;o__Steroidobacterales;f__Steroidobacteraceae;g__RPQJ01;s__	No Cluster Assigned	0.366444				Influent	State A	Week 1
BIN0001	1835568	2	k101_12822	5725		d__Bacteria;p__Proteobacteria;c__Gammaproteobacteria;o__Steroidobacterales;f__Steroidobacteraceae;g__RPQJ01;s__	No Cluster Assigned	0.732887				Influent	State A	Week 1
BIN0039	4030981	1	k101_12822	5725		d__Bacteria;p__Bacteroidota;c__Bacteroidia;o__AKYH767-A;f__OLB10;g__OLB10;s__OLB10	No Cluster Assigned	0.166866				Influent	State A	Week 1
BIN0001	1835568	1	k101_12822	5725		d__Bacteria;p__Proteobacteria;c__Gammaproteobacteria;o__Steroidobacterales;f__Steroidobacteraceae;g__RPQJ01;s__	No Cluster Assigned	0.366444				Influent	State A	Week 1
BIN0001	1835568	2	k101_12822	5725		d__Bacteria;p__Proteobacteria;c__Gammaproteobacteria;o__Steroidobacterales;f__Steroidobacteraceae;g__RPQJ01;s__	No Cluster Assigned	0.732887				Influent	State A	Week 1
BIN0001	1835568	1	k101_12822	5725		d__Bacteria;p__Proteobacteria;c__Gammaproteobacteria;o__Steroidobacterales;f__Steroidobacteraceae;g__RPQJ01;s__	No Cluster Assigned	0.366444				Influent	State A	Week 1
BIN0001	1835568	1	k101_12822	5725		d__Bacteria;p__Proteobacteria;c__Gammaproteobacteria;o__Steroidobacterales;f__Steroidobacteraceae;g__RPQJ01;s__	No Cluster Assigned	0.366444				Influent	State A	Week 1
BIN0001	1835568	1	k101_12822	5725		d__Bacteria;p__Proteobacteria;c__Gammaproteobacteria;o__Steroidobacterales;f__Steroidobacteraceae;g__RPQJ01;s__	No Cluster Assigned	0.366444				Influent	State A	Week 1
BIN0001	1835568	1	k101_12822	5725		d__Bacteria;p__Proteobacteria;c__Gammaproteobacteria;o__Steroidobacterales;f__Steroidobacteraceae;g__RPQJ01;s__	No Cluster Assigned	0.366444				Influent	State A	Week 1
BIN0083	115012	1	k101_12822	5725		Unclassified	No Cluster Assigned	5.84836				Influent	State A	Week 1
BIN0001	1835568	1	k101_12822	5725		d__Bacteria;p__Proteobacteria;c__Gammaproteobacteria;o__Steroidobacterales;f__Steroidobacteraceae;g__RPQJ01;s__	No Cluster Assigned	0.366444				Influent	State A	Week 1
BIN0011	1155917	1	k101_12822	5725		d__Bacteria;p__Actinobacteriota;c__Actinomycetia;o__Actinomycetales;f__Dermatophilaceae;g__GCA-2748155;s__	No Cluster Assigned	0.581903				Influent	State A	Week 1
BIN0001	1835568	1	k101_12822	5725		d__Bacteria;p__Proteobacteria;c__Gammaproteobacteria;o__Steroidobacterales;f__Steroidobacteraceae;g__RPQJ01;s__	No Cluster Assigned	0.366444				Influent	State A	Week 1
BIN0012	408682	1	k101_12822	5725		d__Bacteria;p__Nitrospirota;c__Nitrospiria;o__Nitrospirales;f__Nitrospiraceae;g__Nitrospira_A;s__Nitrospira_A	No Cluster Assigned	1.64586				Influent	State A	Week 1
BIN0001	1835568	1	k101_12822	5725		d__Bacteria;p__Proteobacteria;c__Gammaproteobacteria;o__Steroidobacterales;f__Steroidobacteraceae;g__RPQJ01;s__	No Cluster Assigned	0.366444				Influent	State A	Week 1
BIN0001	1835568	1	k101_12822	5725		d__Bacteria;p__Proteobacteria;c__Gammaproteobacteria;o__Steroidobacterales;f__Steroidobacteraceae;g__RPQJ01;s__	No Cluster Assigned	0.366444				Influent	State A	Week 1
BIN0001	1835568	1	k101_12822	5725		d__Bacteria;p__Proteobacteria;c__Gammaproteobacteria;o__Steroidobacterales;f__Steroidobacteraceae;g__RPQJ01;s__	No Cluster Assigned	0.366444				Influent	State A	Week 1
BIN0001	1835568	1	k101_12822	5725		d__Bacteria;p__Proteobacteria;c__Gammaproteobacteria;o__Steroidobacterales;f__Steroidobacteraceae;g__RPQJ01;s__	No Cluster Assigned	0.366444				Influent	State A	Week 1
BIN0001	1835568	1	k101_12822	5725		d__Bacteria;p__Proteobacteria;c__Gammaproteobacteria;o__Steroidobacterales;f__Steroidobacteraceae;g__RPQJ01;s__	No Cluster Assigned	0.366444				Influent	State A	Week 1
BIN0002	1855624	1	k101_12822	5725		d__Bacteria;p__Proteobacteria;c__Gammaproteobacteria;o__Burkholderiales;f__Burkholderiaceae;g__JAABQG01;s__	No Cluster Assigned	0.362483				Influent	State A	Week 1
BIN0001	1835568	1	k101_12822	5725		d__Bacteria;p__Proteobacteria;c__Gammaproteobacteria;o__Steroidobacterales;f__Steroidobacteraceae;g__RPQJ01;s__	No Cluster Assigned	0.366444				Influent	State A	Week 1
BIN0001	1835568	1	k101_12822	5725		d__Bacteria;p__Proteobacteria;c__Gammaproteobacteria;o__Steroidobacterales;f__Steroidobacteraceae;g__RPQJ01;s__	No Cluster Assigned	0.366444				Influent	State A	Week 1
BIN0001	1835568	1	k101_12822	5725		d__Bacteria;p__Proteobacteria;c__Gammaproteobacteria;o__Steroidobacterales;f__Steroidobacteraceae;g__RPQJ01;s__	No Cluster Assigned	0.366444				Influent	State A	Week 1
BIN0001	1835568	2	k101_12822	5725		d__Bacteria;p__Proteobacteria;c__Gammaproteobacteria;o__Steroidobacterales;f__Steroidobacteraceae;g__RPQJ01;s__	No Cluster Assigned	0.732887				Influent	State A	Week 1
BIN0001	1835568	1	k101_12822	5725		d__Bacteria;p__Proteobacteria;c__Gammaproteobacteria;o__Steroidobacterales;f__Steroidobacteraceae;g__RPQJ01;s__	No Cluster Assigned	0.366444				Influent	State A	Week 1
BIN0011	1155917	1	k101_12822	5725		d__Bacteria;p__Actinobacteriota;c__Actinomycetia;o__Actinomycetales;f__Dermatophilaceae;g__GCA-2748155;s__	No Cluster Assigned	0.581903				Influent	State A	Week 1
BIN0045	588401	1	k101_12822	5725		d__Bacteria;p__Proteobacteria;c__Gammaproteobacteria;o__Burkholderiales;f__Burkholderiaceae;g__Rubrivivax;s__	No Cluster Assigned	1.14315				Influent	State A	Week 1
BIN0001	1835568	1	k101_12822	5725		d__Bacteria;p__Proteobacteria;c__Gammaproteobacteria;o__Steroidobacterales;f__Steroidobacteraceae;g__RPQJ01;s__	No Cluster Assigned	0.366444				Influent	State A	Week 1
BIN0002	1855624	1	k101_12822	5725		d__Bacteria;p__Proteobacteria;c__Gammaproteobacteria;o__Burkholderiales;f__Burkholderiaceae;g__JAABQG01;s__	No Cluster Assigned	0.362483				Influent	State A	Week 1
BIN0001	1835568	1	k101_12822	5725		d__Bacteria;p__Proteobacteria;c__Gammaproteobacteria;o__Steroidobacterales;f__Steroidobacteraceae;g__RPQJ01;s__	No Cluster Assigned	0.366444				Influent	State A	Week 1
BIN0001	1835568	1	k101_12822	5725		d__Bacteria;p__Proteobacteria;c__Gammaproteobacteria;o__Steroidobacterales;f__Steroidobacteraceae;g__RPQJ01;s__	No Cluster Assigned	0.366444				Influent	State A	Week 1
BIN0001	1835568	1	k101_12822	5725		d__Bacteria;p__Proteobacteria;c__Gammaproteobacteria;o__Steroidobacterales;f__Steroidobacteraceae;g__RPQJ01;s__	No Cluster Assigned	0.366444				Influent	State A	Week 1
BIN0001	1835568	1	k101_12822	5725		d__Bacteria;p__Proteobacteria;c__Gammaproteobacteria;o__Steroidobacterales;f__Steroidobacteraceae;g__RPQJ01;s__	No Cluster Assigned	0.366444				Influent	State A	Week 1
BIN0001	1835568	1	k101_12822	5725		d__Bacteria;p__Proteobacteria;c__Gammaproteobacteria;o__Steroidobacterales;f__Steroidobacteraceae;g__RPQJ01;s__	No Cluster Assigned	0.366444				Influent	State A	Week 1
BIN0001	1835568	1	k101_12822	5725		d__Bacteria;p__Proteobacteria;c__Gammaproteobacteria;o__Steroidobacterales;f__Steroidobacteraceae;g__RPQJ01;s__	No Cluster Assigned	0.366444				Influent	State A	Week 1
BIN0001	1835568	1	k101_12822	5725		d__Bacteria;p__Proteobacteria;c__Gammaproteobacteria;o__Steroidobacterales;f__Steroidobacteraceae;g__RPQJ01;s__	No Cluster Assigned	0.366444				Influent	State A	Week 1
BIN0001	1835568	2	k101_12822	5725		d__Bacteria;p__Proteobacteria;c__Gammaproteobacteria;o__Steroidobacterales;f__Steroidobacteraceae;g__RPQJ01;s__	No Cluster Assigned	0.732887				Influent	State A	Week 1
BIN0001	1835568	1	k101_12822	5725		d__Bacteria;p__Proteobacteria;c__Gammaproteobacteria;o__Steroidobacterales;f__Steroidobacteraceae;g__RPQJ01;s__	No Cluster Assigned	0.366444				Influent	State A	Week 1
BIN0001	1835568	1	k101_12822	5725		d__Bacteria;p__Proteobacteria;c__Gammaproteobacteria;o__Steroidobacterales;f__Steroidobacteraceae;g__RPQJ01;s__	No Cluster Assigned	0.366444				Influent	State A	Week 1
BIN0005	1662343	1	k101_12822	5725		d__Bacteria;p__Actinobacteriota;c__Actinomycetia;o__Actinomycetales;f__Dermatophilaceae;g__GCA-2748155;s__	No Cluster Assigned	0.404629				Influent	State A	Week 1
BIN0001	1835568	1	k101_12822	5725		d__Bacteria;p__Proteobacteria;c__Gammaproteobacteria;o__Steroidobacterales;f__Steroidobacteraceae;g__RPQJ01;s__	No Cluster Assigned	0.366444				Influent	State A	Week 1
BIN0039	4030981	2	k101_12822	5725		d__Bacteria;p__Bacteroidota;c__Bacteroidia;o__AKYH767-A;f__OLB10;g__OLB10;s__OLB10	No Cluster Assigned	0.333731				Influent	State A	Week 1
BIN0001	1835568	2	k101_12822	5725		d__Bacteria;p__Proteobacteria;c__Gammaproteobacteria;o__Steroidobacterales;f__Steroidobacteraceae;g__RPQJ01;s__	No Cluster Assigned	0.732887				Influent	State A	Week 1
BIN0001	1835568	1	k101_12822	5725		d__Bacteria;p__Proteobacteria;c__Gammaproteobacteria;o__Steroidobacterales;f__Steroidobacteraceae;g__RPQJ01;s__	No Cluster Assigned	0.366444				Influent	State A	Week 1
BIN0001	1835568	1	k101_12822	5725		d__Bacteria;p__Proteobacteria;c__Gammaproteobacteria;o__Steroidobacterales;f__Steroidobacteraceae;g__RPQJ01;s__	No Cluster Assigned	0.366444				Influent	State A	Week 1
BIN0001	1835568	1	k101_12822	5725		d__Bacteria;p__Proteobacteria;c__Gammaproteobacteria;o__Steroidobacterales;f__Steroidobacteraceae;g__RPQJ01;s__	No Cluster Assigned	0.366444				Influent	State A	Week 1
BIN0001	1835568	2	k101_12822	5725		d__Bacteria;p__Proteobacteria;c__Gammaproteobacteria;o__Steroidobacterales;f__Steroidobacteraceae;g__RPQJ01;s__	No Cluster Assigned	0.732887				Influent	State A	Week 1
BIN0001	1835568	1	k101_12822	5725		d__Bacteria;p__Proteobacteria;c__Gammaproteobacteria;o__Steroidobacterales;f__Steroidobacteraceae;g__RPQJ01;s__	No Cluster Assigned	0.366444				Influent	State A	Week 1
BIN0001	1835568	1	k101_12822	5725		d__Bacteria;p__Proteobacteria;c__Gammaproteobacteria;o__Steroidobacterales;f__Steroidobacteraceae;g__RPQJ01;s__	No Cluster Assigned	0.366444				Influent	State A	Week 1
BIN0001	1835568	1	k101_12822	5725		d__Bacteria;p__Proteobacteria;c__Gammaproteobacteria;o__Steroidobacterales;f__Steroidobacteraceae;g__RPQJ01;s__	No Cluster Assigned	0.366444				Influent	State A	Week 1
BIN0001	1835568	1	k101_12822	5725		d__Bacteria;p__Proteobacteria;c__Gammaproteobacteria;o__Steroidobacterales;f__Steroidobacteraceae;g__RPQJ01;s__	No Cluster Assigned	0.366444				Influent	State A	Week 1
BIN0001	1835568	1	k101_12822	5725		d__Bacteria;p__Proteobacteria;c__Gammaproteobacteria;o__Steroidobacterales;f__Steroidobacteraceae;g__RPQJ01;s__	No Cluster Assigned	0.366444				Influent	State A	Week 1
BIN0001	1835568	2	k101_12822	5725		d__Bacteria;p__Proteobacteria;c__Gammaproteobacteria;o__Steroidobacterales;f__Steroidobacteraceae;g__RPQJ01;s__	No Cluster Assigned	0.732887				Influent	State A	Week 1
BIN0001	1835568	1	k101_12822	5725		d__Bacteria;p__Proteobacteria;c__Gammaproteobacteria;o__Steroidobacterales;f__Steroidobacteraceae;g__RPQJ01;s__	No Cluster Assigned	0.366444				Influent	State A	Week 1
BIN0001	1835568	1	k101_12822	5725		d__Bacteria;p__Proteobacteria;c__Gammaproteobacteria;o__Steroidobacterales;f__Steroidobacteraceae;g__RPQJ01;s__	No Cluster Assigned	0.366444				Influent	State A	Week 1
BIN0001	1835568	1	k101_12822	5725		d__Bacteria;p__Proteobacteria;c__Gammaproteobacteria;o__Steroidobacterales;f__Steroidobacteraceae;g__RPQJ01;s__	No Cluster Assigned	0.366444				Influent	State A	Week 1
BIN0024	1204036	1	k101_12822	5725		d__Bacteria;p__Myxococcota;c__Polyangia;o__Palsa-1104;f__JAEUJZ01;g__JAGNNG01;s__	No Cluster Assigned	0.558648				Influent	State A	Week 1
BIN0001	1835568	1	k101_12822	5725		d__Bacteria;p__Proteobacteria;c__Gammaproteobacteria;o__Steroidobacterales;f__Steroidobacteraceae;g__RPQJ01;s__	No Cluster Assigned	0.366444				Influent	State A	Week 1
BIN0001	1835568	1	k101_12822	5725		d__Bacteria;p__Proteobacteria;c__Gammaproteobacteria;o__Steroidobacterales;f__Steroidobacteraceae;g__RPQJ01;s__	No Cluster Assigned	0.366444				Influent	State A	Week 1
BIN0001	1835568	1	k101_12822	5725		d__Bacteria;p__Proteobacteria;c__Gammaproteobacteria;o__Steroidobacterales;f__Steroidobacteraceae;g__RPQJ01;s__	No Cluster Assigned	0.366444				Influent	State A	Week 1
BIN0001	1835568	1	k101_12822	5725		d__Bacteria;p__Proteobacteria;c__Gammaproteobacteria;o__Steroidobacterales;f__Steroidobacteraceae;g__RPQJ01;s__	No Cluster Assigned	0.366444				Influent	State A	Week 1
BIN0001	1835568	1	k101_12822	5725		d__Bacteria;p__Proteobacteria;c__Gammaproteobacteria;o__Steroidobacterales;f__Steroidobacteraceae;g__RPQJ01;s__	No Cluster Assigned	0.366444				Influent	State A	Week 1
BIN0001	1835568	1	k101_12822	5725		d__Bacteria;p__Proteobacteria;c__Gammaproteobacteria;o__Steroidobacterales;f__Steroidobacteraceae;g__RPQJ01;s__	No Cluster Assigned	0.366444				Influent	State A	Week 1
BIN0001	1835568	1	k101_12822	5725		d__Bacteria;p__Proteobacteria;c__Gammaproteobacteria;o__Steroidobacterales;f__Steroidobacteraceae;g__RPQJ01;s__	No Cluster Assigned	0.366444				Influent	State A	Week 1
BIN0019	308103	1	k101_12822	5725		d__Bacteria;p__Nitrospirota;c__Nitrospiria;o__Nitrospirales;f__Nitrospiraceae;g__Nitrospira_A;s__Nitrospira_A	No Cluster Assigned	2.18314				Influent	State A	Week 1
BIN0005	1662343	1	k101_12822	5725		d__Bacteria;p__Actinobacteriota;c__Actinomycetia;o__Actinomycetales;f__Dermatophilaceae;g__GCA-2748155;s__	No Cluster Assigned	0.404629				Influent	State A	Week 1
BIN0001	1835568	1	k101_12822	5725		d__Bacteria;p__Proteobacteria;c__Gammaproteobacteria;o__Steroidobacterales;f__Steroidobacteraceae;g__RPQJ01;s__	No Cluster Assigned	0.366444				Influent	State A	Week 1
BIN0001	1835568	1	k101_12822	5725		d__Bacteria;p__Proteobacteria;c__Gammaproteobacteria;o__Steroidobacterales;f__Steroidobacteraceae;g__RPQJ01;s__	No Cluster Assigned	0.366444				Influent	State A	Week 1
BIN0001	1835568	1	k101_12822	5725		d__Bacteria;p__Proteobacteria;c__Gammaproteobacteria;o__Steroidobacterales;f__Steroidobacteraceae;g__RPQJ01;s__	No Cluster Assigned	0.366444				Influent	State A	Week 1
BIN0001	1835568	1	k101_12822	5725		d__Bacteria;p__Proteobacteria;c__Gammaproteobacteria;o__Steroidobacterales;f__Steroidobacteraceae;g__RPQJ01;s__	No Cluster Assigned	0.366444				Influent	State A	Week 1
BIN0001	1835568	3	k101_12822	5725		d__Bacteria;p__Proteobacteria;c__Gammaproteobacteria;o__Steroidobacterales;f__Steroidobacteraceae;g__RPQJ01;s__	No Cluster Assigned	1.09933				Influent	State A	Week 1
BIN0001	1835568	1	k101_12822	5725		d__Bacteria;p__Proteobacteria;c__Gammaproteobacteria;o__Steroidobacterales;f__Steroidobacteraceae;g__RPQJ01;s__	No Cluster Assigned	0.366444				Influent	State A	Week 1
BIN0001	1835568	1	k101_12822	5725		d__Bacteria;p__Proteobacteria;c__Gammaproteobacteria;o__Steroidobacterales;f__Steroidobacteraceae;g__RPQJ01;s__	No Cluster Assigned	0.366444				Influent	State A	Week 1
BIN0057	301148	1	k101_12822	5725		Unclassified	No Cluster Assigned	2.23356				Influent	State A	Week 1
BIN0094	269817	1	k101_12822	5725		Unclassified	No Cluster Assigned	2.49292				Influent	State A	Week 1
BIN0001	1835568	1	k101_12822	5725		d__Bacteria;p__Proteobacteria;c__Gammaproteobacteria;o__Steroidobacterales;f__Steroidobacteraceae;g__RPQJ01;s__	No Cluster Assigned	0.366444				Influent	State A	Week 1
BIN0001	1835568	1	k101_12822	5725		d__Bacteria;p__Proteobacteria;c__Gammaproteobacteria;o__Steroidobacterales;f__Steroidobacteraceae;g__RPQJ01;s__	No Cluster Assigned	0.366444				Influent	State A	Week 1
BIN0001	1835568	3	k101_12822	5725		d__Bacteria;p__Proteobacteria;c__Gammaproteobacteria;o__Steroidobacterales;f__Steroidobacteraceae;g__RPQJ01;s__	No Cluster Assigned	1.09933				Influent	State A	Week 1
BIN0001	1835568	2	k101_12822	5725		d__Bacteria;p__Proteobacteria;c__Gammaproteobacteria;o__Steroidobacterales;f__Steroidobacteraceae;g__RPQJ01;s__	No Cluster Assigned	0.732887				Influent	State A	Week 1
BIN0001	1835568	1	k101_12822	5725		d__Bacteria;p__Proteobacteria;c__Gammaproteobacteria;o__Steroidobacterales;f__Steroidobacteraceae;g__RPQJ01;s__	No Cluster Assigned	0.366444				Influent	State A	Week 1
BIN0001	1835568	1	k101_12822	5725		d__Bacteria;p__Proteobacteria;c__Gammaproteobacteria;o__Steroidobacterales;f__Steroidobacteraceae;g__RPQJ01;s__	No Cluster Assigned	0.366444				Influent	State A	Week 1
BIN0001	1835568	1	k101_12822	5725		d__Bacteria;p__Proteobacteria;c__Gammaproteobacteria;o__Steroidobacterales;f__Steroidobacteraceae;g__RPQJ01;s__	No Cluster Assigned	0.366444				Influent	State A	Week 1
BIN0001	1835568	2	k101_12822	5725		d__Bacteria;p__Proteobacteria;c__Gammaproteobacteria;o__Steroidobacterales;f__Steroidobacteraceae;g__RPQJ01;s__	No Cluster Assigned	0.732887				Influent	State A	Week 1
BIN0001	1835568	1	k101_12822	5725		d__Bacteria;p__Proteobacteria;c__Gammaproteobacteria;o__Steroidobacterales;f__Steroidobacteraceae;g__RPQJ01;s__	No Cluster Assigned	0.366444				Influent	State A	Week 1
BIN0001	1835568	1	k101_12822	5725		d__Bacteria;p__Proteobacteria;c__Gammaproteobacteria;o__Steroidobacterales;f__Steroidobacteraceae;g__RPQJ01;s__	No Cluster Assigned	0.366444				Influent	State A	Week 1
BIN0001	1835568	1	k101_12822	5725		d__Bacteria;p__Proteobacteria;c__Gammaproteobacteria;o__Steroidobacterales;f__Steroidobacteraceae;g__RPQJ01;s__	No Cluster Assigned	0.366444				Influent	State A	Week 1
BIN0006	2049420	1	k101_12822	5725		d__Bacteria;p__Proteobacteria;c__Gammaproteobacteria;o__Burkholderiales;f__Rhodocyclaceae;g__Azonexus;s__	No Cluster Assigned	0.328206				Influent	State A	Week 1
BIN0001	1835568	1	k101_12822	5725		d__Bacteria;p__Proteobacteria;c__Gammaproteobacteria;o__Steroidobacterales;f__Steroidobacteraceae;g__RPQJ01;s__	No Cluster Assigned	0.366444				Influent	State A	Week 1
BIN0063	470091	1	k101_12822	5725		d__Bacteria;p__Proteobacteria;c__Gammaproteobacteria;o__Burkholderiales;f__Usitatibacteraceae;g__FEB-7;s__	No Cluster Assigned	1.43085				Influent	State A	Week 1
BIN0001	1835568	2	k101_12822	5725		d__Bacteria;p__Proteobacteria;c__Gammaproteobacteria;o__Steroidobacterales;f__Steroidobacteraceae;g__RPQJ01;s__	No Cluster Assigned	0.732887				Influent	State A	Week 1
BIN0001	1835568	1	k101_12822	5725		d__Bacteria;p__Proteobacteria;c__Gammaproteobacteria;o__Steroidobacterales;f__Steroidobacteraceae;g__RPQJ01;s__	No Cluster Assigned	0.366444				Influent	State A	Week 1
BIN0048	533113	1	k101_12822	5725		d__Bacteria;p__Proteobacteria;c__Gammaproteobacteria;o__Burkholderiales;f__Rhodocyclaceae;g__Azospira_A;s__	No Cluster Assigned	1.26171				Influent	State A	Week 1
BIN0001	1835568	1	k101_12822	5725		d__Bacteria;p__Proteobacteria;c__Gammaproteobacteria;o__Steroidobacterales;f__Steroidobacteraceae;g__RPQJ01;s__	No Cluster Assigned	0.366444				Influent	State A	Week 1
BIN0134	153850	1	k101_12822	5725		Unclassified	No Cluster Assigned	4.372				Influent	State A	Week 1
BIN0001	1835568	1	k101_12822	5725		d__Bacteria;p__Proteobacteria;c__Gammaproteobacteria;o__Steroidobacterales;f__Steroidobacteraceae;g__RPQJ01;s__	No Cluster Assigned	0.366444				Influent	State A	Week 1
BIN0001	1835568	1	k101_12822	5725		d__Bacteria;p__Proteobacteria;c__Gammaproteobacteria;o__Steroidobacterales;f__Steroidobacteraceae;g__RPQJ01;s__	No Cluster Assigned	0.366444				Influent	State A	Week 1
BIN0006	2049420	1	k101_12822	5725		d__Bacteria;p__Proteobacteria;c__Gammaproteobacteria;o__Burkholderiales;f__Rhodocyclaceae;g__Azonexus;s__	No Cluster Assigned	0.328206				Influent	State A	Week 1
BIN0001	1835568	1	k101_12822	5725		d__Bacteria;p__Proteobacteria;c__Gammaproteobacteria;o__Steroidobacterales;f__Steroidobacteraceae;g__RPQJ01;s__	No Cluster Assigned	0.366444				Influent	State A	Week 1
BIN0001	1835568	1	k101_12822	5725		d__Bacteria;p__Proteobacteria;c__Gammaproteobacteria;o__Steroidobacterales;f__Steroidobacteraceae;g__RPQJ01;s__	No Cluster Assigned	0.366444				Influent	State A	Week 1
BIN0001	1835568	1	k101_12822	5725		d__Bacteria;p__Proteobacteria;c__Gammaproteobacteria;o__Steroidobacterales;f__Steroidobacteraceae;g__RPQJ01;s__	No Cluster Assigned	0.366444				Influent	State A	Week 1
BIN0001	1835568	1	k101_12822	5725		d__Bacteria;p__Proteobacteria;c__Gammaproteobacteria;o__Steroidobacterales;f__Steroidobacteraceae;g__RPQJ01;s__	No Cluster Assigned	0.366444				Influent	State A	Week 1
BIN0001	1835568	1	k101_12822	5725		d__Bacteria;p__Proteobacteria;c__Gammaproteobacteria;o__Steroidobacterales;f__Steroidobacteraceae;g__RPQJ01;s__	No Cluster Assigned	0.366444				Influent	State A	Week 1
BIN0001	1835568	1	k101_12822	5725		d__Bacteria;p__Proteobacteria;c__Gammaproteobacteria;o__Steroidobacterales;f__Steroidobacteraceae;g__RPQJ01;s__	No Cluster Assigned	0.366444				Influent	State A	Week 1
BIN0001	1835568	1	k101_12822	5725		d__Bacteria;p__Proteobacteria;c__Gammaproteobacteria;o__Steroidobacterales;f__Steroidobacteraceae;g__RPQJ01;s__	No Cluster Assigned	0.366444				Influent	State A	Week 1
BIN0001	1835568	1	k101_12822	5725		d__Bacteria;p__Proteobacteria;c__Gammaproteobacteria;o__Steroidobacterales;f__Steroidobacteraceae;g__RPQJ01;s__	No Cluster Assigned	0.366444				Influent	State A	Week 1
BIN0001	1835568	1	k101_12822	5725		d__Bacteria;p__Proteobacteria;c__Gammaproteobacteria;o__Steroidobacterales;f__Steroidobacteraceae;g__RPQJ01;s__	No Cluster Assigned	0.366444				Influent	State A	Week 1
BIN0001	1835568	1	k101_12822	5725		d__Bacteria;p__Proteobacteria;c__Gammaproteobacteria;o__Steroidobacterales;f__Steroidobacteraceae;g__RPQJ01;s__	No Cluster Assigned	0.366444				Influent	State A	Week 1
BIN0001	1835568	1	k101_12822	5725		d__Bacteria;p__Proteobacteria;c__Gammaproteobacteria;o__Steroidobacterales;f__Steroidobacteraceae;g__RPQJ01;s__	No Cluster Assigned	0.366444				Influent	State A	Week 1
BIN0002	1855624	1	k101_12822	5725		d__Bacteria;p__Proteobacteria;c__Gammaproteobacteria;o__Burkholderiales;f__Burkholderiaceae;g__JAABQG01;s__	No Cluster Assigned	0.362483				Influent	State A	Week 1
BIN0032	425928	1	k101_12822	5725		d__Bacteria;p__Chloroflexota;c__Anaerolineae;o__Anaerolineales;f__Anaerolineaceae;g__T78;s__	No Cluster Assigned	1.57922				Influent	State A	Week 1
BIN0001	1835568	2	k101_12822	5725		d__Bacteria;p__Proteobacteria;c__Gammaproteobacteria;o__Steroidobacterales;f__Steroidobacteraceae;g__RPQJ01;s__	No Cluster Assigned	0.732887				Influent	State A	Week 1
BIN0001	1835568	1	k101_12822	5725		d__Bacteria;p__Proteobacteria;c__Gammaproteobacteria;o__Steroidobacterales;f__Steroidobacteraceae;g__RPQJ01;s__	No Cluster Assigned	0.366444				Influent	State A	Week 1
BIN0001	1835568	3	k101_12822	5725		d__Bacteria;p__Proteobacteria;c__Gammaproteobacteria;o__Steroidobacterales;f__Steroidobacteraceae;g__RPQJ01;s__	No Cluster Assigned	1.09933				Influent	State A	Week 1
BIN0014	1162959	2	k101_12822	5725		d__Bacteria;p__Proteobacteria;c__Gammaproteobacteria;o__Xanthomonadales;f__Xanthomonadaceae;g__Thermomonas;s__Thermomonas	No Cluster Assigned	1.15676				Influent	State A	Week 1
BIN0001	1835568	2	k101_12822	5725		d__Bacteria;p__Proteobacteria;c__Gammaproteobacteria;o__Steroidobacterales;f__Steroidobacteraceae;g__RPQJ01;s__	No Cluster Assigned	0.732887				Influent	State A	Week 1
BIN0001	1835568	1	k101_12822	5725		d__Bacteria;p__Proteobacteria;c__Gammaproteobacteria;o__Steroidobacterales;f__Steroidobacteraceae;g__RPQJ01;s__	No Cluster Assigned	0.366444				Influent	State A	Week 1
BIN0001	1835568	3	k101_12822	5725		d__Bacteria;p__Proteobacteria;c__Gammaproteobacteria;o__Steroidobacterales;f__Steroidobacteraceae;g__RPQJ01;s__	No Cluster Assigned	1.09933				Influent	State A	Week 1
BIN0001	1835568	1	k101_12822	5725		d__Bacteria;p__Proteobacteria;c__Gammaproteobacteria;o__Steroidobacterales;f__Steroidobacteraceae;g__RPQJ01;s__	No Cluster Assigned	0.366444				Influent	State A	Week 1
BIN0001	1835568	1	k101_12822	5725		d__Bacteria;p__Proteobacteria;c__Gammaproteobacteria;o__Steroidobacterales;f__Steroidobacteraceae;g__RPQJ01;s__	No Cluster Assigned	0.366444				Influent	State A	Week 1
BIN0001	1835568	2	k101_12822	5725		d__Bacteria;p__Proteobacteria;c__Gammaproteobacteria;o__Steroidobacterales;f__Steroidobacteraceae;g__RPQJ01;s__	No Cluster Assigned	0.732887				Influent	State A	Week 1
BIN0001	1835568	1	k101_12822	5725		d__Bacteria;p__Proteobacteria;c__Gammaproteobacteria;o__Steroidobacterales;f__Steroidobacteraceae;g__RPQJ01;s__	No Cluster Assigned	0.366444				Influent	State A	Week 1
BIN0001	1835568	2	k101_12822	5725		d__Bacteria;p__Proteobacteria;c__Gammaproteobacteria;o__Steroidobacterales;f__Steroidobacteraceae;g__RPQJ01;s__	No Cluster Assigned	0.732887				Influent	State A	Week 1
BIN0001	1835568	1	k101_12822	5725		d__Bacteria;p__Proteobacteria;c__Gammaproteobacteria;o__Steroidobacterales;f__Steroidobacteraceae;g__RPQJ01;s__	No Cluster Assigned	0.366444				Influent	State A	Week 1
BIN0001	1835568	1	k101_12822	5725		d__Bacteria;p__Proteobacteria;c__Gammaproteobacteria;o__Steroidobacterales;f__Steroidobacteraceae;g__RPQJ01;s__	No Cluster Assigned	0.366444				Influent	State A	Week 1
BIN0001	1835568	1	k101_12822	5725		d__Bacteria;p__Proteobacteria;c__Gammaproteobacteria;o__Steroidobacterales;f__Steroidobacteraceae;g__RPQJ01;s__	No Cluster Assigned	0.366444				Influent	State A	Week 1
BIN0001	1835568	1	k101_12822	5725		d__Bacteria;p__Proteobacteria;c__Gammaproteobacteria;o__Steroidobacterales;f__Steroidobacteraceae;g__RPQJ01;s__	No Cluster Assigned	0.366444				Influent	State A	Week 1
BIN0001	1835568	1	k101_12822	5725		d__Bacteria;p__Proteobacteria;c__Gammaproteobacteria;o__Steroidobacterales;f__Steroidobacteraceae;g__RPQJ01;s__	No Cluster Assigned	0.366444				Influent	State A	Week 1
BIN0072	427750	1	k101_12822	5725		d__Bacteria;p__Proteobacteria;c__Gammaproteobacteria;o__Burkholderiales;f__Burkholderiaceae;g__Ottowia;s__Ottowia	No Cluster Assigned	1.57249				Influent	State A	Week 1
BIN0001	1835568	1	k101_12822	5725		d__Bacteria;p__Proteobacteria;c__Gammaproteobacteria;o__Steroidobacterales;f__Steroidobacteraceae;g__RPQJ01;s__	No Cluster Assigned	0.366444				Influent	State A	Week 1
BIN0039	4030981	1	k101_12822	5725		d__Bacteria;p__Bacteroidota;c__Bacteroidia;o__AKYH767-A;f__OLB10;g__OLB10;s__OLB10	No Cluster Assigned	0.166866				Influent	State A	Week 1
BIN0094	269817	1	k101_12822	5725		Unclassified	No Cluster Assigned	2.49292				Influent	State A	Week 1
BIN0001	1835568	1	k101_12822	5725		d__Bacteria;p__Proteobacteria;c__Gammaproteobacteria;o__Steroidobacterales;f__Steroidobacteraceae;g__RPQJ01;s__	No Cluster Assigned	0.366444				Influent	State A	Week 1
BIN0001	1835568	1	k101_12822	5725		d__Bacteria;p__Proteobacteria;c__Gammaproteobacteria;o__Steroidobacterales;f__Steroidobacteraceae;g__RPQJ01;s__	No Cluster Assigned	0.366444				Influent	State A	Week 1
BIN0001	1835568	1	k101_12822	5725		d__Bacteria;p__Proteobacteria;c__Gammaproteobacteria;o__Steroidobacterales;f__Steroidobacteraceae;g__RPQJ01;s__	No Cluster Assigned	0.366444				Influent	State A	Week 1
BIN0001	1835568	1	k101_12822	5725		d__Bacteria;p__Proteobacteria;c__Gammaproteobacteria;o__Steroidobacterales;f__Steroidobacteraceae;g__RPQJ01;s__	No Cluster Assigned	0.366444				Influent	State A	Week 1
BIN0001	1835568	1	k101_12822	5725		d__Bacteria;p__Proteobacteria;c__Gammaproteobacteria;o__Steroidobacterales;f__Steroidobacteraceae;g__RPQJ01;s__	No Cluster Assigned	0.366444				Influent	State A	Week 1
BIN0027	993143	1	k101_12822	5725		d__Bacteria;p__Proteobacteria;c__Gammaproteobacteria;o__Xanthomonadales;f__Rhodanobacteraceae;g__;s__	No Cluster Assigned	0.677276				Influent	State A	Week 1
BIN0001	1835568	1	k101_12822	5725		d__Bacteria;p__Proteobacteria;c__Gammaproteobacteria;o__Steroidobacterales;f__Steroidobacteraceae;g__RPQJ01;s__	No Cluster Assigned	0.366444				Influent	State A	Week 1
BIN0001	1835568	1	k101_12822	5725		d__Bacteria;p__Proteobacteria;c__Gammaproteobacteria;o__Steroidobacterales;f__Steroidobacteraceae;g__RPQJ01;s__	No Cluster Assigned	0.366444				Influent	State A	Week 1
BIN0001	1835568	1	k101_12822	5725		d__Bacteria;p__Proteobacteria;c__Gammaproteobacteria;o__Steroidobacterales;f__Steroidobacteraceae;g__RPQJ01;s__	No Cluster Assigned	0.366444				Influent	State A	Week 1
BIN0001	1835568	1	k101_12822	5725		d__Bacteria;p__Proteobacteria;c__Gammaproteobacteria;o__Steroidobacterales;f__Steroidobacteraceae;g__RPQJ01;s__	No Cluster Assigned	0.366444				Influent	State A	Week 1
BIN0001	1835568	1	k101_12822	5725		d__Bacteria;p__Proteobacteria;c__Gammaproteobacteria;o__Steroidobacterales;f__Steroidobacteraceae;g__RPQJ01;s__	No Cluster Assigned	0.366444				Influent	State A	Week 1
BIN0001	1835568	1	k101_12822	5725		d__Bacteria;p__Proteobacteria;c__Gammaproteobacteria;o__Steroidobacterales;f__Steroidobacteraceae;g__RPQJ01;s__	No Cluster Assigned	0.366444				Influent	State A	Week 1
BIN0001	1835568	1	k101_12822	5725		d__Bacteria;p__Proteobacteria;c__Gammaproteobacteria;o__Steroidobacterales;f__Steroidobacteraceae;g__RPQJ01;s__	No Cluster Assigned	0.366444				Influent	State A	Week 1
BIN0001	1835568	1	k101_12822	5725		d__Bacteria;p__Proteobacteria;c__Gammaproteobacteria;o__Steroidobacterales;f__Steroidobacteraceae;g__RPQJ01;s__	No Cluster Assigned	0.366444				Influent	State A	Week 1
BIN0001	1835568	1	k101_12822	5725		d__Bacteria;p__Proteobacteria;c__Gammaproteobacteria;o__Steroidobacterales;f__Steroidobacteraceae;g__RPQJ01;s__	No Cluster Assigned	0.366444				Influent	State A	Week 1
BIN0001	1835568	1	k101_12822	5725		d__Bacteria;p__Proteobacteria;c__Gammaproteobacteria;o__Steroidobacterales;f__Steroidobacteraceae;g__RPQJ01;s__	No Cluster Assigned	0.366444				Influent	State A	Week 1
BIN0001	1835568	1	k101_12822	5725		d__Bacteria;p__Proteobacteria;c__Gammaproteobacteria;o__Steroidobacterales;f__Steroidobacteraceae;g__RPQJ01;s__	No Cluster Assigned	0.366444				Influent	State A	Week 1
BIN0001	1835568	1	k101_12822	5725		d__Bacteria;p__Proteobacteria;c__Gammaproteobacteria;o__Steroidobacterales;f__Steroidobacteraceae;g__RPQJ01;s__	No Cluster Assigned	0.366444				Influent	State A	Week 1
BIN0046	1433720	1	k101_12822	5725		d__Bacteria;p__Proteobacteria;c__Gammaproteobacteria;o__Pseudomonadales;f__UBA5862;g__;s__	No Cluster Assigned	0.469152				Influent	State A	Week 1
BIN0001	1835568	1	k101_12822	5725		d__Bacteria;p__Proteobacteria;c__Gammaproteobacteria;o__Steroidobacterales;f__Steroidobacteraceae;g__RPQJ01;s__	No Cluster Assigned	0.366444				Influent	State A	Week 1
BIN0001	1835568	1	k101_12822	5725		d__Bacteria;p__Proteobacteria;c__Gammaproteobacteria;o__Steroidobacterales;f__Steroidobacteraceae;g__RPQJ01;s__	No Cluster Assigned	0.366444				Influent	State A	Week 1
BIN0001	1835568	2	k101_12822	5725		d__Bacteria;p__Proteobacteria;c__Gammaproteobacteria;o__Steroidobacterales;f__Steroidobacteraceae;g__RPQJ01;s__	No Cluster Assigned	0.732887				Influent	State A	Week 1
BIN0024	1204036	1	k101_12822	5725		d__Bacteria;p__Myxococcota;c__Polyangia;o__Palsa-1104;f__JAEUJZ01;g__JAGNNG01;s__	No Cluster Assigned	0.558648				Influent	State A	Week 1
BIN0001	1835568	1	k101_12822	5725		d__Bacteria;p__Proteobacteria;c__Gammaproteobacteria;o__Steroidobacterales;f__Steroidobacteraceae;g__RPQJ01;s__	No Cluster Assigned	0.366444				Influent	State A	Week 1
BIN0001	1835568	1	k101_12822	5725		d__Bacteria;p__Proteobacteria;c__Gammaproteobacteria;o__Steroidobacterales;f__Steroidobacteraceae;g__RPQJ01;s__	No Cluster Assigned	0.366444				Influent	State A	Week 1
BIN0001	1835568	1	k101_12822	5725		d__Bacteria;p__Proteobacteria;c__Gammaproteobacteria;o__Steroidobacterales;f__Steroidobacteraceae;g__RPQJ01;s__	No Cluster Assigned	0.366444				Influent	State A	Week 1
BIN0001	1835568	4	k101_12822	5725		d__Bacteria;p__Proteobacteria;c__Gammaproteobacteria;o__Steroidobacterales;f__Steroidobacteraceae;g__RPQJ01;s__	No Cluster Assigned	1.46577				Influent	State A	Week 1
BIN0001	1835568	1	k101_12822	5725		d__Bacteria;p__Proteobacteria;c__Gammaproteobacteria;o__Steroidobacterales;f__Steroidobacteraceae;g__RPQJ01;s__	No Cluster Assigned	0.366444				Influent	State A	Week 1
BIN0001	1835568	1	k101_12822	5725		d__Bacteria;p__Proteobacteria;c__Gammaproteobacteria;o__Steroidobacterales;f__Steroidobacteraceae;g__RPQJ01;s__	No Cluster Assigned	0.366444				Influent	State A	Week 1
BIN0001	1835568	1	k101_12822	5725		d__Bacteria;p__Proteobacteria;c__Gammaproteobacteria;o__Steroidobacterales;f__Steroidobacteraceae;g__RPQJ01;s__	No Cluster Assigned	0.366444				Influent	State A	Week 1
BIN0009	1539314	1	k101_12822	5725		d__Bacteria;p__Proteobacteria;c__Gammaproteobacteria;o__Burkholderiales;f__Rhodocyclaceae;g__Azonexus;s__Azonexus	No Cluster Assigned	0.436969				Influent	State A	Week 1
BIN0039	4030981	1	k101_12822	5725		d__Bacteria;p__Bacteroidota;c__Bacteroidia;o__AKYH767-A;f__OLB10;g__OLB10;s__OLB10	No Cluster Assigned	0.166866				Influent	State A	Week 1
BIN0001	1835568	2	k101_12822	5725		d__Bacteria;p__Proteobacteria;c__Gammaproteobacteria;o__Steroidobacterales;f__Steroidobacteraceae;g__RPQJ01;s__	No Cluster Assigned	0.732887				Influent	State A	Week 1
BIN0019	308103	1	k101_12822	5725		d__Bacteria;p__Nitrospirota;c__Nitrospiria;o__Nitrospirales;f__Nitrospiraceae;g__Nitrospira_A;s__Nitrospira_A	No Cluster Assigned	2.18314				Influent	State A	Week 1
BIN0000	2401866	1	k101_12822	5725		d__Bacteria;p__Myxococcota;c__Myxococcia;o__Myxococcales;f__Anaeromyxobacteraceae;g__JADKCZ01;s__	No Cluster Assigned	0.280046				Influent	State A	Week 1
BIN0001	1835568	3	k101_12822	5725		d__Bacteria;p__Proteobacteria;c__Gammaproteobacteria;o__Steroidobacterales;f__Steroidobacteraceae;g__RPQJ01;s__	No Cluster Assigned	1.09933				Influent	State A	Week 1
BIN0001	1835568	1	k101_12822	5725		d__Bacteria;p__Proteobacteria;c__Gammaproteobacteria;o__Steroidobacterales;f__Steroidobacteraceae;g__RPQJ01;s__	No Cluster Assigned	0.366444				Influent	State A	Week 1
BIN0070	308064	1	k101_36841	4305		d__Bacteria;p__Nitrospirota;c__Nitrospiria;o__Nitrospirales;f__Nitrospiraceae;g__Nitrospira_A;s__Nitrospira_A	No Cluster Assigned	2.90361			MOBT	Influent	State A	Week 1
BIN0042	426100	1	k101_54371	4224		d__Bacteria;p__Proteobacteria;c__Gammaproteobacteria;o__Burkholderiales;f__Rhodocyclaceae;g__Azonexus;s__	No Cluster Assigned	2.13953				Influent	State A	Week 1
BIN0053	574963	1	k101_12900	3387		d__Bacteria;p__Bacteroidota;c__Bacteroidia;o__Chitinophagales;f__JADIYW01;g__JADJSS01;s__	No Cluster Assigned	1.97742				Influent	State A	Week 1
BIN0013	3017842	1	k101_12900	3387		d__Bacteria;p__Proteobacteria;c__Gammaproteobacteria;o__Burkholderiales;f__Rhodocyclaceae;g__Zoogloea;s__Zoogloea	No Cluster Assigned	0.37674				Influent	State A	Week 1
BIN0030	1516726	1	k101_12900	3387		d__Bacteria;p__Proteobacteria;c__Gammaproteobacteria;o__Competibacterales;f__Competibacteraceae;g__RXIV01;s__RXIV01	No Cluster Assigned	0.749602				Influent	State A	Week 1
BIN0013	3017842	1	k101_12900	3387		d__Bacteria;p__Proteobacteria;c__Gammaproteobacteria;o__Burkholderiales;f__Rhodocyclaceae;g__Zoogloea;s__Zoogloea	No Cluster Assigned	0.37674				Influent	State A	Week 1
BIN0013	3017842	7	k101_12900	3387		d__Bacteria;p__Proteobacteria;c__Gammaproteobacteria;o__Burkholderiales;f__Rhodocyclaceae;g__Zoogloea;s__Zoogloea	No Cluster Assigned	2.63718				Influent	State A	Week 1
BIN0013	3017842	1	k101_12900	3387		d__Bacteria;p__Proteobacteria;c__Gammaproteobacteria;o__Burkholderiales;f__Rhodocyclaceae;g__Zoogloea;s__Zoogloea	No Cluster Assigned	0.37674				Influent	State A	Week 1
BIN0078	145919	1	k101_12900	3387		Unclassified	No Cluster Assigned	7.79159				Influent	State A	Week 1
BIN0098	79473	1	k101_12900	3387		Unclassified	No Cluster Assigned	14.306				Influent	State A	Week 1
BIN0013	3017842	1	k101_12900	3387		d__Bacteria;p__Proteobacteria;c__Gammaproteobacteria;o__Burkholderiales;f__Rhodocyclaceae;g__Zoogloea;s__Zoogloea	No Cluster Assigned	0.37674				Influent	State A	Week 1
BIN0013	3017842	6	k101_12900	3387		d__Bacteria;p__Proteobacteria;c__Gammaproteobacteria;o__Burkholderiales;f__Rhodocyclaceae;g__Zoogloea;s__Zoogloea	No Cluster Assigned	2.26044				Influent	State A	Week 1
BIN0134	153850	1	k101_12900	3387		Unclassified	No Cluster Assigned	7.38993				Influent	State A	Week 1
BIN0008	1258706	1	k101_12900	3387		d__Bacteria;p__Proteobacteria;c__Gammaproteobacteria;o__Competibacterales;f__Competibacteraceae;g__RXIX01;s__RXIX01	No Cluster Assigned	0.903261				Influent	State A	Week 1
BIN0141	53720	1	k101_312037	3167		Unclassified	No Cluster Assigned	22.6344				Influent	State A	Week 1
BIN0141	53720	1	k101_455787	4300		Unclassified	6	16.6705			T_virB11;T_virB2;T_virB3	Influent	State A	Week 1
BIN0028	971714	1	k101_374274	2042		d__Bacteria;p__Proteobacteria;c__Gammaproteobacteria;o__Competibacterales;f__Competibacteraceae;g__Competibacter_A;s__	4	1.9407	MPF_G	mate-pair-formation	G_tfc11;G_tfc12;G_tfc13	Influent	State A	Week 1
BIN0028	971714	1	k101_646465	2983		d__Bacteria;p__Proteobacteria;c__Gammaproteobacteria;o__Competibacterales;f__Competibacteraceae;g__Competibacter_A;s__	No Cluster Assigned	1.3285				Influent	State A	Week 1
BIN0051	467719	1	k101_193948	4811		d__Bacteria;p__Proteobacteria;c__Gammaproteobacteria;o__Burkholderiales;f__Rhodocyclaceae;g__Azospira_A;s__	17	1.71133				Influent	State A	Week 1
BIN0051	467719	1	k101_498038	1519		d__Bacteria;p__Proteobacteria;c__Gammaproteobacteria;o__Burkholderiales;f__Rhodocyclaceae;g__Azospira_A;s__	No Cluster Assigned	5.42014			T_virB9;T_virB8	Influent	State A	Week 1
BIN0051	467719	1	k101_514599	3808		d__Bacteria;p__Proteobacteria;c__Gammaproteobacteria;o__Burkholderiales;f__Rhodocyclaceae;g__Azospira_A;s__	No Cluster Assigned	2.16208				Influent	State A	Week 1
BIN0019	308103	1	k101_196341	4599		d__Bacteria;p__Nitrospirota;c__Nitrospiria;o__Nitrospirales;f__Nitrospiraceae;g__Nitrospira_A;s__Nitrospira_A	No Cluster Assigned	2.71765				Influent	State A	Week 1
BIN0060	514685	1	k101_661237	8993		d__Bacteria;p__Myxococcota;c__Polyangia;o__Palsa-1104;f__JAEUJZ01;g__JAGNNG01;s__	No Cluster Assigned	0.831969				Influent	State A	Week 1
BIN0001	1835568	1	k101_250324	1752		d__Bacteria;p__Proteobacteria;c__Gammaproteobacteria;o__Steroidobacterales;f__Steroidobacteraceae;g__RPQJ01;s__	4	1.19743			G_tfc12;G_tfc13;G_tfc14	Influent	State A	Week 1
BIN0001	1835568	2	k101_589389	2991		d__Bacteria;p__Proteobacteria;c__Gammaproteobacteria;o__Steroidobacterales;f__Steroidobacteraceae;g__RPQJ01;s__	No Cluster Assigned	1.4028				Influent	State A	Week 1
BIN0104	151880	1	k101_72867	8352		Unclassified	2	3.03572			F_traG	Influent	State A	Week 1
BIN0104	151880	1	k101_108103	6328		Unclassified	2	4.00669			F_traG;F_traH;F_traF;F_traU;F_traW	Influent	State A	Week 1
BIN0104	151880	1	k101_113125	2221		Unclassified	2	11.4157			F_traL;F_traE	Influent	State A	Week 1
BIN0104	151880	1	k101_269337	2730		Unclassified	No Cluster Assigned	9.28731				Influent	State A	Week 1
BIN0104	151880	2	k101_567498	4780		Unclassified	No Cluster Assigned	10.6085				Influent	State A	Week 1
BIN0104	151880	1	k101_645139	1456		Unclassified	No Cluster Assigned	17.4137				Influent	State A	Week 1
BIN0094	269817	1	k101_167488	3491		Unclassified	No Cluster Assigned	4.08822				Influent	State A	Week 1
BIN0094	269817	1	k101_175233	1748		Unclassified	1	8.16474	MPF_G	mate-pair-formation	G_tfc2;G_tfc3	Influent	State A	Week 1
BIN0094	269817	1	k101_193948	4811		Unclassified	17	2.96653				Influent	State A	Week 1
BIN0094	269817	1	k101_274296	3606		Unclassified	No Cluster Assigned	3.95784				Influent	State A	Week 1
BIN0094	269817	1	k101_330520	2747		Unclassified	No Cluster Assigned	5.19547				Influent	State A	Week 1
BIN0094	269817	1	k101_341194	7235		Unclassified	11	1.97263				Influent	State A	Week 1
BIN0094	269817	1	k101_536333	6323		Unclassified	No Cluster Assigned	2.25715				Influent	State A	Week 1
BIN0094	269817	1	k101_600205	6166		Unclassified	15	2.31462			G_tfc24	Influent	State A	Week 1
BIN0041	682924	1	k101_291947	2101		d__Bacteria;p__Bacteroidota;c__Bacteroidia;o__Chitinophagales;f__Saprospiraceae;g__OLB8;s__	1	2.68383			G_tfc5;T_virB1;G_tfc3	Influent	State A	Week 1
BIN0041	682924	1	k101_604416	7360		d__Bacteria;p__Bacteroidota;c__Bacteroidia;o__Chitinophagales;f__Saprospiraceae;g__OLB8;s__	No Cluster Assigned	0.766131				Influent	State A	Week 1
BIN0145	53685	1	k101_166757	3038		Unclassified	No Cluster Assigned	23.6109				Influent	State A	Week 1
BIN0008	1258706	1	k101_432143	4322		d__Bacteria;p__Proteobacteria;c__Gammaproteobacteria;o__Competibacterales;f__Competibacteraceae;g__RXIX01;s__RXIX01	No Cluster Assigned	0.707854				Influent	State A	Week 1
BIN0029	699442	1	k101_108103	6328		d__Bacteria;p__Proteobacteria;c__Gammaproteobacteria;o__Burkholderiales;f__Thiobacillaceae;g__Thiobacillus;s__	2	0.870031			F_traG;F_traH;F_traF;F_traU;F_traW	Influent	State A	Week 1
BIN0029	699442	1	k101_135758	3189		d__Bacteria;p__Proteobacteria;c__Gammaproteobacteria;o__Burkholderiales;f__Thiobacillaceae;g__Thiobacillus;s__	12	1.72642				Influent	State A	Week 1
BIN0072	427750	1	k101_87083	2938		d__Bacteria;p__Proteobacteria;c__Gammaproteobacteria;o__Burkholderiales;f__Burkholderiaceae;g__Ottowia;s__Ottowia	No Cluster Assigned	3.06416				Influent	State A	Week 1
BIN0072	427750	1	k101_107417	1625		d__Bacteria;p__Proteobacteria;c__Gammaproteobacteria;o__Burkholderiales;f__Burkholderiaceae;g__Ottowia;s__Ottowia	12	5.54			MOBH	Influent	State A	Week 1
BIN0072	427750	1	k101_163841	1504		d__Bacteria;p__Proteobacteria;c__Gammaproteobacteria;o__Burkholderiales;f__Burkholderiaceae;g__Ottowia;s__Ottowia	No Cluster Assigned	5.9857				Influent	State A	Week 1
BIN0072	427750	2	k101_166757	3038		d__Bacteria;p__Proteobacteria;c__Gammaproteobacteria;o__Burkholderiales;f__Burkholderiaceae;g__Ottowia;s__Ottowia	No Cluster Assigned	5.92659				Influent	State A	Week 1
BIN0072	427750	1	k101_167488	3491		d__Bacteria;p__Proteobacteria;c__Gammaproteobacteria;o__Burkholderiales;f__Burkholderiaceae;g__Ottowia;s__Ottowia	No Cluster Assigned	2.57877				Influent	State A	Week 1
BIN0072	427750	1	k101_193948	4811		d__Bacteria;p__Proteobacteria;c__Gammaproteobacteria;o__Burkholderiales;f__Burkholderiaceae;g__Ottowia;s__Ottowia	17	1.87123				Influent	State A	Week 1
BIN0072	427750	6	k101_243435	5710		d__Bacteria;p__Proteobacteria;c__Gammaproteobacteria;o__Burkholderiales;f__Burkholderiaceae;g__Ottowia;s__Ottowia	No Cluster Assigned	9.45972				Influent	State A	Week 1
BIN0072	427750	1	k101_252016	2130		d__Bacteria;p__Proteobacteria;c__Gammaproteobacteria;o__Burkholderiales;f__Burkholderiaceae;g__Ottowia;s__Ottowia	No Cluster Assigned	4.22652				Influent	State A	Week 1
BIN0072	427750	1	k101_271868	3164		d__Bacteria;p__Proteobacteria;c__Gammaproteobacteria;o__Burkholderiales;f__Burkholderiaceae;g__Ottowia;s__Ottowia	No Cluster Assigned	2.84529				Influent	State A	Week 1
BIN0072	427750	1	k101_280345	1720		d__Bacteria;p__Proteobacteria;c__Gammaproteobacteria;o__Burkholderiales;f__Burkholderiaceae;g__Ottowia;s__Ottowia	12	5.23401			MOBH	Influent	State A	Week 1
BIN0072	427750	1	k101_289844	2990		d__Bacteria;p__Proteobacteria;c__Gammaproteobacteria;o__Burkholderiales;f__Burkholderiaceae;g__Ottowia;s__Ottowia	No Cluster Assigned	3.01087				Influent	State A	Week 1
BIN0072	427750	2	k101_341194	7235		d__Bacteria;p__Proteobacteria;c__Gammaproteobacteria;o__Burkholderiales;f__Burkholderiaceae;g__Ottowia;s__Ottowia	11	2.4886				Influent	State A	Week 1
BIN0072	427750	1	k101_361312	1108		d__Bacteria;p__Proteobacteria;c__Gammaproteobacteria;o__Burkholderiales;f__Burkholderiaceae;g__Ottowia;s__Ottowia	No Cluster Assigned	8.125			F_traU;F_trbC	Influent	State A	Week 1
BIN0072	427750	1	k101_372933	3364		d__Bacteria;p__Proteobacteria;c__Gammaproteobacteria;o__Burkholderiales;f__Burkholderiaceae;g__Ottowia;s__Ottowia	1	2.67613	MPF_G	mate-pair-formation	G_tfc5;T_virB1;G_tfc3;G_tfc2	Influent	State A	Week 1
BIN0072	427750	1	k101_454165	1416		d__Bacteria;p__Proteobacteria;c__Gammaproteobacteria;o__Burkholderiales;f__Burkholderiaceae;g__Ottowia;s__Ottowia	29	6.3577			T_virB10	Influent	State A	Week 1
BIN0072	427750	1	k101_536333	6323		d__Bacteria;p__Proteobacteria;c__Gammaproteobacteria;o__Burkholderiales;f__Burkholderiaceae;g__Ottowia;s__Ottowia	No Cluster Assigned	1.42377				Influent	State A	Week 1
BIN0072	427750	1	k101_600205	6166		d__Bacteria;p__Proteobacteria;c__Gammaproteobacteria;o__Burkholderiales;f__Burkholderiaceae;g__Ottowia;s__Ottowia	15	1.46002			G_tfc24	Influent	State A	Week 1
BIN0072	427750	2	k101_609278	3339		d__Bacteria;p__Proteobacteria;c__Gammaproteobacteria;o__Burkholderiales;f__Burkholderiaceae;g__Ottowia;s__Ottowia	No Cluster Assigned	5.39233				Influent	State A	Week 1
BIN0072	427750	1	k101_615442	5175		d__Bacteria;p__Proteobacteria;c__Gammaproteobacteria;o__Burkholderiales;f__Burkholderiaceae;g__Ottowia;s__Ottowia	No Cluster Assigned	1.73961				Influent	State A	Week 1
BIN0072	427750	2	k101_616812	2983		d__Bacteria;p__Proteobacteria;c__Gammaproteobacteria;o__Burkholderiales;f__Burkholderiaceae;g__Ottowia;s__Ottowia	No Cluster Assigned	6.03587				Influent	State A	Week 1
BIN0072	427750	1	k101_619978	1680		d__Bacteria;p__Proteobacteria;c__Gammaproteobacteria;o__Burkholderiales;f__Burkholderiaceae;g__Ottowia;s__Ottowia	No Cluster Assigned	5.35863				Influent	State A	Week 1
BIN0072	427750	2	k101_653425	3442		d__Bacteria;p__Proteobacteria;c__Gammaproteobacteria;o__Burkholderiales;f__Burkholderiaceae;g__Ottowia;s__Ottowia	10	5.23097			T_virB9;T_virB11	Influent	State A	Week 1
BIN0050	526298	1	k101_592119	8135		Unclassified	No Cluster Assigned	0.899422				Influent	State A	Week 1
BIN0013	3017842	1	k101_322320	4263		d__Bacteria;p__Proteobacteria;c__Gammaproteobacteria;o__Burkholderiales;f__Rhodocyclaceae;g__Zoogloea;s__Zoogloea	No Cluster Assigned	0.299324				Influent	State A	Week 1
BIN0106	56686	1	k101_275583	5939		d__Bacteria;p__Cyanobacteria;c__Cyanobacteriia;o__CACIAM-69d;f__CACIAM-69d;g__CACIAM-69d;s__CACIAM-69d	No Cluster Assigned	11.4384				Influent	State A	Week 1
BIN0029	699442	1	k101_642162	3073		d__Bacteria;p__Proteobacteria;c__Gammaproteobacteria;o__Burkholderiales;f__Thiobacillaceae;g__Thiobacillus;s__	No Cluster Assigned	1.79159	IncQ2	replicon		Influent	State A	Week 1
BIN0020	608639	2	k101_214419	2990		d__Bacteria;p__Proteobacteria;c__Gammaproteobacteria;o__Xanthomonadales;f__Ahniellaceae;g__JADKHK01;s__	No Cluster Assigned	4.23206				Influent	State A	Week 1
BIN0013	3017842	1	k101_399619	1575		d__Bacteria;p__Proteobacteria;c__Gammaproteobacteria;o__Burkholderiales;f__Rhodocyclaceae;g__Zoogloea;s__Zoogloea	13	0.81017				Influent	State A	Week 1
BIN0027	993143	1	k101_654722	7057		d__Bacteria;p__Proteobacteria;c__Gammaproteobacteria;o__Xanthomonadales;f__Rhodanobacteraceae;g__;s__	11	0.549441				Influent	State A	Week 1
BIN0061	469752	1	k101_36841	4305		d__Bacteria;p__Nitrospirota;c__Nitrospiria;o__Nitrospirales;f__Nitrospiraceae;g__Nitrospira_A;s__Nitrospira_A	No Cluster Assigned	1.90419			MOBT	Influent	State A	Week 1
BIN0002	1855624	1	k101_653425	3442		d__Bacteria;p__Proteobacteria;c__Gammaproteobacteria;o__Burkholderiales;f__Burkholderiaceae;g__JAABQG01;s__	10	0.60291			T_virB9;T_virB11	Influent	State A	Week 1
BIN0062	264449	1	k101_157862	2699		Unclassified	10	5.39521				Influent	State A	Week 1
BIN0143	72738	1	k101_652125	4009			No Cluster Assigned	13.2055				Influent	State A	Week 1
BIN0000	2401866	1	k101_654722	7057		d__Bacteria;p__Myxococcota;c__Myxococcia;o__Myxococcales;f__Anaeromyxobacteraceae;g__JADKCZ01;s__	11	0.227187				Influent	State A	Week 1
BIN0128	161612	1	k101_87083	2938		Unclassified	No Cluster Assigned	8.11013				Influent	State A	Week 1
BIN0128	161612	1	k101_250324	1752		Unclassified	4	13.6002			G_tfc12;G_tfc13;G_tfc14	Influent	State A	Week 1
BIN0128	161612	1	k101_291947	2101		Unclassified	1	11.3411			G_tfc5;T_virB1;G_tfc3	Influent	State A	Week 1
BIN0128	161612	1	k101_327284	2599		Unclassified	No Cluster Assigned	9.16797				Influent	State A	Week 1
BIN0128	161612	1	k101_330520	2747		Unclassified	No Cluster Assigned	8.67403				Influent	State A	Week 1
BIN0128	161612	1	k101_454165	1416		Unclassified	29	16.8274			T_virB10	Influent	State A	Week 1
BIN0128	161612	1	k101_502364	8972		Unclassified	17	2.65577				Influent	State A	Week 1
BIN0128	161612	1	k101_536333	6323		Unclassified	No Cluster Assigned	3.76839				Influent	State A	Week 1
BIN0128	161612	2	k101_561453	5846		Unclassified	10	8.15174				Influent	State A	Week 1
BIN0128	161612	1	k101_601854	5271		Unclassified	No Cluster Assigned	4.5205				Influent	State A	Week 1
BIN0075	215997	2	k101_36841	4305		Unclassified	No Cluster Assigned	8.28251			MOBT	Influent	State A	Week 1
BIN0075	215997	4	k101_72867	8352		Unclassified	2	8.53837			F_traG	Influent	State A	Week 1
BIN0075	215997	1	k101_113125	2221		Unclassified	2	8.02706			F_traL;F_traE	Influent	State A	Week 1
BIN0075	215997	2	k101_269337	2730		Unclassified	No Cluster Assigned	13.0609				Influent	State A	Week 1
BIN0075	215997	6	k101_567498	4780		Unclassified	No Cluster Assigned	22.3784				Influent	State A	Week 1
BIN0075	215997	2	k101_658377	3253		Unclassified	No Cluster Assigned	10.961				Influent	State A	Week 1
BIN0031	1121776	1	k101_196150	16989		d__Bacteria;p__Proteobacteria;c__Gammaproteobacteria;o__Xanthomonadales;f__Xanthomonadaceae;g__Thermomonas;s__	No Cluster Assigned	0.202059				Influent	State A	Week 1
BIN0031	1121776	1	k101_668329	1770		d__Bacteria;p__Proteobacteria;c__Gammaproteobacteria;o__Xanthomonadales;f__Xanthomonadaceae;g__Thermomonas;s__	No Cluster Assigned	1.93943				Influent	State A	Week 1
BIN0094	269817	1	k101_47255	14296		Unclassified	No Cluster Assigned	0.998319			I_traN;I_traO;I_traP	Influent	State A	Week 1
BIN0094	269817	2	k101_157862	2699		Unclassified	10	10.5757				Influent	State A	Week 1
BIN0094	269817	2	k101_167488	3491		Unclassified	No Cluster Assigned	8.17643				Influent	State A	Week 1
BIN0094	269817	1	k101_267228	3651		Unclassified	No Cluster Assigned	3.90906				Influent	State A	Week 1
BIN0094	269817	1	k101_274668	4856		Unclassified	No Cluster Assigned	2.93904				Influent	State A	Week 1
BIN0094	269817	1	k101_348231	3135		Unclassified	16	4.55246				Influent	State A	Week 1
BIN0094	269817	1	k101_447727	3438		Unclassified	16	4.15124				Influent	State A	Week 1
BIN0094	269817	1	k101_516411	5393		Unclassified	No Cluster Assigned	2.64639				Influent	State A	Week 1
BIN0094	269817	1	k101_536333	6323		Unclassified	No Cluster Assigned	2.25715				Influent	State A	Week 1
BIN0094	269817	1	k101_540910	2925		Unclassified	7	4.8793			G_tfc10;G_tfc9;G_tfc8;G_tfc7;t4cp1	Influent	State A	Week 1
BIN0094	269817	1	k101_550280	3453		Unclassified	No Cluster Assigned	4.13321				Influent	State A	Week 1
BIN0094	269817	1	k101_561453	5846		Unclassified	10	2.44132				Influent	State A	Week 1
BIN0013	3017842	1	k101_82876	5174		d__Bacteria;p__Proteobacteria;c__Gammaproteobacteria;o__Burkholderiales;f__Rhodocyclaceae;g__Zoogloea;s__Zoogloea	No Cluster Assigned	0.246621				Influent	State A	Week 1
BIN0013	3017842	1	k101_114799	7465		d__Bacteria;p__Proteobacteria;c__Gammaproteobacteria;o__Burkholderiales;f__Rhodocyclaceae;g__Zoogloea;s__Zoogloea	No Cluster Assigned	0.170933				Influent	State A	Week 1
BIN0013	3017842	1	k101_341194	7235		d__Bacteria;p__Proteobacteria;c__Gammaproteobacteria;o__Burkholderiales;f__Rhodocyclaceae;g__Zoogloea;s__Zoogloea	11	0.176367				Influent	State A	Week 1
BIN0013	3017842	1	k101_374274	2042		d__Bacteria;p__Proteobacteria;c__Gammaproteobacteria;o__Burkholderiales;f__Rhodocyclaceae;g__Zoogloea;s__Zoogloea	4	0.624886	MPF_G	mate-pair-formation	G_tfc11;G_tfc12;G_tfc13	Influent	State A	Week 1
BIN0013	3017842	2	k101_452186	3460		d__Bacteria;p__Proteobacteria;c__Gammaproteobacteria;o__Burkholderiales;f__Rhodocyclaceae;g__Zoogloea;s__Zoogloea	No Cluster Assigned	0.737582				Influent	State A	Week 1
BIN0013	3017842	1	k101_516411	5393		d__Bacteria;p__Proteobacteria;c__Gammaproteobacteria;o__Burkholderiales;f__Rhodocyclaceae;g__Zoogloea;s__Zoogloea	No Cluster Assigned	0.236606				Influent	State A	Week 1
BIN0013	3017842	1	k101_622498	6310		d__Bacteria;p__Proteobacteria;c__Gammaproteobacteria;o__Burkholderiales;f__Rhodocyclaceae;g__Zoogloea;s__Zoogloea	No Cluster Assigned	0.202221				Influent	State A	Week 1
BIN0013	3017842	1	k101_645139	1456		d__Bacteria;p__Proteobacteria;c__Gammaproteobacteria;o__Burkholderiales;f__Rhodocyclaceae;g__Zoogloea;s__Zoogloea	No Cluster Assigned	0.876385				Influent	State A	Week 1
BIN0086	73082	1	k101_417950	2628		Unclassified	No Cluster Assigned	20.0501				Influent	State A	Week 1
BIN0003	780038	1	k101_589389	2991		d__Bacteria;p__Bacteroidota;c__Bacteroidia;o__Chitinophagales;f__Chitinophagaceae;g__JJ008;s__	No Cluster Assigned	1.65052				Influent	State A	Week 1
BIN0040	408178	1	k101_435567	3018		Unclassified	No Cluster Assigned	3.12597				Influent	State A	Week 1
BIN0069	178538	1	k101_70154	16414		d__Bacteria;p__Cyanobacteria;c__Vampirovibrionia;o__Obscuribacterales;f__Obscuribacteraceae;g__Obscuribacter;s__Obscuribacter	No Cluster Assigned	1.31404			MOBP2	Influent	State A	Week 1
BIN0069	178538	1	k101_95975	4932		d__Bacteria;p__Cyanobacteria;c__Vampirovibrionia;o__Obscuribacterales;f__Obscuribacteraceae;g__Obscuribacter;s__Obscuribacter	No Cluster Assigned	4.3732				Influent	State A	Week 1
BIN0075	215997	1	k101_196341	4599		Unclassified	No Cluster Assigned	3.87652				Influent	State A	Week 1
BIN0002	1855624	1	k101_32511	3729		d__Bacteria;p__Proteobacteria;c__Gammaproteobacteria;o__Burkholderiales;f__Burkholderiaceae;g__JAABQG01;s__	No Cluster Assigned	0.556507				Influent	State A	Week 1
BIN0011	1155917	1	k101_575548	2507		d__Bacteria;p__Actinobacteriota;c__Actinomycetia;o__Actinomycetales;f__Dermatophilaceae;g__GCA-2748155;s__	1	1.32884	MPF_F	mate-pair-formation	t4cp1;G_tfc7	Influent	State A	Week 1
BIN0024	1204036	1	k101_452594	6225		d__Bacteria;p__Myxococcota;c__Polyangia;o__Palsa-1104;f__JAEUJZ01;g__JAGNNG01;s__	No Cluster Assigned	0.513776				Influent	State A	Week 1
BIN0041	682924	1	k101_305494	4175		d__Bacteria;p__Bacteroidota;c__Bacteroidia;o__Chitinophagales;f__Saprospiraceae;g__OLB8;s__	No Cluster Assigned	1.35059				Influent	State A	Week 1
BIN0012	408682	1	k101_108103	6328		d__Bacteria;p__Nitrospirota;c__Nitrospiria;o__Nitrospirales;f__Nitrospiraceae;g__Nitrospira_A;s__Nitrospira_A	2	1.48902			F_traG;F_traH;F_traF;F_traU;F_traW	Influent	State A	Week 1
BIN0012	408682	1	k101_567498	4780		d__Bacteria;p__Nitrospirota;c__Nitrospiria;o__Nitrospirales;f__Nitrospiraceae;g__Nitrospira_A;s__Nitrospira_A	No Cluster Assigned	1.97124				Influent	State A	Week 1
BIN0027	993143	1	k101_668845	3186		d__Bacteria;p__Proteobacteria;c__Gammaproteobacteria;o__Xanthomonadales;f__Rhodanobacteraceae;g__;s__	4	1.21701	MPF_G	mate-pair-formation	G_tfc14;G_tfc13;G_tfc12;G_tfc11	Influent	State A	Week 1
BIN0069	178538	1	k101_70154	16414		d__Bacteria;p__Cyanobacteria;c__Vampirovibrionia;o__Obscuribacterales;f__Obscuribacteraceae;g__Obscuribacter;s__Obscuribacter	No Cluster Assigned	1.31404			MOBP2	Influent	State A	Week 1
BIN0069	178538	1	k101_77792	1611		d__Bacteria;p__Cyanobacteria;c__Vampirovibrionia;o__Obscuribacterales;f__Obscuribacteraceae;g__Obscuribacter;s__Obscuribacter	22	13.3883				Influent	State A	Week 1
BIN0069	178538	4	k101_121049	16932		d__Bacteria;p__Cyanobacteria;c__Vampirovibrionia;o__Obscuribacterales;f__Obscuribacteraceae;g__Obscuribacter;s__Obscuribacter	28	5.09535				Influent	State A	Week 1
BIN0069	178538	2	k101_464672	3703		d__Bacteria;p__Cyanobacteria;c__Vampirovibrionia;o__Obscuribacterales;f__Obscuribacteraceae;g__Obscuribacter;s__Obscuribacter	No Cluster Assigned	11.6493				Influent	State A	Week 1
BIN0069	178538	1	k101_540514	7357		d__Bacteria;p__Cyanobacteria;c__Vampirovibrionia;o__Obscuribacterales;f__Obscuribacteraceae;g__Obscuribacter;s__Obscuribacter	28	2.93171				Influent	State A	Week 1
BIN0075	215997	1	k101_45113	1802		Unclassified	2	9.89351			F_traW;F_traU	Influent	State A	Week 1
BIN0075	215997	2	k101_72867	8352		Unclassified	2	4.26918			F_traG	Influent	State A	Week 1
BIN0075	215997	1	k101_196341	4599		Unclassified	No Cluster Assigned	3.87652				Influent	State A	Week 1
BIN0075	215997	2	k101_658377	3253		Unclassified	No Cluster Assigned	10.961				Influent	State A	Week 1
BIN0132	87795	1	k101_36841	4305		Unclassified	No Cluster Assigned	10.1885			MOBT	Influent	State A	Week 1
BIN0132	87795	1	k101_72867	8352		Unclassified	2	5.25161			F_traG	Influent	State A	Week 1
BIN0132	87795	1	k101_196341	4599		Unclassified	No Cluster Assigned	9.53718				Influent	State A	Week 1
BIN0132	87795	1	k101_342969	13380		Unclassified	No Cluster Assigned	3.27814				Influent	State A	Week 1
BIN0132	87795	3	k101_567498	4780		Unclassified	No Cluster Assigned	27.5281				Influent	State A	Week 1
BIN0132	87795	1	k101_658377	3253		Unclassified	No Cluster Assigned	13.4834				Influent	State A	Week 1
BIN0094	269817	1	k101_32511	3729		Unclassified	No Cluster Assigned	3.82729				Influent	State A	Week 1
BIN0094	269817	2	k101_87083	2938		Unclassified	No Cluster Assigned	9.71543				Influent	State A	Week 1
BIN0094	269817	1	k101_166757	3038		Unclassified	No Cluster Assigned	4.69782				Influent	State A	Week 1
BIN0094	269817	1	k101_280345	1720		Unclassified	12	8.29765			MOBH	Influent	State A	Week 1
BIN0094	269817	2	k101_289844	2990		Unclassified	No Cluster Assigned	9.54646				Influent	State A	Week 1
BIN0094	269817	2	k101_341194	7235		Unclassified	11	3.94526				Influent	State A	Week 1
BIN0094	269817	1	k101_348231	3135		Unclassified	16	4.55246				Influent	State A	Week 1
BIN0094	269817	1	k101_420931	5016		Unclassified	No Cluster Assigned	2.84529				Influent	State A	Week 1
BIN0094	269817	1	k101_491999	3805		Unclassified	No Cluster Assigned	3.75084				Influent	State A	Week 1
BIN0094	269817	1	k101_536333	6323		Unclassified	No Cluster Assigned	2.25715				Influent	State A	Week 1
BIN0094	269817	1	k101_561453	5846		Unclassified	10	2.44132				Influent	State A	Week 1
BIN0094	269817	1	k101_654722	7057		Unclassified	11	2.02238				Influent	State A	Week 1
BIN0000	2401866	4	k101_451447	3846		d__Bacteria;p__Myxococcota;c__Myxococcia;o__Myxococcales;f__Anaeromyxobacteraceae;g__JADKCZ01;s__	No Cluster Assigned	1.66746				Influent	State A	Week 1
BIN0072	427750	1	k101_19383	3243		d__Bacteria;p__Proteobacteria;c__Gammaproteobacteria;o__Burkholderiales;f__Burkholderiaceae;g__Ottowia;s__Ottowia	No Cluster Assigned	2.77598				Influent	State A	Week 1
BIN0072	427750	1	k101_32511	3729		d__Bacteria;p__Proteobacteria;c__Gammaproteobacteria;o__Burkholderiales;f__Burkholderiaceae;g__Ottowia;s__Ottowia	No Cluster Assigned	2.41419				Influent	State A	Week 1
BIN0072	427750	2	k101_87083	2938		d__Bacteria;p__Proteobacteria;c__Gammaproteobacteria;o__Burkholderiales;f__Burkholderiaceae;g__Ottowia;s__Ottowia	No Cluster Assigned	6.12832				Influent	State A	Week 1
BIN0072	427750	1	k101_148966	1627		d__Bacteria;p__Proteobacteria;c__Gammaproteobacteria;o__Burkholderiales;f__Burkholderiaceae;g__Ottowia;s__Ottowia	No Cluster Assigned	5.53319			G_tfc2	Influent	State A	Week 1
BIN0072	427750	1	k101_166757	3038		d__Bacteria;p__Proteobacteria;c__Gammaproteobacteria;o__Burkholderiales;f__Burkholderiaceae;g__Ottowia;s__Ottowia	No Cluster Assigned	2.9633				Influent	State A	Week 1
BIN0072	427750	1	k101_180726	1273		d__Bacteria;p__Proteobacteria;c__Gammaproteobacteria;o__Burkholderiales;f__Burkholderiaceae;g__Ottowia;s__Ottowia	3	7.07187			T_virB11;T_virB2;T_virB3	Influent	State A	Week 1
BIN0072	427750	2	k101_193948	4811		d__Bacteria;p__Proteobacteria;c__Gammaproteobacteria;o__Burkholderiales;f__Burkholderiaceae;g__Ottowia;s__Ottowia	17	3.74246				Influent	State A	Week 1
BIN0072	427750	2	k101_240813	1035		d__Bacteria;p__Proteobacteria;c__Gammaproteobacteria;o__Burkholderiales;f__Burkholderiaceae;g__Ottowia;s__Ottowia	7	17.3961			t4cp1	Influent	State A	Week 1
BIN0072	427750	2	k101_267228	3651		d__Bacteria;p__Proteobacteria;c__Gammaproteobacteria;o__Burkholderiales;f__Burkholderiaceae;g__Ottowia;s__Ottowia	No Cluster Assigned	4.93152				Influent	State A	Week 1
BIN0072	427750	1	k101_274296	3606		d__Bacteria;p__Proteobacteria;c__Gammaproteobacteria;o__Burkholderiales;f__Burkholderiaceae;g__Ottowia;s__Ottowia	No Cluster Assigned	2.49653				Influent	State A	Week 1
BIN0072	427750	1	k101_289844	2990		d__Bacteria;p__Proteobacteria;c__Gammaproteobacteria;o__Burkholderiales;f__Burkholderiaceae;g__Ottowia;s__Ottowia	No Cluster Assigned	3.01087				Influent	State A	Week 1
BIN0072	427750	1	k101_341194	7235		d__Bacteria;p__Proteobacteria;c__Gammaproteobacteria;o__Burkholderiales;f__Burkholderiaceae;g__Ottowia;s__Ottowia	11	1.2443				Influent	State A	Week 1
BIN0072	427750	1	k101_356871	1889		d__Bacteria;p__Proteobacteria;c__Gammaproteobacteria;o__Burkholderiales;f__Burkholderiaceae;g__Ottowia;s__Ottowia	7	4.76575			G_tfc8;G_tfc9	Influent	State A	Week 1
BIN0072	427750	1	k101_374274	2042		d__Bacteria;p__Proteobacteria;c__Gammaproteobacteria;o__Burkholderiales;f__Burkholderiaceae;g__Ottowia;s__Ottowia	4	4.40867	MPF_G	mate-pair-formation	G_tfc11;G_tfc12;G_tfc13	Influent	State A	Week 1
BIN0072	427750	1	k101_375898	1850		d__Bacteria;p__Proteobacteria;c__Gammaproteobacteria;o__Burkholderiales;f__Burkholderiaceae;g__Ottowia;s__Ottowia	4	4.86621	MPF_G	mate-pair-formation	G_tfc13;G_tfc12	Influent	State A	Week 1
BIN0072	427750	1	k101_420931	5016		d__Bacteria;p__Proteobacteria;c__Gammaproteobacteria;o__Burkholderiales;f__Burkholderiaceae;g__Ottowia;s__Ottowia	No Cluster Assigned	1.79476				Influent	State A	Week 1
BIN0072	427750	1	k101_500775	1437		d__Bacteria;p__Proteobacteria;c__Gammaproteobacteria;o__Burkholderiales;f__Burkholderiaceae;g__Ottowia;s__Ottowia	No Cluster Assigned	6.26479			virb4	Influent	State A	Week 1
BIN0072	427750	1	k101_536333	6323		d__Bacteria;p__Proteobacteria;c__Gammaproteobacteria;o__Burkholderiales;f__Burkholderiaceae;g__Ottowia;s__Ottowia	No Cluster Assigned	1.42377				Influent	State A	Week 1
BIN0072	427750	1	k101_600205	6166		d__Bacteria;p__Proteobacteria;c__Gammaproteobacteria;o__Burkholderiales;f__Burkholderiaceae;g__Ottowia;s__Ottowia	15	1.46002			G_tfc24	Influent	State A	Week 1
BIN0072	427750	1	k101_608977	4894		d__Bacteria;p__Proteobacteria;c__Gammaproteobacteria;o__Burkholderiales;f__Burkholderiaceae;g__Ottowia;s__Ottowia	No Cluster Assigned	1.8395				Influent	State A	Week 1
BIN0072	427750	4	k101_609278	3339		d__Bacteria;p__Proteobacteria;c__Gammaproteobacteria;o__Burkholderiales;f__Burkholderiaceae;g__Ottowia;s__Ottowia	No Cluster Assigned	10.7847				Influent	State A	Week 1
BIN0072	427750	2	k101_615442	5175		d__Bacteria;p__Proteobacteria;c__Gammaproteobacteria;o__Burkholderiales;f__Burkholderiaceae;g__Ottowia;s__Ottowia	No Cluster Assigned	3.47923				Influent	State A	Week 1
BIN0072	427750	2	k101_653425	3442		d__Bacteria;p__Proteobacteria;c__Gammaproteobacteria;o__Burkholderiales;f__Burkholderiaceae;g__Ottowia;s__Ottowia	10	5.23097			T_virB9;T_virB11	Influent	State A	Week 1
BIN0072	427750	1	k101_19383	3243		d__Bacteria;p__Proteobacteria;c__Gammaproteobacteria;o__Burkholderiales;f__Burkholderiaceae;g__Ottowia;s__Ottowia	No Cluster Assigned	2.77598				Influent	State A	Week 1
BIN0072	427750	1	k101_145364	2415		d__Bacteria;p__Proteobacteria;c__Gammaproteobacteria;o__Burkholderiales;f__Burkholderiaceae;g__Ottowia;s__Ottowia	No Cluster Assigned	3.72774			F_traW;F_traU	Influent	State A	Week 1
BIN0072	427750	1	k101_166757	3038		d__Bacteria;p__Proteobacteria;c__Gammaproteobacteria;o__Burkholderiales;f__Burkholderiaceae;g__Ottowia;s__Ottowia	No Cluster Assigned	2.9633				Influent	State A	Week 1
BIN0072	427750	1	k101_167488	3491		d__Bacteria;p__Proteobacteria;c__Gammaproteobacteria;o__Burkholderiales;f__Burkholderiaceae;g__Ottowia;s__Ottowia	No Cluster Assigned	2.57877				Influent	State A	Week 1
BIN0072	427750	1	k101_185289	1033		d__Bacteria;p__Proteobacteria;c__Gammaproteobacteria;o__Burkholderiales;f__Burkholderiaceae;g__Ottowia;s__Ottowia	4	8.7149	MPF_G	mate-pair-formation	G_tfc11;G_tfc12	Influent	State A	Week 1
BIN0072	427750	1	k101_193948	4811		d__Bacteria;p__Proteobacteria;c__Gammaproteobacteria;o__Burkholderiales;f__Burkholderiaceae;g__Ottowia;s__Ottowia	17	1.87123				Influent	State A	Week 1
BIN0072	427750	1	k101_239517	1430		d__Bacteria;p__Proteobacteria;c__Gammaproteobacteria;o__Burkholderiales;f__Burkholderiaceae;g__Ottowia;s__Ottowia	8	6.29545			F_trbC	Influent	State A	Week 1
BIN0072	427750	3	k101_243435	5710		d__Bacteria;p__Proteobacteria;c__Gammaproteobacteria;o__Burkholderiales;f__Burkholderiaceae;g__Ottowia;s__Ottowia	No Cluster Assigned	4.72986				Influent	State A	Week 1
BIN0072	427750	2	k101_341194	7235		d__Bacteria;p__Proteobacteria;c__Gammaproteobacteria;o__Burkholderiales;f__Burkholderiaceae;g__Ottowia;s__Ottowia	11	2.4886				Influent	State A	Week 1
BIN0072	427750	1	k101_348231	3135		d__Bacteria;p__Proteobacteria;c__Gammaproteobacteria;o__Burkholderiales;f__Burkholderiaceae;g__Ottowia;s__Ottowia	16	2.87161				Influent	State A	Week 1
BIN0072	427750	1	k101_352687	1803		d__Bacteria;p__Proteobacteria;c__Gammaproteobacteria;o__Burkholderiales;f__Burkholderiaceae;g__Ottowia;s__Ottowia	1	4.99307	MPF_G	mate-pair-formation	G_tfc3;G_tfc2	Influent	State A	Week 1
BIN0072	427750	1	k101_356871	1889		d__Bacteria;p__Proteobacteria;c__Gammaproteobacteria;o__Burkholderiales;f__Burkholderiaceae;g__Ottowia;s__Ottowia	7	4.76575			G_tfc8;G_tfc9	Influent	State A	Week 1
BIN0072	427750	1	k101_420931	5016		d__Bacteria;p__Proteobacteria;c__Gammaproteobacteria;o__Burkholderiales;f__Burkholderiaceae;g__Ottowia;s__Ottowia	No Cluster Assigned	1.79476				Influent	State A	Week 1
BIN0072	427750	1	k101_429435	10043		d__Bacteria;p__Proteobacteria;c__Gammaproteobacteria;o__Burkholderiales;f__Burkholderiaceae;g__Ottowia;s__Ottowia	No Cluster Assigned	0.896395				Influent	State A	Week 1
BIN0072	427750	1	k101_459054	6696		d__Bacteria;p__Proteobacteria;c__Gammaproteobacteria;o__Burkholderiales;f__Burkholderiaceae;g__Ottowia;s__Ottowia	No Cluster Assigned	1.34446	rep_cluster_429	replicon		Influent	State A	Week 1
BIN0072	427750	1	k101_491999	3805		d__Bacteria;p__Proteobacteria;c__Gammaproteobacteria;o__Burkholderiales;f__Burkholderiaceae;g__Ottowia;s__Ottowia	No Cluster Assigned	2.36596				Influent	State A	Week 1
BIN0072	427750	1	k101_500775	1437		d__Bacteria;p__Proteobacteria;c__Gammaproteobacteria;o__Burkholderiales;f__Burkholderiaceae;g__Ottowia;s__Ottowia	No Cluster Assigned	6.26479			virb4	Influent	State A	Week 1
BIN0072	427750	1	k101_502364	8972		d__Bacteria;p__Proteobacteria;c__Gammaproteobacteria;o__Burkholderiales;f__Burkholderiaceae;g__Ottowia;s__Ottowia	17	1.0034				Influent	State A	Week 1
BIN0072	427750	1	k101_528495	8730		d__Bacteria;p__Proteobacteria;c__Gammaproteobacteria;o__Burkholderiales;f__Burkholderiaceae;g__Ottowia;s__Ottowia	1	1.03121			G_tfc2	Influent	State A	Week 1
BIN0072	427750	2	k101_609278	3339		d__Bacteria;p__Proteobacteria;c__Gammaproteobacteria;o__Burkholderiales;f__Burkholderiaceae;g__Ottowia;s__Ottowia	No Cluster Assigned	5.39233				Influent	State A	Week 1
BIN0009	1539314	1	k101_196150	16989		d__Bacteria;p__Proteobacteria;c__Gammaproteobacteria;o__Burkholderiales;f__Rhodocyclaceae;g__Azonexus;s__Azonexus	No Cluster Assigned	0.147251				Influent	State A	Week 1
BIN0009	1539314	1	k101_243435	5710		d__Bacteria;p__Proteobacteria;c__Gammaproteobacteria;o__Burkholderiales;f__Rhodocyclaceae;g__Azonexus;s__Azonexus	No Cluster Assigned	0.438117				Influent	State A	Week 1
BIN0009	1539314	1	k101_291947	2101		d__Bacteria;p__Proteobacteria;c__Gammaproteobacteria;o__Burkholderiales;f__Rhodocyclaceae;g__Azonexus;s__Azonexus	1	1.19069			G_tfc5;T_virB1;G_tfc3	Influent	State A	Week 1
BIN0009	1539314	1	k101_341194	7235		d__Bacteria;p__Proteobacteria;c__Gammaproteobacteria;o__Burkholderiales;f__Rhodocyclaceae;g__Azonexus;s__Azonexus	11	0.34577				Influent	State A	Week 1
BIN0009	1539314	1	k101_404324	2880		d__Bacteria;p__Proteobacteria;c__Gammaproteobacteria;o__Burkholderiales;f__Rhodocyclaceae;g__Azonexus;s__Azonexus	34	0.868627				Influent	State A	Week 1
BIN0009	1539314	1	k101_409480	4761		d__Bacteria;p__Proteobacteria;c__Gammaproteobacteria;o__Burkholderiales;f__Rhodocyclaceae;g__Azonexus;s__Azonexus	No Cluster Assigned	0.525445				Influent	State A	Week 1
BIN0009	1539314	1	k101_528495	8730		d__Bacteria;p__Proteobacteria;c__Gammaproteobacteria;o__Burkholderiales;f__Rhodocyclaceae;g__Azonexus;s__Azonexus	1	0.286557			G_tfc2	Influent	State A	Week 1
BIN0009	1539314	1	k101_541474	1043		d__Bacteria;p__Proteobacteria;c__Gammaproteobacteria;o__Burkholderiales;f__Rhodocyclaceae;g__Azonexus;s__Azonexus	14	2.39851			F_traH	Influent	State A	Week 1
BIN0012	408682	1	k101_72867	8352		d__Bacteria;p__Nitrospirota;c__Nitrospiria;o__Nitrospirales;f__Nitrospiraceae;g__Nitrospira_A;s__Nitrospira_A	2	1.12818			F_traG	Influent	State A	Week 1
BIN0012	408682	1	k101_567498	4780		d__Bacteria;p__Nitrospirota;c__Nitrospiria;o__Nitrospirales;f__Nitrospiraceae;g__Nitrospira_A;s__Nitrospira_A	No Cluster Assigned	1.97124				Influent	State A	Week 1
BIN0003	780038	1	k101_650471	6239		d__Bacteria;p__Bacteroidota;c__Bacteroidia;o__Chitinophagales;f__Chitinophagaceae;g__JJ008;s__	No Cluster Assigned	0.791266				Influent	State A	Week 1
BIN0061	469752	1	k101_108103	6328		d__Bacteria;p__Nitrospirota;c__Nitrospiria;o__Nitrospirales;f__Nitrospiraceae;g__Nitrospira_A;s__Nitrospira_A	2	1.29544			F_traG;F_traH;F_traF;F_traU;F_traW	Influent	State A	Week 1
BIN0061	469752	1	k101_269337	2730		d__Bacteria;p__Nitrospirota;c__Nitrospiria;o__Nitrospirales;f__Nitrospiraceae;g__Nitrospira_A;s__Nitrospira_A	No Cluster Assigned	3.00277				Influent	State A	Week 1
BIN0061	469752	1	k101_676440	1035		d__Bacteria;p__Nitrospirota;c__Nitrospiria;o__Nitrospirales;f__Nitrospiraceae;g__Nitrospira_A;s__Nitrospira_A	2	7.92034			virb4	Influent	State A	Week 1
BIN0059	504766	1	k101_348231	3135		d__Bacteria;p__Proteobacteria;c__Gammaproteobacteria;o__Burkholderiales;f__Usitatibacteraceae;g__FEB-7;s__	16	2.43347				Influent	State A	Week 1
BIN0053	574963	1	k101_409480	4761		d__Bacteria;p__Bacteroidota;c__Bacteroidia;o__Chitinophagales;f__JADIYW01;g__JADJSS01;s__	No Cluster Assigned	1.40674				Influent	State A	Week 1
BIN0005	1662343	1	k101_150881	9583		d__Bacteria;p__Actinobacteriota;c__Actinomycetia;o__Actinomycetales;f__Dermatophilaceae;g__GCA-2748155;s__	23	0.24173				Influent	State A	Week 1
BIN0005	1662343	1	k101_348231	3135		d__Bacteria;p__Actinobacteriota;c__Actinomycetia;o__Actinomycetales;f__Dermatophilaceae;g__GCA-2748155;s__	16	0.738916				Influent	State A	Week 1
BIN0023	650015	1	k101_299883	1138		d__Bacteria;p__Actinobacteriota;c__Acidimicrobiia;o__Acidimicrobiales;f__Microtrichaceae;g__AWTP1-35;s__	5	5.2058			F_traG	Influent	State A	Week 1
BIN0025	493432	1	k101_177700	9430		d__Bacteria;p__Bacteroidota;c__Bacteroidia;o__Chitinophagales;f__Saprospiraceae;g__JAEUUM01;s__	No Cluster Assigned	0.827588				Influent	State A	Week 1
BIN0084	103151	1	k101_639494	5432		Unclassified	No Cluster Assigned	6.87258				Influent	State A	Week 1
BIN0002	1855624	1	k101_214419	2990		d__Bacteria;p__Proteobacteria;c__Gammaproteobacteria;o__Burkholderiales;f__Burkholderiaceae;g__JAABQG01;s__	No Cluster Assigned	0.694052				Influent	State A	Week 1
BIN0002	1855624	1	k101_32511	3729		d__Bacteria;p__Proteobacteria;c__Gammaproteobacteria;o__Burkholderiales;f__Burkholderiaceae;g__JAABQG01;s__	No Cluster Assigned	0.556507				Influent	State A	Week 1
BIN0002	1855624	1	k101_157862	2699		d__Bacteria;p__Proteobacteria;c__Gammaproteobacteria;o__Burkholderiales;f__Burkholderiaceae;g__JAABQG01;s__	10	0.768883				Influent	State A	Week 1
BIN0002	1855624	1	k101_167611	7319		d__Bacteria;p__Proteobacteria;c__Gammaproteobacteria;o__Burkholderiales;f__Burkholderiaceae;g__JAABQG01;s__	No Cluster Assigned	0.283538				Influent	State A	Week 1
BIN0012	408682	1	k101_108103	6328		d__Bacteria;p__Nitrospirota;c__Nitrospiria;o__Nitrospirales;f__Nitrospiraceae;g__Nitrospira_A;s__Nitrospira_A	2	1.48902			F_traG;F_traH;F_traF;F_traU;F_traW	Influent	State A	Week 1
BIN0037	750952	1	k101_20127	3497		d__Bacteria;p__Acidobacteriota;c__Thermoanaerobaculia;o__UBA5066;f__UBA5066;g__UBA5066;s__	No Cluster Assigned	1.46638			F_traK;F_traB;F_traV	Influent	State A	Week 1
BIN0004	590055	1	k101_327284	2599		d__Bacteria;p__Acidobacteriota;c__Acidobacteriae;o__Bryobacterales;f__Bryobacteraceae;g__TMP-7;s__	No Cluster Assigned	2.51104				Influent	State A	Week 1
BIN0012	408682	1	k101_318537	1735		d__Bacteria;p__Nitrospirota;c__Nitrospiria;o__Nitrospirales;f__Nitrospiraceae;g__Nitrospira_A;s__Nitrospira_A	2	5.43085			F_traG	Influent	State A	Week 1
BIN0042	426100	1	k101_64213	1746		d__Bacteria;p__Proteobacteria;c__Gammaproteobacteria;o__Burkholderiales;f__Rhodocyclaceae;g__Azonexus;s__	3	5.17604	MPF_T	mate-pair-formation	virb4	Influent	State A	Week 1
BIN0042	426100	1	k101_409480	4761		d__Bacteria;p__Proteobacteria;c__Gammaproteobacteria;o__Burkholderiales;f__Rhodocyclaceae;g__Azonexus;s__	No Cluster Assigned	1.89821				Influent	State A	Week 1
BIN0005	1662343	1	k101_82876	5174		d__Bacteria;p__Actinobacteriota;c__Actinomycetia;o__Actinomycetales;f__Dermatophilaceae;g__GCA-2748155;s__	No Cluster Assigned	0.447719				Influent	State A	Week 1
BIN0049	468122	1	k101_641941	3834		d__Bacteria;p__Proteobacteria;c__Gammaproteobacteria;o__Burkholderiales;f__Rhodocyclaceae;g__Azospira_A;s__	No Cluster Assigned	2.14557				Influent	State A	Week 1
BIN0052	416186	1	k101_70154	16414		Unclassified	No Cluster Assigned	0.563704			MOBP2	Influent	State A	Week 1
BIN0052	416186	1	k101_77844	1711		Unclassified	22	5.40774				Influent	State A	Week 1
BIN0052	416186	2	k101_121049	16932		Unclassified	28	1.09292				Influent	State A	Week 1
BIN0052	416186	1	k101_540514	7357		Unclassified	28	1.25766				Influent	State A	Week 1
BIN0005	1662343	1	k101_348231	3135		d__Bacteria;p__Actinobacteriota;c__Actinomycetia;o__Actinomycetales;f__Dermatophilaceae;g__GCA-2748155;s__	16	0.738916				Influent	State A	Week 1
BIN0005	1662343	1	k101_653425	3442		d__Bacteria;p__Actinobacteriota;c__Actinomycetia;o__Actinomycetales;f__Dermatophilaceae;g__GCA-2748155;s__	10	0.67301			T_virB9;T_virB11	Influent	State A	Week 1
BIN0014	1162959	1	k101_72867	8352		d__Bacteria;p__Proteobacteria;c__Gammaproteobacteria;o__Xanthomonadales;f__Xanthomonadaceae;g__Thermomonas;s__Thermomonas	2	0.396459			F_traG	Influent	State A	Week 1
BIN0008	1258706	1	k101_649891	5530		d__Bacteria;p__Proteobacteria;c__Gammaproteobacteria;o__Competibacterales;f__Competibacteraceae;g__RXIX01;s__RXIX01	No Cluster Assigned	0.553227				Influent	State A	Week 1
BIN0036	658562	1	k101_15055	2077		d__Bacteria;p__Bacteroidota;c__Bacteroidia;o__Chitinophagales;f__JADIYW01;g__JADJSS01;s__	No Cluster Assigned	2.81527			T_virB6;T_virB8	Influent	State A	Week 1
BIN0004	590055	1	k101_15055	2077		d__Bacteria;p__Acidobacteriota;c__Acidobacteriae;o__Bryobacterales;f__Bryobacteraceae;g__TMP-7;s__	No Cluster Assigned	3.14213			T_virB6;T_virB8	Influent	State A	Week 1
BIN0004	590055	1	k101_15055	2077		d__Bacteria;p__Acidobacteriota;c__Acidobacteriae;o__Bryobacterales;f__Bryobacteraceae;g__TMP-7;s__	No Cluster Assigned	3.14213			T_virB6;T_virB8	Influent	State A	Week 1
BIN0004	590055	1	k101_15055	2077		d__Bacteria;p__Acidobacteriota;c__Acidobacteriae;o__Bryobacterales;f__Bryobacteraceae;g__TMP-7;s__	No Cluster Assigned	3.14213			T_virB6;T_virB8	Influent	State A	Week 1
BIN0004	590055	1	k101_15055	2077		d__Bacteria;p__Acidobacteriota;c__Acidobacteriae;o__Bryobacterales;f__Bryobacteraceae;g__TMP-7;s__	No Cluster Assigned	3.14213			T_virB6;T_virB8	Influent	State A	Week 1
BIN0004	590055	1	k101_15055	2077		d__Bacteria;p__Acidobacteriota;c__Acidobacteriae;o__Bryobacterales;f__Bryobacteraceae;g__TMP-7;s__	No Cluster Assigned	3.14213			T_virB6;T_virB8	Influent	State A	Week 1
BIN0004	590055	1	k101_15055	2077		d__Bacteria;p__Acidobacteriota;c__Acidobacteriae;o__Bryobacterales;f__Bryobacteraceae;g__TMP-7;s__	No Cluster Assigned	3.14213			T_virB6;T_virB8	Influent	State A	Week 1
BIN0001	1835568	1	k101_15055	2077		d__Bacteria;p__Proteobacteria;c__Gammaproteobacteria;o__Steroidobacterales;f__Steroidobacteraceae;g__RPQJ01;s__	No Cluster Assigned	1.01006			T_virB6;T_virB8	Influent	State A	Week 1
BIN0004	590055	1	k101_15055	2077		d__Bacteria;p__Acidobacteriota;c__Acidobacteriae;o__Bryobacterales;f__Bryobacteraceae;g__TMP-7;s__	No Cluster Assigned	3.14213			T_virB6;T_virB8	Influent	State A	Week 1
BIN0004	590055	1	k101_15055	2077		d__Bacteria;p__Acidobacteriota;c__Acidobacteriae;o__Bryobacterales;f__Bryobacteraceae;g__TMP-7;s__	No Cluster Assigned	3.14213			T_virB6;T_virB8	Influent	State A	Week 1
BIN0004	590055	1	k101_15055	2077		d__Bacteria;p__Acidobacteriota;c__Acidobacteriae;o__Bryobacterales;f__Bryobacteraceae;g__TMP-7;s__	No Cluster Assigned	3.14213			T_virB6;T_virB8	Influent	State A	Week 1
BIN0001	1835568	1	k101_15055	2077		d__Bacteria;p__Proteobacteria;c__Gammaproteobacteria;o__Steroidobacterales;f__Steroidobacteraceae;g__RPQJ01;s__	No Cluster Assigned	1.01006			T_virB6;T_virB8	Influent	State A	Week 1
BIN0004	590055	1	k101_15055	2077		d__Bacteria;p__Acidobacteriota;c__Acidobacteriae;o__Bryobacterales;f__Bryobacteraceae;g__TMP-7;s__	No Cluster Assigned	3.14213			T_virB6;T_virB8	Influent	State A	Week 1
BIN0132	87795	1	k101_36841	4305		Unclassified	No Cluster Assigned	10.1885			MOBT	Influent	State A	Week 1
BIN0132	87795	1	k101_108103	6328		Unclassified	2	6.93133			F_traG;F_traH;F_traF;F_traU;F_traW	Influent	State A	Week 1
BIN0132	87795	1	k101_113125	2221		Unclassified	2	19.7485			F_traL;F_traE	Influent	State A	Week 1
BIN0132	87795	1	k101_658377	3253		Unclassified	No Cluster Assigned	13.4834				Influent	State A	Week 1
BIN0057	301148	1	k101_166757	3038		Unclassified	No Cluster Assigned	4.20906				Influent	State A	Week 1
BIN0057	301148	1	k101_267228	3651		Unclassified	No Cluster Assigned	3.50236				Influent	State A	Week 1
BIN0057	301148	1	k101_420931	5016		Unclassified	No Cluster Assigned	2.54927				Influent	State A	Week 1
BIN0057	301148	1	k101_609278	3339		Unclassified	No Cluster Assigned	3.82963				Influent	State A	Week 1
BIN0115	92205	1	k101_437285	3135		Unclassified	No Cluster Assigned	13.3217				Influent	State A	Week 1
BIN0002	1855624	1	k101_32511	3729		d__Bacteria;p__Proteobacteria;c__Gammaproteobacteria;o__Burkholderiales;f__Burkholderiaceae;g__JAABQG01;s__	No Cluster Assigned	0.556507				Influent	State A	Week 1
BIN0002	1855624	1	k101_400699	3012		d__Bacteria;p__Proteobacteria;c__Gammaproteobacteria;o__Burkholderiales;f__Burkholderiaceae;g__JAABQG01;s__	8	0.688982			F_traN;F_trbC	Influent	State A	Week 1
BIN0052	416186	3	k101_70154	16414		Unclassified	No Cluster Assigned	1.69111			MOBP2	Influent	State A	Week 1
BIN0052	416186	2	k101_77844	1711		Unclassified	22	10.8155				Influent	State A	Week 1
BIN0052	416186	11	k101_121049	16932		Unclassified	28	6.01104				Influent	State A	Week 1
BIN0052	416186	1	k101_336580	1181		Unclassified	No Cluster Assigned	7.83458				Influent	State A	Week 1
BIN0052	416186	5	k101_540514	7357		Unclassified	28	6.28832				Influent	State A	Week 1
BIN0103	83997	1	k101_645139	1456		Unclassified	No Cluster Assigned	31.4868				Influent	State A	Week 1
BIN0042	426100	1	k101_150881	9583		d__Bacteria;p__Proteobacteria;c__Gammaproteobacteria;o__Burkholderiales;f__Rhodocyclaceae;g__Azonexus;s__	23	0.943061				Influent	State A	Week 1
BIN0132	87795	1	k101_72867	8352		Unclassified	2	5.25161			F_traG	Influent	State A	Week 1
BIN0132	87795	1	k101_108103	6328		Unclassified	2	6.93133			F_traG;F_traH;F_traF;F_traU;F_traW	Influent	State A	Week 1
BIN0001	1835568	1	k101_86291	2916		d__Bacteria;p__Proteobacteria;c__Gammaproteobacteria;o__Steroidobacterales;f__Steroidobacteraceae;g__RPQJ01;s__	16	0.719441				Influent	State A	Week 1
BIN0001	1835568	1	k101_537796	3312		d__Bacteria;p__Proteobacteria;c__Gammaproteobacteria;o__Steroidobacterales;f__Steroidobacteraceae;g__RPQJ01;s__	No Cluster Assigned	0.633421				Influent	State A	Week 1
BIN0001	1835568	1	k101_589389	2991		d__Bacteria;p__Proteobacteria;c__Gammaproteobacteria;o__Steroidobacterales;f__Steroidobacteraceae;g__RPQJ01;s__	No Cluster Assigned	0.701401				Influent	State A	Week 1
BIN0007	1841121	1	k101_422866	1412		d__Bacteria;p__Proteobacteria;c__Gammaproteobacteria;o__Burkholderiales;f__Rhodocyclaceae;g__Zoogloea;s__Zoogloea	No Cluster Assigned	1.48128			T_virB10	Influent	State A	Week 1
BIN0072	427750	1	k101_17434	1276		d__Bacteria;p__Proteobacteria;c__Gammaproteobacteria;o__Burkholderiales;f__Burkholderiaceae;g__Ottowia;s__Ottowia	1	7.05525			G_tfc2	Influent	State A	Week 1
BIN0072	427750	1	k101_86291	2916		d__Bacteria;p__Proteobacteria;c__Gammaproteobacteria;o__Burkholderiales;f__Burkholderiaceae;g__Ottowia;s__Ottowia	16	3.08728				Influent	State A	Week 1
BIN0072	427750	1	k101_87083	2938		d__Bacteria;p__Proteobacteria;c__Gammaproteobacteria;o__Burkholderiales;f__Burkholderiaceae;g__Ottowia;s__Ottowia	No Cluster Assigned	3.06416				Influent	State A	Week 1
BIN0072	427750	1	k101_135569	1095		d__Bacteria;p__Proteobacteria;c__Gammaproteobacteria;o__Burkholderiales;f__Burkholderiaceae;g__Ottowia;s__Ottowia	4	8.22146			G_tfc11;G_tfc10;G_tfc9	Influent	State A	Week 1
BIN0072	427750	7	k101_166757	3038		d__Bacteria;p__Proteobacteria;c__Gammaproteobacteria;o__Burkholderiales;f__Burkholderiaceae;g__Ottowia;s__Ottowia	No Cluster Assigned	20.7431				Influent	State A	Week 1
BIN0072	427750	1	k101_213506	3245		d__Bacteria;p__Proteobacteria;c__Gammaproteobacteria;o__Burkholderiales;f__Burkholderiaceae;g__Ottowia;s__Ottowia	No Cluster Assigned	2.77427				Influent	State A	Week 1
BIN0072	427750	1	k101_240813	1035		d__Bacteria;p__Proteobacteria;c__Gammaproteobacteria;o__Burkholderiales;f__Burkholderiaceae;g__Ottowia;s__Ottowia	7	8.69806			t4cp1	Influent	State A	Week 1
BIN0072	427750	3	k101_243435	5710		d__Bacteria;p__Proteobacteria;c__Gammaproteobacteria;o__Burkholderiales;f__Burkholderiaceae;g__Ottowia;s__Ottowia	No Cluster Assigned	4.72986				Influent	State A	Week 1
BIN0072	427750	1	k101_250324	1752		d__Bacteria;p__Proteobacteria;c__Gammaproteobacteria;o__Burkholderiales;f__Burkholderiaceae;g__Ottowia;s__Ottowia	4	5.13841			G_tfc12;G_tfc13;G_tfc14	Influent	State A	Week 1
BIN0072	427750	1	k101_289844	2990		d__Bacteria;p__Proteobacteria;c__Gammaproteobacteria;o__Burkholderiales;f__Burkholderiaceae;g__Ottowia;s__Ottowia	No Cluster Assigned	3.01087				Influent	State A	Week 1
BIN0072	427750	1	k101_291947	2101		d__Bacteria;p__Proteobacteria;c__Gammaproteobacteria;o__Burkholderiales;f__Burkholderiaceae;g__Ottowia;s__Ottowia	1	4.28486			G_tfc5;T_virB1;G_tfc3	Influent	State A	Week 1
BIN0072	427750	3	k101_341194	7235		d__Bacteria;p__Proteobacteria;c__Gammaproteobacteria;o__Burkholderiales;f__Burkholderiaceae;g__Ottowia;s__Ottowia	11	3.73289				Influent	State A	Week 1
BIN0072	427750	1	k101_372933	3364		d__Bacteria;p__Proteobacteria;c__Gammaproteobacteria;o__Burkholderiales;f__Burkholderiaceae;g__Ottowia;s__Ottowia	1	2.67613	MPF_G	mate-pair-formation	G_tfc5;T_virB1;G_tfc3;G_tfc2	Influent	State A	Week 1
BIN0072	427750	1	k101_374274	2042		d__Bacteria;p__Proteobacteria;c__Gammaproteobacteria;o__Burkholderiales;f__Burkholderiaceae;g__Ottowia;s__Ottowia	4	4.40867	MPF_G	mate-pair-formation	G_tfc11;G_tfc12;G_tfc13	Influent	State A	Week 1
BIN0072	427750	1	k101_500775	1437		d__Bacteria;p__Proteobacteria;c__Gammaproteobacteria;o__Burkholderiales;f__Burkholderiaceae;g__Ottowia;s__Ottowia	No Cluster Assigned	6.26479			virb4	Influent	State A	Week 1
BIN0072	427750	2	k101_503311	1639		d__Bacteria;p__Proteobacteria;c__Gammaproteobacteria;o__Burkholderiales;f__Burkholderiaceae;g__Ottowia;s__Ottowia	3	10.9854			T_virB3;T_virB2	Influent	State A	Week 1
BIN0072	427750	1	k101_518067	1024		d__Bacteria;p__Proteobacteria;c__Gammaproteobacteria;o__Burkholderiales;f__Burkholderiaceae;g__Ottowia;s__Ottowia	3	8.7915			T_virB5	Influent	State A	Week 1
BIN0072	427750	1	k101_550280	3453		d__Bacteria;p__Proteobacteria;c__Gammaproteobacteria;o__Burkholderiales;f__Burkholderiaceae;g__Ottowia;s__Ottowia	No Cluster Assigned	2.60715				Influent	State A	Week 1
BIN0072	427750	1	k101_561453	5846		d__Bacteria;p__Proteobacteria;c__Gammaproteobacteria;o__Burkholderiales;f__Burkholderiaceae;g__Ottowia;s__Ottowia	10	1.53994				Influent	State A	Week 1
BIN0072	427750	2	k101_609278	3339		d__Bacteria;p__Proteobacteria;c__Gammaproteobacteria;o__Burkholderiales;f__Burkholderiaceae;g__Ottowia;s__Ottowia	No Cluster Assigned	5.39233				Influent	State A	Week 1
BIN0072	427750	1	k101_615442	5175		d__Bacteria;p__Proteobacteria;c__Gammaproteobacteria;o__Burkholderiales;f__Burkholderiaceae;g__Ottowia;s__Ottowia	No Cluster Assigned	1.73961				Influent	State A	Week 1
BIN0072	427750	1	k101_623468	8535		d__Bacteria;p__Proteobacteria;c__Gammaproteobacteria;o__Burkholderiales;f__Burkholderiaceae;g__Ottowia;s__Ottowia	No Cluster Assigned	1.05477				Influent	State A	Week 1
BIN0072	427750	1	k101_654722	7057		d__Bacteria;p__Proteobacteria;c__Gammaproteobacteria;o__Burkholderiales;f__Burkholderiaceae;g__Ottowia;s__Ottowia	11	1.27568				Influent	State A	Week 1
BIN0113	74908	1	k101_147931	1146		Unclassified	5	44.858			F_traG	Influent	State A	Week 1
BIN0047	386735	1	k101_413520	1252		Unclassified	1	7.95308			t4cp1;G_tfc5	Influent	State A	Week 1
BIN0019	308103	1	k101_360739	2686		d__Bacteria;p__Nitrospirota;c__Nitrospiria;o__Nitrospirales;f__Nitrospiraceae;g__Nitrospira_A;s__Nitrospira_A	No Cluster Assigned	4.65319				Influent	State A	Week 1
BIN0019	308103	1	k101_501849	6232		d__Bacteria;p__Nitrospirota;c__Nitrospiria;o__Nitrospirales;f__Nitrospiraceae;g__Nitrospira_A;s__Nitrospira_A	No Cluster Assigned	2.00553				Influent	State A	Week 1
BIN0018	749919	1	k101_323845	2757		d__Bacteria;p__Verrucomicrobiota;c__Verrucomicrobiae;o__Opitutales;f__Opitutaceae;g__CAJCBL01;s__	No Cluster Assigned	1.86252				Influent	State A	Week 1
BIN0036	658562	12	k101_221295	2977		d__Bacteria;p__Bacteroidota;c__Bacteroidia;o__Chitinophagales;f__JADIYW01;g__JADJSS01;s__	No Cluster Assigned	23.57				Influent	State A	Week 1
BIN0036	658562	1	k101_243435	5710		d__Bacteria;p__Bacteroidota;c__Bacteroidia;o__Chitinophagales;f__JADIYW01;g__JADJSS01;s__	No Cluster Assigned	1.02405				Influent	State A	Week 1
BIN0036	658562	1	k101_522271	1612		d__Bacteria;p__Bacteroidota;c__Bacteroidia;o__Chitinophagales;f__JADIYW01;g__JADJSS01;s__	13	3.62737				Influent	State A	Week 1
BIN0036	658562	1	k101_685146	2677		d__Bacteria;p__Bacteroidota;c__Bacteroidia;o__Chitinophagales;f__JADIYW01;g__JADJSS01;s__	No Cluster Assigned	2.18428				Influent	State A	Week 1
BIN0075	215997	2	k101_108103	6328		Unclassified	2	5.63467			F_traG;F_traH;F_traF;F_traU;F_traW	Influent	State A	Week 1
BIN0075	215997	1	k101_113125	2221		Unclassified	2	8.02706			F_traL;F_traE	Influent	State A	Week 1
BIN0075	215997	1	k101_196341	4599		Unclassified	No Cluster Assigned	3.87652				Influent	State A	Week 1
BIN0075	215997	1	k101_420931	5016		Unclassified	No Cluster Assigned	3.55425				Influent	State A	Week 1
BIN0004	590055	1	k101_284832	2760		d__Bacteria;p__Acidobacteriota;c__Acidobacteriae;o__Bryobacterales;f__Bryobacteraceae;g__TMP-7;s__	No Cluster Assigned	2.36457				Influent	State A	Week 1
BIN0002	1855624	1	k101_181178	1038		d__Bacteria;p__Proteobacteria;c__Gammaproteobacteria;o__Burkholderiales;f__Burkholderiaceae;g__JAABQG01;s__	No Cluster Assigned	1.99924			F_traH	Influent	State A	Week 1
BIN0020	608639	1	k101_35801	1479		d__Bacteria;p__Proteobacteria;c__Gammaproteobacteria;o__Xanthomonadales;f__Ahniellaceae;g__JADKHK01;s__	7	4.27784			G_tfc7;t4cp1	Influent	State A	Week 1
BIN0020	608639	1	k101_668329	1770		d__Bacteria;p__Proteobacteria;c__Gammaproteobacteria;o__Xanthomonadales;f__Ahniellaceae;g__JADKHK01;s__	No Cluster Assigned	3.57454				Influent	State A	Week 1
BIN0075	215997	1	k101_36841	4305		Unclassified	No Cluster Assigned	4.14126			MOBT	Influent	State A	Week 1
BIN0075	215997	1	k101_108103	6328		Unclassified	2	2.81734			F_traG;F_traH;F_traF;F_traU;F_traW	Influent	State A	Week 1
BIN0075	215997	2	k101_196341	4599		Unclassified	No Cluster Assigned	7.75304				Influent	State A	Week 1
BIN0075	215997	2	k101_567498	4780		Unclassified	No Cluster Assigned	7.45946				Influent	State A	Week 1
BIN0075	215997	1	k101_641941	3834		Unclassified	No Cluster Assigned	4.65				Influent	State A	Week 1
BIN0024	1204036	2	k101_661237	8993		d__Bacteria;p__Myxococcota;c__Polyangia;o__Palsa-1104;f__JAEUJZ01;g__JAGNNG01;s__	No Cluster Assigned	0.711277				Influent	State A	Week 1
BIN0024	1204036	1	k101_229945	3192		d__Bacteria;p__Myxococcota;c__Polyangia;o__Palsa-1104;f__JAEUJZ01;g__JAGNNG01;s__	No Cluster Assigned	1.00196				Influent	State A	Week 1
BIN0027	993143	1	k101_654722	7057		d__Bacteria;p__Proteobacteria;c__Gammaproteobacteria;o__Xanthomonadales;f__Rhodanobacteraceae;g__;s__	11	0.549441				Influent	State A	Week 1
BIN0035	216259	1	k101_114364	1315		d__Bacteria;p__Nitrospirota;c__Nitrospiria;o__Nitrospirales;f__Nitrospiraceae;g__Nitrospira_F;s__	No Cluster Assigned	13.5411			T_virB8;T_virB9	Influent	State A	Week 1
BIN0068	313035	1	k101_45464	1049		Unclassified	14	11.7269			F_traH	Influent	State A	Week 1
BIN0056	671851	1	k101_341194	7235		d__Bacteria;p__Proteobacteria;c__Gammaproteobacteria;o__Burkholderiales;f__Burkholderiaceae;g__Ottowia;s__Ottowia	11	0.792212				Influent	State A	Week 1
BIN0056	671851	1	k101_668329	1770		d__Bacteria;p__Proteobacteria;c__Gammaproteobacteria;o__Burkholderiales;f__Burkholderiaceae;g__Ottowia;s__Ottowia	No Cluster Assigned	3.23822				Influent	State A	Week 1
BIN0055	285392	1	k101_70154	16414		d__Bacteria;p__Cyanobacteria;c__Vampirovibrionia;o__Obscuribacterales;f__Obscuribacteraceae;g__Obscuribacter;s__Obscuribacter	No Cluster Assigned	0.822047			MOBP2	Influent	State A	Week 1
BIN0003	780038	1	k101_650471	6239		d__Bacteria;p__Bacteroidota;c__Bacteroidia;o__Chitinophagales;f__Chitinophagaceae;g__JJ008;s__	No Cluster Assigned	0.791266				Influent	State A	Week 1
BIN0055	285392	1	k101_70154	16414		d__Bacteria;p__Cyanobacteria;c__Vampirovibrionia;o__Obscuribacterales;f__Obscuribacteraceae;g__Obscuribacter;s__Obscuribacter	No Cluster Assigned	0.822047			MOBP2	Influent	State A	Week 1
BIN0002	1855624	1	k101_167611	7319		d__Bacteria;p__Proteobacteria;c__Gammaproteobacteria;o__Burkholderiales;f__Burkholderiaceae;g__JAABQG01;s__	No Cluster Assigned	0.283538				Influent	State A	Week 1
BIN0002	1855624	1	k101_500775	1437		d__Bacteria;p__Proteobacteria;c__Gammaproteobacteria;o__Burkholderiales;f__Burkholderiaceae;g__JAABQG01;s__	No Cluster Assigned	1.44413			virb4	Influent	State A	Week 1
BIN0009	1539314	1	k101_166757	3038		d__Bacteria;p__Proteobacteria;c__Gammaproteobacteria;o__Burkholderiales;f__Rhodocyclaceae;g__Azonexus;s__Azonexus	No Cluster Assigned	0.823451				Influent	State A	Week 1
BIN0009	1539314	3	k101_409480	4761		d__Bacteria;p__Proteobacteria;c__Gammaproteobacteria;o__Burkholderiales;f__Rhodocyclaceae;g__Azonexus;s__Azonexus	No Cluster Assigned	1.57634				Influent	State A	Week 1
BIN0009	1539314	1	k101_564872	1048		d__Bacteria;p__Proteobacteria;c__Gammaproteobacteria;o__Burkholderiales;f__Rhodocyclaceae;g__Azonexus;s__Azonexus	No Cluster Assigned	2.38707			G_tfc23;G_tfc22	Influent	State A	Week 1
BIN0056	671851	1	k101_19383	3243		d__Bacteria;p__Proteobacteria;c__Gammaproteobacteria;o__Burkholderiales;f__Burkholderiaceae;g__Ottowia;s__Ottowia	No Cluster Assigned	1.76739				Influent	State A	Week 1
BIN0056	671851	1	k101_167611	7319		d__Bacteria;p__Proteobacteria;c__Gammaproteobacteria;o__Burkholderiales;f__Burkholderiaceae;g__Ottowia;s__Ottowia	No Cluster Assigned	0.78312				Influent	State A	Week 1
BIN0056	671851	1	k101_267228	3651		d__Bacteria;p__Proteobacteria;c__Gammaproteobacteria;o__Burkholderiales;f__Burkholderiaceae;g__Ottowia;s__Ottowia	No Cluster Assigned	1.56989				Influent	State A	Week 1
BIN0056	671851	1	k101_341194	7235		d__Bacteria;p__Proteobacteria;c__Gammaproteobacteria;o__Burkholderiales;f__Burkholderiaceae;g__Ottowia;s__Ottowia	11	0.792212				Influent	State A	Week 1
BIN0056	671851	1	k101_491999	3805		d__Bacteria;p__Proteobacteria;c__Gammaproteobacteria;o__Burkholderiales;f__Burkholderiaceae;g__Ottowia;s__Ottowia	No Cluster Assigned	1.50635				Influent	State A	Week 1
BIN0056	671851	2	k101_536333	6323		d__Bacteria;p__Proteobacteria;c__Gammaproteobacteria;o__Burkholderiales;f__Burkholderiaceae;g__Ottowia;s__Ottowia	No Cluster Assigned	1.81295				Influent	State A	Week 1
BIN0056	671851	2	k101_561453	5846		d__Bacteria;p__Proteobacteria;c__Gammaproteobacteria;o__Burkholderiales;f__Burkholderiaceae;g__Ottowia;s__Ottowia	10	1.96088				Influent	State A	Week 1
BIN0056	671851	2	k101_609278	3339		d__Bacteria;p__Proteobacteria;c__Gammaproteobacteria;o__Burkholderiales;f__Burkholderiaceae;g__Ottowia;s__Ottowia	No Cluster Assigned	3.43316				Influent	State A	Week 1
BIN0130	63972	1	k101_113125	2221		Unclassified	2	27.1028			F_traL;F_traE	Influent	State A	Week 1
BIN0056	671851	1	k101_19383	3243		d__Bacteria;p__Proteobacteria;c__Gammaproteobacteria;o__Burkholderiales;f__Burkholderiaceae;g__Ottowia;s__Ottowia	No Cluster Assigned	1.76739				Influent	State A	Week 1
BIN0056	671851	1	k101_35801	1479		d__Bacteria;p__Proteobacteria;c__Gammaproteobacteria;o__Burkholderiales;f__Burkholderiaceae;g__Ottowia;s__Ottowia	7	3.87536			G_tfc7;t4cp1	Influent	State A	Week 1
BIN0056	671851	1	k101_56669	2522		d__Bacteria;p__Proteobacteria;c__Gammaproteobacteria;o__Burkholderiales;f__Burkholderiaceae;g__Ottowia;s__Ottowia	7	2.27266			G_tfc9;G_tfc8;G_tfc7;t4cp1	Influent	State A	Week 1
BIN0056	671851	2	k101_193948	4811		d__Bacteria;p__Proteobacteria;c__Gammaproteobacteria;o__Burkholderiales;f__Burkholderiaceae;g__Ottowia;s__Ottowia	17	2.38273				Influent	State A	Week 1
BIN0056	671851	1	k101_267228	3651		d__Bacteria;p__Proteobacteria;c__Gammaproteobacteria;o__Burkholderiales;f__Burkholderiaceae;g__Ottowia;s__Ottowia	No Cluster Assigned	1.56989				Influent	State A	Week 1
BIN0056	671851	1	k101_291947	2101		d__Bacteria;p__Proteobacteria;c__Gammaproteobacteria;o__Burkholderiales;f__Burkholderiaceae;g__Ottowia;s__Ottowia	1	2.72806			G_tfc5;T_virB1;G_tfc3	Influent	State A	Week 1
BIN0056	671851	3	k101_341194	7235		d__Bacteria;p__Proteobacteria;c__Gammaproteobacteria;o__Burkholderiales;f__Burkholderiaceae;g__Ottowia;s__Ottowia	11	2.37664				Influent	State A	Week 1
BIN0056	671851	1	k101_348231	3135		d__Bacteria;p__Proteobacteria;c__Gammaproteobacteria;o__Burkholderiales;f__Burkholderiaceae;g__Ottowia;s__Ottowia	16	1.82828				Influent	State A	Week 1
BIN0056	671851	1	k101_361312	1108		d__Bacteria;p__Proteobacteria;c__Gammaproteobacteria;o__Burkholderiales;f__Burkholderiaceae;g__Ottowia;s__Ottowia	No Cluster Assigned	5.17297			F_traU;F_trbC	Influent	State A	Week 1
BIN0056	671851	1	k101_374274	2042		d__Bacteria;p__Proteobacteria;c__Gammaproteobacteria;o__Burkholderiales;f__Burkholderiaceae;g__Ottowia;s__Ottowia	4	2.80688	MPF_G	mate-pair-formation	G_tfc11;G_tfc12;G_tfc13	Influent	State A	Week 1
BIN0056	671851	2	k101_536333	6323		d__Bacteria;p__Proteobacteria;c__Gammaproteobacteria;o__Burkholderiales;f__Burkholderiaceae;g__Ottowia;s__Ottowia	No Cluster Assigned	1.81295				Influent	State A	Week 1
BIN0056	671851	1	k101_561453	5846		d__Bacteria;p__Proteobacteria;c__Gammaproteobacteria;o__Burkholderiales;f__Burkholderiaceae;g__Ottowia;s__Ottowia	10	0.98044				Influent	State A	Week 1
BIN0007	1841121	1	k101_258473	3646		d__Bacteria;p__Proteobacteria;c__Gammaproteobacteria;o__Burkholderiales;f__Rhodocyclaceae;g__Zoogloea;s__Zoogloea	No Cluster Assigned	0.573659	MOBP	relaxase		Influent	State A	Week 1
BIN0054	247412	1	k101_77844	1711		d__Bacteria;p__Cyanobacteria;c__Vampirovibrionia;o__Obscuribacterales;f__Obscuribacteraceae;g__Obscuribacter;s__Obscuribacter	22	9.09667				Influent	State A	Week 1
BIN0005	1662343	1	k101_114477	4278		d__Bacteria;p__Actinobacteriota;c__Actinomycetia;o__Actinomycetales;f__Dermatophilaceae;g__GCA-2748155;s__	No Cluster Assigned	0.541491			T_virB11;T_virB9;T_virB8	Influent	State A	Week 1
BIN0056	671851	1	k101_45464	1049		d__Bacteria;p__Proteobacteria;c__Gammaproteobacteria;o__Burkholderiales;f__Burkholderiaceae;g__Ottowia;s__Ottowia	14	5.46392			F_traH	Influent	State A	Week 1
BIN0056	671851	1	k101_60650	1011		d__Bacteria;p__Proteobacteria;c__Gammaproteobacteria;o__Burkholderiales;f__Burkholderiaceae;g__Ottowia;s__Ottowia	No Cluster Assigned	5.66929			virb4	Influent	State A	Week 1
BIN0056	671851	1	k101_87083	2938		d__Bacteria;p__Proteobacteria;c__Gammaproteobacteria;o__Burkholderiales;f__Burkholderiaceae;g__Ottowia;s__Ottowia	No Cluster Assigned	1.95087				Influent	State A	Week 1
BIN0056	671851	1	k101_213506	3245		d__Bacteria;p__Proteobacteria;c__Gammaproteobacteria;o__Burkholderiales;f__Burkholderiaceae;g__Ottowia;s__Ottowia	No Cluster Assigned	1.7663				Influent	State A	Week 1
BIN0056	671851	1	k101_227622	5287		d__Bacteria;p__Proteobacteria;c__Gammaproteobacteria;o__Burkholderiales;f__Burkholderiaceae;g__Ottowia;s__Ottowia	No Cluster Assigned	1.0841				Influent	State A	Week 1
BIN0056	671851	1	k101_267228	3651		d__Bacteria;p__Proteobacteria;c__Gammaproteobacteria;o__Burkholderiales;f__Burkholderiaceae;g__Ottowia;s__Ottowia	No Cluster Assigned	1.56989				Influent	State A	Week 1
BIN0056	671851	1	k101_274296	3606		d__Bacteria;p__Proteobacteria;c__Gammaproteobacteria;o__Burkholderiales;f__Burkholderiaceae;g__Ottowia;s__Ottowia	No Cluster Assigned	1.58948				Influent	State A	Week 1
BIN0056	671851	1	k101_289844	2990		d__Bacteria;p__Proteobacteria;c__Gammaproteobacteria;o__Burkholderiales;f__Burkholderiaceae;g__Ottowia;s__Ottowia	No Cluster Assigned	1.91694				Influent	State A	Week 1
BIN0056	671851	1	k101_327284	2599		d__Bacteria;p__Proteobacteria;c__Gammaproteobacteria;o__Burkholderiales;f__Burkholderiaceae;g__Ottowia;s__Ottowia	No Cluster Assigned	2.20533				Influent	State A	Week 1
BIN0056	671851	1	k101_330520	2747		d__Bacteria;p__Proteobacteria;c__Gammaproteobacteria;o__Burkholderiales;f__Burkholderiaceae;g__Ottowia;s__Ottowia	No Cluster Assigned	2.08651				Influent	State A	Week 1
BIN0056	671851	1	k101_341194	7235		d__Bacteria;p__Proteobacteria;c__Gammaproteobacteria;o__Burkholderiales;f__Burkholderiaceae;g__Ottowia;s__Ottowia	11	0.792212				Influent	State A	Week 1
BIN0056	671851	1	k101_367087	1348		d__Bacteria;p__Proteobacteria;c__Gammaproteobacteria;o__Burkholderiales;f__Burkholderiaceae;g__Ottowia;s__Ottowia	5	4.25197			F_traH;F_traG	Influent	State A	Week 1
BIN0056	671851	1	k101_372933	3364		d__Bacteria;p__Proteobacteria;c__Gammaproteobacteria;o__Burkholderiales;f__Burkholderiaceae;g__Ottowia;s__Ottowia	1	1.70382	MPF_G	mate-pair-formation	G_tfc5;T_virB1;G_tfc3;G_tfc2	Influent	State A	Week 1
BIN0056	671851	2	k101_420931	5016		d__Bacteria;p__Proteobacteria;c__Gammaproteobacteria;o__Burkholderiales;f__Burkholderiaceae;g__Ottowia;s__Ottowia	No Cluster Assigned	2.28535				Influent	State A	Week 1
BIN0056	671851	1	k101_532769	3718		d__Bacteria;p__Proteobacteria;c__Gammaproteobacteria;o__Burkholderiales;f__Burkholderiaceae;g__Ottowia;s__Ottowia	No Cluster Assigned	1.5416				Influent	State A	Week 1
BIN0056	671851	2	k101_536333	6323		d__Bacteria;p__Proteobacteria;c__Gammaproteobacteria;o__Burkholderiales;f__Burkholderiaceae;g__Ottowia;s__Ottowia	No Cluster Assigned	1.81295				Influent	State A	Week 1
BIN0056	671851	1	k101_615442	5175		d__Bacteria;p__Proteobacteria;c__Gammaproteobacteria;o__Burkholderiales;f__Burkholderiaceae;g__Ottowia;s__Ottowia	No Cluster Assigned	1.10757				Influent	State A	Week 1
BIN0056	671851	1	k101_668845	3186		d__Bacteria;p__Proteobacteria;c__Gammaproteobacteria;o__Burkholderiales;f__Burkholderiaceae;g__Ottowia;s__Ottowia	4	1.79901	MPF_G	mate-pair-formation	G_tfc14;G_tfc13;G_tfc12;G_tfc11	Influent	State A	Week 1
BIN0106	56686	1	k101_432143	4322		d__Bacteria;p__Cyanobacteria;c__Cyanobacteriia;o__CACIAM-69d;f__CACIAM-69d;g__CACIAM-69d;s__CACIAM-69d	No Cluster Assigned	15.7178				Influent	State A	Week 1
BIN0031	1121776	1	k101_120306	2287		d__Bacteria;p__Proteobacteria;c__Gammaproteobacteria;o__Xanthomonadales;f__Xanthomonadaceae;g__Thermomonas;s__	No Cluster Assigned	1.501			MOBH	Influent	State A	Week 1
BIN0031	1121776	1	k101_375898	1850		d__Bacteria;p__Proteobacteria;c__Gammaproteobacteria;o__Xanthomonadales;f__Xanthomonadaceae;g__Thermomonas;s__	4	1.85556	MPF_G	mate-pair-formation	G_tfc13;G_tfc12	Influent	State A	Week 1
BIN0031	1121776	1	k101_639494	5432		d__Bacteria;p__Proteobacteria;c__Gammaproteobacteria;o__Xanthomonadales;f__Xanthomonadaceae;g__Thermomonas;s__	No Cluster Assigned	0.631956				Influent	State A	Week 1
BIN0014	1162959	1	k101_616812	2983		d__Bacteria;p__Proteobacteria;c__Gammaproteobacteria;o__Xanthomonadales;f__Xanthomonadaceae;g__Thermomonas;s__Thermomonas	No Cluster Assigned	1.11003				Influent	State A	Week 1
BIN0002	1855624	1	k101_341194	7235		d__Bacteria;p__Proteobacteria;c__Gammaproteobacteria;o__Burkholderiales;f__Burkholderiaceae;g__JAABQG01;s__	11	0.28683				Influent	State A	Week 1
BIN0000	2401866	1	k101_243435	5710		d__Bacteria;p__Myxococcota;c__Myxococcia;o__Myxococcales;f__Anaeromyxobacteraceae;g__JADKCZ01;s__	No Cluster Assigned	0.280781				Influent	State A	Week 1
BIN0057	301148	1	k101_87083	2938		Unclassified	No Cluster Assigned	4.35232				Influent	State A	Week 1
BIN0057	301148	1	k101_166757	3038		Unclassified	No Cluster Assigned	4.20906				Influent	State A	Week 1
BIN0057	301148	1	k101_243435	5710		Unclassified	No Cluster Assigned	2.23943				Influent	State A	Week 1
BIN0057	301148	1	k101_267228	3651		Unclassified	No Cluster Assigned	3.50236				Influent	State A	Week 1
BIN0057	301148	2	k101_274296	3606		Unclassified	No Cluster Assigned	7.09214				Influent	State A	Week 1
BIN0057	301148	1	k101_327284	2599		Unclassified	No Cluster Assigned	4.92002				Influent	State A	Week 1
BIN0057	301148	1	k101_341194	7235		Unclassified	11	1.7674				Influent	State A	Week 1
BIN0057	301148	1	k101_409480	4761		Unclassified	No Cluster Assigned	2.68581				Influent	State A	Week 1
BIN0057	301148	1	k101_420931	5016		Unclassified	No Cluster Assigned	2.54927				Influent	State A	Week 1
BIN0057	301148	1	k101_536333	6323		Unclassified	No Cluster Assigned	2.02232				Influent	State A	Week 1
BIN0057	301148	1	k101_561453	5846		Unclassified	10	2.18733				Influent	State A	Week 1
BIN0057	301148	1	k101_609278	3339		Unclassified	No Cluster Assigned	3.82963				Influent	State A	Week 1
BIN0057	301148	1	k101_617316	2573		Unclassified	No Cluster Assigned	4.96973				Influent	State A	Week 1
BIN0067	169062	1	k101_243435	5710		Unclassified	No Cluster Assigned	3.98906				Influent	State A	Week 1
BIN0067	169062	1	k101_348231	3135		Unclassified	16	7.26557				Influent	State A	Week 1
BIN0067	169062	1	k101_660930	1290		Unclassified	1	17.657			G_tfc5;T_virB1	Influent	State A	Week 1
BIN0043	448824	1	k101_388985	1509		d__Bacteria;p__Proteobacteria;c__Alphaproteobacteria;o__Sphingomonadales;f__Sphingomonadaceae;g__Novosphingobium;s__	6	5.68575			T_virB3;T_virB2	Influent	State A	Week 1
BIN0043	448824	1	k101_422866	1412		d__Bacteria;p__Proteobacteria;c__Alphaproteobacteria;o__Sphingomonadales;f__Sphingomonadaceae;g__Novosphingobium;s__	No Cluster Assigned	6.07634			T_virB10	Influent	State A	Week 1
BIN0043	448824	33	k101_455787	4300		d__Bacteria;p__Proteobacteria;c__Alphaproteobacteria;o__Sphingomonadales;f__Sphingomonadaceae;g__Novosphingobium;s__	6	65.8449			T_virB11;T_virB2;T_virB3	Influent	State A	Week 1
BIN0027	993143	1	k101_267228	3651		d__Bacteria;p__Proteobacteria;c__Gammaproteobacteria;o__Xanthomonadales;f__Rhodanobacteraceae;g__;s__	No Cluster Assigned	1.06201				Influent	State A	Week 1
BIN0027	993143	1	k101_454165	1416		d__Bacteria;p__Proteobacteria;c__Gammaproteobacteria;o__Xanthomonadales;f__Rhodanobacteraceae;g__;s__	29	2.73828			T_virB10	Influent	State A	Week 1
BIN0027	993143	1	k101_654722	7057		d__Bacteria;p__Proteobacteria;c__Gammaproteobacteria;o__Xanthomonadales;f__Rhodanobacteraceae;g__;s__	11	0.549441				Influent	State A	Week 1
BIN0065	369014	1	k101_341194	7235		d__Bacteria;p__Proteobacteria;c__Gammaproteobacteria;o__Burkholderiales;f__Rhodocyclaceae;g__Azospira_A;s__	11	1.44235				Influent	State A	Week 1
BIN0058	273746	1	k101_121049	16932		d__Bacteria;p__Cyanobacteria;c__Vampirovibrionia;o__Obscuribacterales;f__Obscuribacteraceae;g__Obscuribacter;s__Obscuribacter	28	0.830801				Influent	State A	Week 1
BIN0019	308103	1	k101_501849	6232		d__Bacteria;p__Nitrospirota;c__Nitrospiria;o__Nitrospirales;f__Nitrospiraceae;g__Nitrospira_A;s__Nitrospira_A	No Cluster Assigned	2.00553				Influent	State A	Week 1
BIN0010	405284	1	k101_446693	5690		d__Bacteria;p__Bacteroidota;c__Bacteroidia;o__Chitinophagales;f__LD1;g__Bog-950;s__	26	1.66986				Influent	State A	Week 1
BIN0002	1855624	2	k101_32511	3729		d__Bacteria;p__Proteobacteria;c__Gammaproteobacteria;o__Burkholderiales;f__Burkholderiaceae;g__JAABQG01;s__	No Cluster Assigned	1.11301				Influent	State A	Week 1
BIN0002	1855624	1	k101_294122	1380		d__Bacteria;p__Proteobacteria;c__Gammaproteobacteria;o__Burkholderiales;f__Burkholderiaceae;g__JAABQG01;s__	1	1.50378			G_tfc5;T_virB1;T_virB1	Influent	State A	Week 1
BIN0002	1855624	5	k101_609278	3339		d__Bacteria;p__Proteobacteria;c__Gammaproteobacteria;o__Burkholderiales;f__Burkholderiaceae;g__JAABQG01;s__	No Cluster Assigned	3.10754				Influent	State A	Week 1
BIN0003	780038	1	k101_650471	6239		d__Bacteria;p__Bacteroidota;c__Bacteroidia;o__Chitinophagales;f__Chitinophagaceae;g__JJ008;s__	No Cluster Assigned	0.791266				Influent	State A	Week 1
BIN0019	308103	1	k101_567498	4780		d__Bacteria;p__Nitrospirota;c__Nitrospiria;o__Nitrospirales;f__Nitrospiraceae;g__Nitrospira_A;s__Nitrospira_A	No Cluster Assigned	2.61474				Influent	State A	Week 1
BIN0043	448824	1	k101_537518	1020		d__Bacteria;p__Proteobacteria;c__Alphaproteobacteria;o__Sphingomonadales;f__Sphingomonadaceae;g__Novosphingobium;s__	No Cluster Assigned	8.41156			T_virB10	Influent	State A	Week 1
BIN0041	682924	1	k101_656799	3849		d__Bacteria;p__Bacteroidota;c__Bacteroidia;o__Chitinophagales;f__Saprospiraceae;g__OLB8;s__	No Cluster Assigned	1.46498				Influent	State A	Week 1
BIN0020	608639	1	k101_352687	1803		d__Bacteria;p__Proteobacteria;c__Gammaproteobacteria;o__Xanthomonadales;f__Ahniellaceae;g__JADKHK01;s__	1	3.50911	MPF_G	mate-pair-formation	G_tfc3;G_tfc2	Influent	State A	Week 1
BIN0020	608639	1	k101_668329	1770		d__Bacteria;p__Proteobacteria;c__Gammaproteobacteria;o__Xanthomonadales;f__Ahniellaceae;g__JADKHK01;s__	No Cluster Assigned	3.57454				Influent	State A	Week 1
BIN0005	1662343	1	k101_35801	1479		d__Bacteria;p__Actinobacteriota;c__Actinomycetia;o__Actinomycetales;f__Dermatophilaceae;g__GCA-2748155;s__	7	1.56626			G_tfc7;t4cp1	Influent	State A	Week 1
BIN0005	1662343	2	k101_608977	4894		d__Bacteria;p__Actinobacteriota;c__Actinomycetia;o__Actinomycetales;f__Dermatophilaceae;g__GCA-2748155;s__	No Cluster Assigned	0.94667				Influent	State A	Week 1
BIN0141	53720	2	k101_455787	4300		Unclassified	6	33.341			T_virB11;T_virB2;T_virB3	Influent	State A	Week 1
BIN0141	53720	1	k101_551510	3872		Unclassified	No Cluster Assigned	18.5132				Influent	State A	Week 1
BIN0055	285392	1	k101_95975	4932		d__Bacteria;p__Cyanobacteria;c__Vampirovibrionia;o__Obscuribacterales;f__Obscuribacteraceae;g__Obscuribacter;s__Obscuribacter	No Cluster Assigned	2.73582				Influent	State A	Week 1
BIN0055	285392	1	k101_583223	2564		d__Bacteria;p__Cyanobacteria;c__Vampirovibrionia;o__Obscuribacterales;f__Obscuribacteraceae;g__Obscuribacter;s__Obscuribacter	No Cluster Assigned	5.26251				Influent	State A	Week 1
BIN0055	285392	1	k101_70154	16414		d__Bacteria;p__Cyanobacteria;c__Vampirovibrionia;o__Obscuribacterales;f__Obscuribacteraceae;g__Obscuribacter;s__Obscuribacter	No Cluster Assigned	0.822047			MOBP2	Influent	State A	Week 1
BIN0055	285392	1	k101_216764	3972		d__Bacteria;p__Cyanobacteria;c__Vampirovibrionia;o__Obscuribacterales;f__Obscuribacteraceae;g__Obscuribacter;s__Obscuribacter	No Cluster Assigned	3.39705				Influent	State A	Week 1
BIN0054	247412	2	k101_70154	16414		d__Bacteria;p__Cyanobacteria;c__Vampirovibrionia;o__Obscuribacterales;f__Obscuribacteraceae;g__Obscuribacter;s__Obscuribacter	No Cluster Assigned	1.89648			MOBP2	Influent	State A	Week 1
BIN0054	247412	1	k101_77844	1711		d__Bacteria;p__Cyanobacteria;c__Vampirovibrionia;o__Obscuribacterales;f__Obscuribacteraceae;g__Obscuribacter;s__Obscuribacter	22	9.09667				Influent	State A	Week 1
BIN0075	215997	1	k101_72867	8352		Unclassified	2	2.13459			F_traG	Influent	State A	Week 1
BIN0075	215997	1	k101_448003	3425		Unclassified	No Cluster Assigned	5.20529				Influent	State A	Week 1
BIN0019	308103	1	k101_108103	6328		d__Bacteria;p__Nitrospirota;c__Nitrospiria;o__Nitrospirales;f__Nitrospiraceae;g__Nitrospira_A;s__Nitrospira_A	2	1.97511			F_traG;F_traH;F_traF;F_traU;F_traW	Influent	State A	Week 1
BIN0041	682924	1	k101_17434	1276		d__Bacteria;p__Bacteroidota;c__Bacteroidia;o__Chitinophagales;f__Saprospiraceae;g__OLB8;s__	1	4.41906			G_tfc2	Influent	State A	Week 1
BIN0056	671851	1	k101_17434	1276		d__Bacteria;p__Proteobacteria;c__Gammaproteobacteria;o__Burkholderiales;f__Burkholderiaceae;g__Ottowia;s__Ottowia	1	4.49189			G_tfc2	Influent	State A	Week 1
BIN0000	2401866	1	k101_17434	1276		d__Bacteria;p__Myxococcota;c__Myxococcia;o__Myxococcales;f__Anaeromyxobacteraceae;g__JADKCZ01;s__	1	1.25647			G_tfc2	Influent	State A	Week 1
BIN0002	1855624	1	k101_17434	1276		d__Bacteria;p__Proteobacteria;c__Gammaproteobacteria;o__Burkholderiales;f__Burkholderiaceae;g__JAABQG01;s__	1	1.62634			G_tfc2	Influent	State A	Week 1
BIN0103	83997	1	k101_17434	1276		Unclassified	1	35.9285			G_tfc2	Influent	State A	Week 1
BIN0151	40774	1	k101_17434	1276		Unclassified	1	74.0149			G_tfc2	Influent	State A	Week 1
BIN0009	1539314	1	k101_17434	1276		d__Bacteria;p__Proteobacteria;c__Gammaproteobacteria;o__Burkholderiales;f__Rhodocyclaceae;g__Azonexus;s__Azonexus	1	1.96054			G_tfc2	Influent	State A	Week 1
BIN0060	514685	1	k101_17434	1276		d__Bacteria;p__Myxococcota;c__Polyangia;o__Palsa-1104;f__JAEUJZ01;g__JAGNNG01;s__	1	5.86355			G_tfc2	Influent	State A	Week 1
BIN0056	671851	1	k101_17434	1276		d__Bacteria;p__Proteobacteria;c__Gammaproteobacteria;o__Burkholderiales;f__Burkholderiaceae;g__Ottowia;s__Ottowia	1	4.49189			G_tfc2	Influent	State A	Week 1
BIN0000	2401866	1	k101_17434	1276		d__Bacteria;p__Myxococcota;c__Myxococcia;o__Myxococcales;f__Anaeromyxobacteraceae;g__JADKCZ01;s__	1	1.25647			G_tfc2	Influent	State A	Week 1
BIN0109	175573	1	k101_17434	1276		Unclassified	1	17.1888			G_tfc2	Influent	State A	Week 1
BIN0022	676931	1	k101_17434	1276		d__Bacteria;p__Myxococcota;c__Polyangia;o__Polyangiales;f__Ga0077539;g__;s__	1	4.45818			G_tfc2	Influent	State A	Week 1
BIN0009	1539314	1	k101_17434	1276		d__Bacteria;p__Proteobacteria;c__Gammaproteobacteria;o__Burkholderiales;f__Rhodocyclaceae;g__Azonexus;s__Azonexus	1	1.96054			G_tfc2	Influent	State A	Week 1
BIN0001	1835568	1	k101_17434	1276		d__Bacteria;p__Proteobacteria;c__Gammaproteobacteria;o__Steroidobacterales;f__Steroidobacteraceae;g__RPQJ01;s__	1	1.64411			G_tfc2	Influent	State A	Week 1
BIN0132	87795	1	k101_17434	1276		Unclassified	1	34.3742			G_tfc2	Influent	State A	Week 1
BIN0126	167892	1	k101_17434	1276		Unclassified	1	17.9751			G_tfc2	Influent	State A	Week 1
BIN0014	1162959	1	k101_17434	1276		d__Bacteria;p__Proteobacteria;c__Gammaproteobacteria;o__Xanthomonadales;f__Xanthomonadaceae;g__Thermomonas;s__Thermomonas	1	2.595			G_tfc2	Influent	State A	Week 1
BIN0056	671851	1	k101_17434	1276		d__Bacteria;p__Proteobacteria;c__Gammaproteobacteria;o__Burkholderiales;f__Burkholderiaceae;g__Ottowia;s__Ottowia	1	4.49189			G_tfc2	Influent	State A	Week 1
BIN0134	153850	1	k101_17434	1276		Unclassified	1	19.6157			G_tfc2	Influent	State A	Week 1
BIN0056	671851	1	k101_17434	1276		d__Bacteria;p__Proteobacteria;c__Gammaproteobacteria;o__Burkholderiales;f__Burkholderiaceae;g__Ottowia;s__Ottowia	1	4.49189			G_tfc2	Influent	State A	Week 1
BIN0056	671851	1	k101_17434	1276		d__Bacteria;p__Proteobacteria;c__Gammaproteobacteria;o__Burkholderiales;f__Burkholderiaceae;g__Ottowia;s__Ottowia	1	4.49189			G_tfc2	Influent	State A	Week 1
BIN0056	671851	1	k101_17434	1276		d__Bacteria;p__Proteobacteria;c__Gammaproteobacteria;o__Burkholderiales;f__Burkholderiaceae;g__Ottowia;s__Ottowia	1	4.49189			G_tfc2	Influent	State A	Week 1
BIN0106	56686	1	k101_17434	1276		d__Bacteria;p__Cyanobacteria;c__Cyanobacteriia;o__CACIAM-69d;f__CACIAM-69d;g__CACIAM-69d;s__CACIAM-69d	1	53.2386			G_tfc2	Influent	State A	Week 1
BIN0056	671851	1	k101_17434	1276		d__Bacteria;p__Proteobacteria;c__Gammaproteobacteria;o__Burkholderiales;f__Burkholderiaceae;g__Ottowia;s__Ottowia	1	4.49189			G_tfc2	Influent	State A	Week 1
BIN0002	1855624	1	k101_17434	1276		d__Bacteria;p__Proteobacteria;c__Gammaproteobacteria;o__Burkholderiales;f__Burkholderiaceae;g__JAABQG01;s__	1	1.62634			G_tfc2	Influent	State A	Week 1
BIN0134	153850	1	k101_17434	1276		Unclassified	1	19.6157			G_tfc2	Influent	State A	Week 1
BIN0109	175573	1	k101_17434	1276		Unclassified	1	17.1888			G_tfc2	Influent	State A	Week 1
BIN0094	269817	1	k101_17434	1276		Unclassified	1	11.1849			G_tfc2	Influent	State A	Week 1
BIN0002	1855624	1	k101_17434	1276		d__Bacteria;p__Proteobacteria;c__Gammaproteobacteria;o__Burkholderiales;f__Burkholderiaceae;g__JAABQG01;s__	1	1.62634			G_tfc2	Influent	State A	Week 1
BIN0109	175573	1	k101_17434	1276		Unclassified	1	17.1888			G_tfc2	Influent	State A	Week 1
BIN0013	3017842	1	k101_17434	1276		d__Bacteria;p__Proteobacteria;c__Gammaproteobacteria;o__Burkholderiales;f__Rhodocyclaceae;g__Zoogloea;s__Zoogloea	1	1.00001			G_tfc2	Influent	State A	Week 1
BIN0109	175573	1	k101_17434	1276		Unclassified	1	17.1888			G_tfc2	Influent	State A	Week 1
BIN0056	671851	1	k101_17434	1276		d__Bacteria;p__Proteobacteria;c__Gammaproteobacteria;o__Burkholderiales;f__Burkholderiaceae;g__Ottowia;s__Ottowia	1	4.49189			G_tfc2	Influent	State A	Week 1
BIN0126	167892	1	k101_17434	1276		Unclassified	1	17.9751			G_tfc2	Influent	State A	Week 1
BIN0072	427750	1	k101_17434	1276		d__Bacteria;p__Proteobacteria;c__Gammaproteobacteria;o__Burkholderiales;f__Burkholderiaceae;g__Ottowia;s__Ottowia	1	7.05525			G_tfc2	Influent	State A	Week 1
BIN0094	269817	1	k101_17434	1276		Unclassified	1	11.1849			G_tfc2	Influent	State A	Week 1
BIN0057	301148	1	k101_19383	3243		Unclassified	No Cluster Assigned	3.94299				Influent	State A	Week 1
BIN0057	301148	1	k101_35801	1479		Unclassified	7	8.64579			G_tfc7;t4cp1	Influent	State A	Week 1
BIN0057	301148	1	k101_55803	5205		Unclassified	No Cluster Assigned	2.4567				Influent	State A	Week 1
BIN0057	301148	1	k101_64213	1746		Unclassified	3	7.32367	MPF_T	mate-pair-formation	virb4	Influent	State A	Week 1
BIN0057	301148	1	k101_166757	3038		Unclassified	No Cluster Assigned	4.20906				Influent	State A	Week 1
BIN0018	749919	1	k101_266596	10450		d__Bacteria;p__Verrucomicrobiota;c__Verrucomicrobiae;o__Opitutales;f__Opitutaceae;g__CAJCBL01;s__	No Cluster Assigned	0.491386			F_traG;F_traH;F_traF;G_tfc7	Influent	State A	Week 1
BIN0028	971714	1	k101_17480	2773		d__Bacteria;p__Proteobacteria;c__Gammaproteobacteria;o__Competibacterales;f__Competibacteraceae;g__Competibacter_A;s__	No Cluster Assigned	1.42911				Influent	State A	Week 1
BIN0028	971714	1	k101_17480	2773		d__Bacteria;p__Proteobacteria;c__Gammaproteobacteria;o__Competibacterales;f__Competibacteraceae;g__Competibacter_A;s__	No Cluster Assigned	1.42911				Influent	State A	Week 1
BIN0028	971714	1	k101_17480	2773		d__Bacteria;p__Proteobacteria;c__Gammaproteobacteria;o__Competibacterales;f__Competibacteraceae;g__Competibacter_A;s__	No Cluster Assigned	1.42911				Influent	State A	Week 1
BIN0028	971714	1	k101_17480	2773		d__Bacteria;p__Proteobacteria;c__Gammaproteobacteria;o__Competibacterales;f__Competibacteraceae;g__Competibacter_A;s__	No Cluster Assigned	1.42911				Influent	State A	Week 1
BIN0028	971714	1	k101_17480	2773		d__Bacteria;p__Proteobacteria;c__Gammaproteobacteria;o__Competibacterales;f__Competibacteraceae;g__Competibacter_A;s__	No Cluster Assigned	1.42911				Influent	State A	Week 1
BIN0039	4030981	1	k101_17480	2773		d__Bacteria;p__Bacteroidota;c__Bacteroidia;o__AKYH767-A;f__OLB10;g__OLB10;s__OLB10	No Cluster Assigned	0.344502				Influent	State A	Week 1
BIN0028	971714	1	k101_17480	2773		d__Bacteria;p__Proteobacteria;c__Gammaproteobacteria;o__Competibacterales;f__Competibacteraceae;g__Competibacter_A;s__	No Cluster Assigned	1.42911				Influent	State A	Week 1
BIN0028	971714	2	k101_17480	2773		d__Bacteria;p__Proteobacteria;c__Gammaproteobacteria;o__Competibacterales;f__Competibacteraceae;g__Competibacter_A;s__	No Cluster Assigned	2.85821				Influent	State A	Week 1
BIN0015	1852194	1	k101_17480	2773		d__Bacteria;p__Proteobacteria;c__Gammaproteobacteria;o__Burkholderiales;f__Rhodocyclaceae;g__Zoogloea;s__	No Cluster Assigned	0.74975				Influent	State A	Week 1
BIN0028	971714	1	k101_17480	2773		d__Bacteria;p__Proteobacteria;c__Gammaproteobacteria;o__Competibacterales;f__Competibacteraceae;g__Competibacter_A;s__	No Cluster Assigned	1.42911				Influent	State A	Week 1
BIN0009	1539314	1	k101_17480	2773		d__Bacteria;p__Proteobacteria;c__Gammaproteobacteria;o__Burkholderiales;f__Rhodocyclaceae;g__Azonexus;s__Azonexus	No Cluster Assigned	0.902144				Influent	State A	Week 1
BIN0028	971714	1	k101_17480	2773		d__Bacteria;p__Proteobacteria;c__Gammaproteobacteria;o__Competibacterales;f__Competibacteraceae;g__Competibacter_A;s__	No Cluster Assigned	1.42911				Influent	State A	Week 1
BIN0028	971714	1	k101_17480	2773		d__Bacteria;p__Proteobacteria;c__Gammaproteobacteria;o__Competibacterales;f__Competibacteraceae;g__Competibacter_A;s__	No Cluster Assigned	1.42911				Influent	State A	Week 1
BIN0008	1258706	1	k101_17480	2773		d__Bacteria;p__Proteobacteria;c__Gammaproteobacteria;o__Competibacterales;f__Competibacteraceae;g__RXIX01;s__RXIX01	No Cluster Assigned	1.10326				Influent	State A	Week 1
BIN0028	971714	1	k101_17480	2773		d__Bacteria;p__Proteobacteria;c__Gammaproteobacteria;o__Competibacterales;f__Competibacteraceae;g__Competibacter_A;s__	No Cluster Assigned	1.42911				Influent	State A	Week 1
BIN0028	971714	1	k101_17480	2773		d__Bacteria;p__Proteobacteria;c__Gammaproteobacteria;o__Competibacterales;f__Competibacteraceae;g__Competibacter_A;s__	No Cluster Assigned	1.42911				Influent	State A	Week 1
BIN0028	971714	1	k101_17480	2773		d__Bacteria;p__Proteobacteria;c__Gammaproteobacteria;o__Competibacterales;f__Competibacteraceae;g__Competibacter_A;s__	No Cluster Assigned	1.42911				Influent	State A	Week 1
BIN0028	971714	1	k101_17480	2773		d__Bacteria;p__Proteobacteria;c__Gammaproteobacteria;o__Competibacterales;f__Competibacteraceae;g__Competibacter_A;s__	No Cluster Assigned	1.42911				Influent	State A	Week 1
BIN0028	971714	1	k101_17480	2773		d__Bacteria;p__Proteobacteria;c__Gammaproteobacteria;o__Competibacterales;f__Competibacteraceae;g__Competibacter_A;s__	No Cluster Assigned	1.42911				Influent	State A	Week 1
BIN0056	671851	1	k101_17480	2773		d__Bacteria;p__Proteobacteria;c__Gammaproteobacteria;o__Burkholderiales;f__Burkholderiaceae;g__Ottowia;s__Ottowia	No Cluster Assigned	2.06695				Influent	State A	Week 1
BIN0028	971714	1	k101_17480	2773		d__Bacteria;p__Proteobacteria;c__Gammaproteobacteria;o__Competibacterales;f__Competibacteraceae;g__Competibacter_A;s__	No Cluster Assigned	1.42911				Influent	State A	Week 1
BIN0009	1539314	1	k101_17480	2773		d__Bacteria;p__Proteobacteria;c__Gammaproteobacteria;o__Burkholderiales;f__Rhodocyclaceae;g__Azonexus;s__Azonexus	No Cluster Assigned	0.902144				Influent	State A	Week 1
BIN0028	971714	1	k101_17480	2773		d__Bacteria;p__Proteobacteria;c__Gammaproteobacteria;o__Competibacterales;f__Competibacteraceae;g__Competibacter_A;s__	No Cluster Assigned	1.42911				Influent	State A	Week 1
BIN0007	1841121	1	k101_17480	2773		d__Bacteria;p__Proteobacteria;c__Gammaproteobacteria;o__Burkholderiales;f__Rhodocyclaceae;g__Zoogloea;s__Zoogloea	No Cluster Assigned	0.75426				Influent	State A	Week 1
BIN0028	971714	2	k101_17480	2773		d__Bacteria;p__Proteobacteria;c__Gammaproteobacteria;o__Competibacterales;f__Competibacteraceae;g__Competibacter_A;s__	No Cluster Assigned	2.85821				Influent	State A	Week 1
BIN0028	971714	1	k101_17480	2773		d__Bacteria;p__Proteobacteria;c__Gammaproteobacteria;o__Competibacterales;f__Competibacteraceae;g__Competibacter_A;s__	No Cluster Assigned	1.42911				Influent	State A	Week 1
BIN0028	971714	1	k101_17480	2773		d__Bacteria;p__Proteobacteria;c__Gammaproteobacteria;o__Competibacterales;f__Competibacteraceae;g__Competibacter_A;s__	No Cluster Assigned	1.42911				Influent	State A	Week 1
BIN0028	971714	14	k101_17480	2773		d__Bacteria;p__Proteobacteria;c__Gammaproteobacteria;o__Competibacterales;f__Competibacteraceae;g__Competibacter_A;s__	No Cluster Assigned	20.0075				Influent	State A	Week 1
BIN0028	971714	2	k101_17480	2773		d__Bacteria;p__Proteobacteria;c__Gammaproteobacteria;o__Competibacterales;f__Competibacteraceae;g__Competibacter_A;s__	No Cluster Assigned	2.85821				Influent	State A	Week 1
BIN0028	971714	1	k101_17480	2773		d__Bacteria;p__Proteobacteria;c__Gammaproteobacteria;o__Competibacterales;f__Competibacteraceae;g__Competibacter_A;s__	No Cluster Assigned	1.42911				Influent	State A	Week 1
BIN0028	971714	1	k101_17480	2773		d__Bacteria;p__Proteobacteria;c__Gammaproteobacteria;o__Competibacterales;f__Competibacteraceae;g__Competibacter_A;s__	No Cluster Assigned	1.42911				Influent	State A	Week 1
BIN0134	153850	1	k101_17480	2773		Unclassified	No Cluster Assigned	9.02621				Influent	State A	Week 1
BIN0030	1516726	1	k101_17480	2773		d__Bacteria;p__Proteobacteria;c__Gammaproteobacteria;o__Competibacterales;f__Competibacteraceae;g__RXIV01;s__RXIV01	No Cluster Assigned	0.915579				Influent	State A	Week 1
BIN0028	971714	1	k101_17480	2773		d__Bacteria;p__Proteobacteria;c__Gammaproteobacteria;o__Competibacterales;f__Competibacteraceae;g__Competibacter_A;s__	No Cluster Assigned	1.42911				Influent	State A	Week 1
BIN0028	971714	1	k101_17480	2773		d__Bacteria;p__Proteobacteria;c__Gammaproteobacteria;o__Competibacterales;f__Competibacteraceae;g__Competibacter_A;s__	No Cluster Assigned	1.42911				Influent	State A	Week 1
BIN0028	971714	1	k101_17480	2773		d__Bacteria;p__Proteobacteria;c__Gammaproteobacteria;o__Competibacterales;f__Competibacteraceae;g__Competibacter_A;s__	No Cluster Assigned	1.42911				Influent	State A	Week 1
BIN0028	971714	1	k101_17480	2773		d__Bacteria;p__Proteobacteria;c__Gammaproteobacteria;o__Competibacterales;f__Competibacteraceae;g__Competibacter_A;s__	No Cluster Assigned	1.42911				Influent	State A	Week 1
BIN0028	971714	4	k101_17480	2773		d__Bacteria;p__Proteobacteria;c__Gammaproteobacteria;o__Competibacterales;f__Competibacteraceae;g__Competibacter_A;s__	No Cluster Assigned	5.71643				Influent	State A	Week 1
BIN0028	971714	1	k101_17480	2773		d__Bacteria;p__Proteobacteria;c__Gammaproteobacteria;o__Competibacterales;f__Competibacteraceae;g__Competibacter_A;s__	No Cluster Assigned	1.42911				Influent	State A	Week 1
BIN0028	971714	1	k101_17480	2773		d__Bacteria;p__Proteobacteria;c__Gammaproteobacteria;o__Competibacterales;f__Competibacteraceae;g__Competibacter_A;s__	No Cluster Assigned	1.42911				Influent	State A	Week 1
BIN0028	971714	1	k101_17480	2773		d__Bacteria;p__Proteobacteria;c__Gammaproteobacteria;o__Competibacterales;f__Competibacteraceae;g__Competibacter_A;s__	No Cluster Assigned	1.42911				Influent	State A	Week 1
BIN0028	971714	1	k101_17480	2773		d__Bacteria;p__Proteobacteria;c__Gammaproteobacteria;o__Competibacterales;f__Competibacteraceae;g__Competibacter_A;s__	No Cluster Assigned	1.42911				Influent	State A	Week 1
BIN0028	971714	1	k101_17480	2773		d__Bacteria;p__Proteobacteria;c__Gammaproteobacteria;o__Competibacterales;f__Competibacteraceae;g__Competibacter_A;s__	No Cluster Assigned	1.42911				Influent	State A	Week 1
BIN0028	971714	1	k101_17480	2773		d__Bacteria;p__Proteobacteria;c__Gammaproteobacteria;o__Competibacterales;f__Competibacteraceae;g__Competibacter_A;s__	No Cluster Assigned	1.42911				Influent	State A	Week 1
BIN0011	1155917	1	k101_17480	2773		d__Bacteria;p__Actinobacteriota;c__Actinomycetia;o__Actinomycetales;f__Dermatophilaceae;g__GCA-2748155;s__	No Cluster Assigned	1.20137				Influent	State A	Week 1
BIN0028	971714	1	k101_17480	2773		d__Bacteria;p__Proteobacteria;c__Gammaproteobacteria;o__Competibacterales;f__Competibacteraceae;g__Competibacter_A;s__	No Cluster Assigned	1.42911				Influent	State A	Week 1
BIN0005	1662343	1	k101_17480	2773		d__Bacteria;p__Actinobacteriota;c__Actinomycetia;o__Actinomycetales;f__Dermatophilaceae;g__GCA-2748155;s__	No Cluster Assigned	0.835377				Influent	State A	Week 1
BIN0028	971714	1	k101_17480	2773		d__Bacteria;p__Proteobacteria;c__Gammaproteobacteria;o__Competibacterales;f__Competibacteraceae;g__Competibacter_A;s__	No Cluster Assigned	1.42911				Influent	State A	Week 1
BIN0068	313035	1	k101_449972	2668		Unclassified	No Cluster Assigned	4.61078				Influent	State A	Week 1
BIN0045	588401	1	k101_17535	1386		d__Bacteria;p__Proteobacteria;c__Gammaproteobacteria;o__Burkholderiales;f__Burkholderiaceae;g__Rubrivivax;s__	No Cluster Assigned	4.7219			T_virB5	Influent	State A	Week 1
BIN0141	53720	4	k101_17535	1386		Unclassified	No Cluster Assigned	206.878			T_virB5	Influent	State A	Week 1
BIN0013	3017842	1	k101_17535	1386		d__Bacteria;p__Proteobacteria;c__Gammaproteobacteria;o__Burkholderiales;f__Rhodocyclaceae;g__Zoogloea;s__Zoogloea	No Cluster Assigned	0.920647			T_virB5	Influent	State A	Week 1
BIN0141	53720	1	k101_17535	1386		Unclassified	No Cluster Assigned	51.7194			T_virB5	Influent	State A	Week 1
BIN0146	39826	1	k101_17535	1386		Unclassified	No Cluster Assigned	69.7627			T_virB5	Influent	State A	Week 1
BIN0039	4030981	1	k101_17535	1386		d__Bacteria;p__Bacteroidota;c__Bacteroidia;o__AKYH767-A;f__OLB10;g__OLB10;s__OLB10	No Cluster Assigned	0.689254			T_virB5	Influent	State A	Week 1
BIN0062	264449	1	k101_17535	1386		Unclassified	No Cluster Assigned	10.5063			T_virB5	Influent	State A	Week 1
BIN0126	167892	1	k101_17535	1386		Unclassified	No Cluster Assigned	16.5485			T_virB5	Influent	State A	Week 1
BIN0141	53720	1	k101_17535	1386		Unclassified	No Cluster Assigned	51.7194			T_virB5	Influent	State A	Week 1
BIN0026	652645	1	k101_17535	1386		d__Bacteria;p__Proteobacteria;c__Alphaproteobacteria;o__Caulobacterales;f__Caulobacteraceae;g__Phenylobacterium;s__	No Cluster Assigned	4.25709			T_virB5	Influent	State A	Week 1
BIN0005	1662343	1	k101_17535	1386		d__Bacteria;p__Actinobacteriota;c__Actinomycetia;o__Actinomycetales;f__Dermatophilaceae;g__GCA-2748155;s__	No Cluster Assigned	1.67136			T_virB5	Influent	State A	Week 1
BIN0072	427750	1	k101_17535	1386		d__Bacteria;p__Proteobacteria;c__Gammaproteobacteria;o__Burkholderiales;f__Burkholderiaceae;g__Ottowia;s__Ottowia	No Cluster Assigned	6.49531			T_virB5	Influent	State A	Week 1
BIN0072	427750	1	k101_17535	1386		d__Bacteria;p__Proteobacteria;c__Gammaproteobacteria;o__Burkholderiales;f__Burkholderiaceae;g__Ottowia;s__Ottowia	No Cluster Assigned	6.49531			T_virB5	Influent	State A	Week 1
BIN0128	161612	1	k101_17535	1386		Unclassified	No Cluster Assigned	17.1916			T_virB5	Influent	State A	Week 1
BIN0072	427750	1	k101_17535	1386		d__Bacteria;p__Proteobacteria;c__Gammaproteobacteria;o__Burkholderiales;f__Burkholderiaceae;g__Ottowia;s__Ottowia	No Cluster Assigned	6.49531			T_virB5	Influent	State A	Week 1
BIN0012	408682	1	k101_128405	16639		d__Bacteria;p__Nitrospirota;c__Nitrospiria;o__Nitrospirales;f__Nitrospiraceae;g__Nitrospira_A;s__Nitrospira_A	No Cluster Assigned	0.566292				Influent	State A	Week 1
BIN0005	1662343	1	k101_60851	2620		d__Bacteria;p__Actinobacteriota;c__Actinomycetia;o__Actinomycetales;f__Dermatophilaceae;g__GCA-2748155;s__	No Cluster Assigned	0.88416				Influent	State A	Week 1
BIN0005	1662343	1	k101_82876	5174		d__Bacteria;p__Actinobacteriota;c__Actinomycetia;o__Actinomycetales;f__Dermatophilaceae;g__GCA-2748155;s__	No Cluster Assigned	0.447719				Influent	State A	Week 1
BIN0005	1662343	1	k101_214065	4942		d__Bacteria;p__Actinobacteriota;c__Actinomycetia;o__Actinomycetales;f__Dermatophilaceae;g__GCA-2748155;s__	No Cluster Assigned	0.468737				Influent	State A	Week 1
BIN0005	1662343	1	k101_420931	5016		d__Bacteria;p__Actinobacteriota;c__Actinomycetia;o__Actinomycetales;f__Dermatophilaceae;g__GCA-2748155;s__	No Cluster Assigned	0.461822				Influent	State A	Week 1
BIN0005	1662343	1	k101_668452	5085		d__Bacteria;p__Actinobacteriota;c__Actinomycetia;o__Actinomycetales;f__Dermatophilaceae;g__GCA-2748155;s__	No Cluster Assigned	0.455556				Influent	State A	Week 1
BIN0001	1835568	1	k101_529826	1332		d__Bacteria;p__Proteobacteria;c__Gammaproteobacteria;o__Steroidobacterales;f__Steroidobacteraceae;g__RPQJ01;s__	No Cluster Assigned	1.57499			F_traV	Influent	State A	Week 1
BIN0130	63972	1	k101_72867	8352		Unclassified	2	7.2073			F_traG	Influent	State A	Week 1
BIN0130	63972	1	k101_108103	6328		Unclassified	2	9.51254			F_traG;F_traH;F_traF;F_traU;F_traW	Influent	State A	Week 1
BIN0130	63972	1	k101_113125	2221		Unclassified	2	27.1028			F_traL;F_traE	Influent	State A	Week 1
BIN0130	63972	1	k101_567498	4780		Unclassified	No Cluster Assigned	12.5932				Influent	State A	Week 1
BIN0130	63972	1	k101_658377	3253		Unclassified	No Cluster Assigned	18.5046				Influent	State A	Week 1
BIN0003	780038	1	k101_650471	6239		d__Bacteria;p__Bacteroidota;c__Bacteroidia;o__Chitinophagales;f__Chitinophagaceae;g__JJ008;s__	No Cluster Assigned	0.791266				Influent	State A	Week 1
BIN0028	971714	1	k101_86326	3888		d__Bacteria;p__Proteobacteria;c__Gammaproteobacteria;o__Competibacterales;f__Competibacteraceae;g__Competibacter_A;s__	9	1.01927				Influent	State A	Week 1
BIN0028	971714	1	k101_128405	16639		d__Bacteria;p__Proteobacteria;c__Gammaproteobacteria;o__Competibacterales;f__Competibacteraceae;g__Competibacter_A;s__	No Cluster Assigned	0.23817				Influent	State A	Week 1
BIN0028	971714	1	k101_541474	1043		d__Bacteria;p__Proteobacteria;c__Gammaproteobacteria;o__Competibacterales;f__Competibacteraceae;g__Competibacter_A;s__	14	3.79953			F_traH	Influent	State A	Week 1
BIN0028	971714	1	k101_597249	5959		d__Bacteria;p__Proteobacteria;c__Gammaproteobacteria;o__Competibacterales;f__Competibacteraceae;g__Competibacter_A;s__	No Cluster Assigned	0.66503				Influent	State A	Week 1
BIN0025	493432	1	k101_243435	5710		d__Bacteria;p__Bacteroidota;c__Bacteroidia;o__Chitinophagales;f__Saprospiraceae;g__JAEUUM01;s__	No Cluster Assigned	1.36675				Influent	State A	Week 1
BIN0014	1162959	1	k101_341194	7235		d__Bacteria;p__Proteobacteria;c__Gammaproteobacteria;o__Xanthomonadales;f__Xanthomonadaceae;g__Thermomonas;s__Thermomonas	11	0.457667				Influent	State A	Week 1
BIN0015	1852194	1	k101_418876	2782		d__Bacteria;p__Proteobacteria;c__Gammaproteobacteria;o__Burkholderiales;f__Rhodocyclaceae;g__Zoogloea;s__	No Cluster Assigned	0.747325				Influent	State A	Week 1
BIN0015	1852194	1	k101_568257	4200		d__Bacteria;p__Proteobacteria;c__Gammaproteobacteria;o__Burkholderiales;f__Rhodocyclaceae;g__Zoogloea;s__	No Cluster Assigned	0.495014				Influent	State A	Week 1
BIN0015	1852194	1	k101_623468	8535		d__Bacteria;p__Proteobacteria;c__Gammaproteobacteria;o__Burkholderiales;f__Rhodocyclaceae;g__Zoogloea;s__	No Cluster Assigned	0.243592				Influent	State A	Week 1
BIN0028	971714	1	k101_47642	4830		d__Bacteria;p__Proteobacteria;c__Gammaproteobacteria;o__Competibacterales;f__Competibacteraceae;g__Competibacter_A;s__	No Cluster Assigned	0.820479				Influent	State A	Week 1
BIN0000	2401866	1	k101_341194	7235		d__Bacteria;p__Myxococcota;c__Myxococcia;o__Myxococcales;f__Anaeromyxobacteraceae;g__JADKCZ01;s__	11	0.221598				Influent	State A	Week 1
BIN0124	100107	2	k101_58973	1132		Unclassified	No Cluster Assigned	67.9629			F_traG	Influent	State A	Week 1
BIN0124	100107	1	k101_243356	1183		Unclassified	No Cluster Assigned	32.5165			F_traG	Influent	State A	Week 1
BIN0124	100107	1	k101_275583	5939		Unclassified	No Cluster Assigned	6.47702				Influent	State A	Week 1
BIN0124	100107	2	k101_284071	4016		Unclassified	No Cluster Assigned	19.1569			F_traG	Influent	State A	Week 1
BIN0124	100107	1	k101_367087	1348		Unclassified	5	28.5364			F_traH;F_traG	Influent	State A	Week 1
BIN0005	1662343	1	k101_151995	8129		d__Bacteria;p__Actinobacteriota;c__Actinomycetia;o__Actinomycetales;f__Dermatophilaceae;g__GCA-2748155;s__	26	0.284967				Influent	State A	Week 1
BIN0005	1662343	1	k101_568257	4200		d__Bacteria;p__Actinobacteriota;c__Actinomycetia;o__Actinomycetales;f__Dermatophilaceae;g__GCA-2748155;s__	No Cluster Assigned	0.551548				Influent	State A	Week 1
BIN0011	1155917	1	k101_19512	3781		d__Bacteria;p__Actinobacteriota;c__Actinomycetia;o__Actinomycetales;f__Dermatophilaceae;g__GCA-2748155;s__	No Cluster Assigned	0.881089				Influent	State A	Week 1
BIN0028	971714	1	k101_347584	7336		d__Bacteria;p__Proteobacteria;c__Gammaproteobacteria;o__Competibacterales;f__Competibacteraceae;g__Competibacter_A;s__	No Cluster Assigned	0.540201				Influent	State A	Week 1
BIN0132	87795	1	k101_72867	8352		Unclassified	2	5.25161			F_traG	Influent	State A	Week 1
BIN0132	87795	1	k101_108103	6328		Unclassified	2	6.93133			F_traG;F_traH;F_traF;F_traU;F_traW	Influent	State A	Week 1
BIN0132	87795	3	k101_567498	4780		Unclassified	No Cluster Assigned	27.5281				Influent	State A	Week 1
BIN0028	971714	1	k101_347584	7336		d__Bacteria;p__Proteobacteria;c__Gammaproteobacteria;o__Competibacterales;f__Competibacteraceae;g__Competibacter_A;s__	No Cluster Assigned	0.540201				Influent	State A	Week 1
BIN0028	971714	1	k101_520850	1766		d__Bacteria;p__Proteobacteria;c__Gammaproteobacteria;o__Competibacterales;f__Competibacteraceae;g__Competibacter_A;s__	No Cluster Assigned	2.24401				Influent	State A	Week 1
BIN0023	650015	1	k101_18462	4249		d__Bacteria;p__Actinobacteriota;c__Acidimicrobiia;o__Acidimicrobiales;f__Microtrichaceae;g__AWTP1-35;s__	34	1.39426				Influent	State A	Week 1
BIN0009	1539314	1	k101_18462	4249		d__Bacteria;p__Proteobacteria;c__Gammaproteobacteria;o__Burkholderiales;f__Rhodocyclaceae;g__Azonexus;s__Azonexus	34	0.588761				Influent	State A	Week 1
BIN0023	650015	1	k101_18462	4249		d__Bacteria;p__Actinobacteriota;c__Acidimicrobiia;o__Acidimicrobiales;f__Microtrichaceae;g__AWTP1-35;s__	34	1.39426				Influent	State A	Week 1
BIN0021	606236	1	k101_18462	4249		d__Bacteria;p__Bacteroidota;c__Bacteroidia;o__Chitinophagales;f__JADIYW01;g__JADJSS01;s__	34	1.49494				Influent	State A	Week 1
BIN0007	1841121	1	k101_18462	4249		d__Bacteria;p__Proteobacteria;c__Gammaproteobacteria;o__Burkholderiales;f__Rhodocyclaceae;g__Zoogloea;s__Zoogloea	34	0.492248				Influent	State A	Week 1
BIN0047	386735	1	k101_18462	4249		Unclassified	34	2.34343				Influent	State A	Week 1
BIN0009	1539314	1	k101_18462	4249		d__Bacteria;p__Proteobacteria;c__Gammaproteobacteria;o__Burkholderiales;f__Rhodocyclaceae;g__Azonexus;s__Azonexus	34	0.588761				Influent	State A	Week 1
BIN0009	1539314	2	k101_18462	4249		d__Bacteria;p__Proteobacteria;c__Gammaproteobacteria;o__Burkholderiales;f__Rhodocyclaceae;g__Azonexus;s__Azonexus	34	1.17752				Influent	State A	Week 1
BIN0003	780038	1	k101_18462	4249		d__Bacteria;p__Bacteroidota;c__Bacteroidia;o__Chitinophagales;f__Chitinophagaceae;g__JJ008;s__	34	1.16185				Influent	State A	Week 1
BIN0123	91372	1	k101_18462	4249		Unclassified	34	9.91866				Influent	State A	Week 1
BIN0004	590055	1	k101_18462	4249		d__Bacteria;p__Acidobacteriota;c__Acidobacteriae;o__Bryobacterales;f__Bryobacteraceae;g__TMP-7;s__	34	1.53594				Influent	State A	Week 1
BIN0142	78396	1	k101_18462	4249		Unclassified	34	11.5604				Influent	State A	Week 1
BIN0009	1539314	1	k101_18462	4249		d__Bacteria;p__Proteobacteria;c__Gammaproteobacteria;o__Burkholderiales;f__Rhodocyclaceae;g__Azonexus;s__Azonexus	34	0.588761				Influent	State A	Week 1
BIN0011	1155917	1	k101_18462	4249		d__Bacteria;p__Actinobacteriota;c__Actinomycetia;o__Actinomycetales;f__Dermatophilaceae;g__GCA-2748155;s__	34	0.784043				Influent	State A	Week 1
BIN0009	1539314	1	k101_18462	4249		d__Bacteria;p__Proteobacteria;c__Gammaproteobacteria;o__Burkholderiales;f__Rhodocyclaceae;g__Azonexus;s__Azonexus	34	0.588761				Influent	State A	Week 1
BIN0009	1539314	1	k101_18462	4249		d__Bacteria;p__Proteobacteria;c__Gammaproteobacteria;o__Burkholderiales;f__Rhodocyclaceae;g__Azonexus;s__Azonexus	34	0.588761				Influent	State A	Week 1
BIN0020	608639	1	k101_18462	4249		d__Bacteria;p__Proteobacteria;c__Gammaproteobacteria;o__Xanthomonadales;f__Ahniellaceae;g__JADKHK01;s__	34	1.48904				Influent	State A	Week 1
BIN0013	3017842	1	k101_18462	4249		d__Bacteria;p__Proteobacteria;c__Gammaproteobacteria;o__Burkholderiales;f__Rhodocyclaceae;g__Zoogloea;s__Zoogloea	34	0.30031				Influent	State A	Week 1
BIN0039	4030981	1	k101_18462	4249		d__Bacteria;p__Bacteroidota;c__Bacteroidia;o__AKYH767-A;f__OLB10;g__OLB10;s__OLB10	34	0.224831				Influent	State A	Week 1
BIN0002	1855624	1	k101_18462	4249		d__Bacteria;p__Proteobacteria;c__Gammaproteobacteria;o__Burkholderiales;f__Burkholderiaceae;g__JAABQG01;s__	34	0.488401				Influent	State A	Week 1
BIN0048	533113	1	k101_18462	4249		d__Bacteria;p__Proteobacteria;c__Gammaproteobacteria;o__Burkholderiales;f__Rhodocyclaceae;g__Azospira_A;s__	34	1.69999				Influent	State A	Week 1
BIN0005	1662343	1	k101_18462	4249		d__Bacteria;p__Actinobacteriota;c__Actinomycetia;o__Actinomycetales;f__Dermatophilaceae;g__GCA-2748155;s__	34	0.545187				Influent	State A	Week 1
BIN0006	2049420	1	k101_18462	4249		d__Bacteria;p__Proteobacteria;c__Gammaproteobacteria;o__Burkholderiales;f__Rhodocyclaceae;g__Azonexus;s__	34	0.442217				Influent	State A	Week 1
BIN0009	1539314	1	k101_18462	4249		d__Bacteria;p__Proteobacteria;c__Gammaproteobacteria;o__Burkholderiales;f__Rhodocyclaceae;g__Azonexus;s__Azonexus	34	0.588761				Influent	State A	Week 1
BIN0009	1539314	1	k101_18462	4249		d__Bacteria;p__Proteobacteria;c__Gammaproteobacteria;o__Burkholderiales;f__Rhodocyclaceae;g__Azonexus;s__Azonexus	34	0.588761				Influent	State A	Week 1
BIN0025	493432	1	k101_18462	4249		d__Bacteria;p__Bacteroidota;c__Bacteroidia;o__Chitinophagales;f__Saprospiraceae;g__JAEUUM01;s__	34	1.8367				Influent	State A	Week 1
BIN0011	1155917	1	k101_18462	4249		d__Bacteria;p__Actinobacteriota;c__Actinomycetia;o__Actinomycetales;f__Dermatophilaceae;g__GCA-2748155;s__	34	0.784043				Influent	State A	Week 1
BIN0086	73082	1	k101_18462	4249		Unclassified	34	12.401				Influent	State A	Week 1
BIN0071	494351	1	k101_18462	4249		d__Bacteria;p__Proteobacteria;c__Gammaproteobacteria;o__Burkholderiales;f__Rhodocyclaceae;g__JAEUNX01;s__JAEUNX01	34	1.83329				Influent	State A	Week 1
BIN0029	699442	1	k101_18462	4249		d__Bacteria;p__Proteobacteria;c__Gammaproteobacteria;o__Burkholderiales;f__Thiobacillaceae;g__Thiobacillus;s__	34	1.29573				Influent	State A	Week 1
BIN0094	269817	1	k101_18462	4249		Unclassified	34	3.3589				Influent	State A	Week 1
BIN0008	1258706	1	k101_18462	4249		d__Bacteria;p__Proteobacteria;c__Gammaproteobacteria;o__Competibacterales;f__Competibacteraceae;g__RXIX01;s__RXIX01	34	0.720016				Influent	State A	Week 1
BIN0056	671851	1	k101_18462	4249		d__Bacteria;p__Proteobacteria;c__Gammaproteobacteria;o__Burkholderiales;f__Burkholderiaceae;g__Ottowia;s__Ottowia	34	1.34894				Influent	State A	Week 1
BIN0071	494351	9	k101_18462	4249		d__Bacteria;p__Proteobacteria;c__Gammaproteobacteria;o__Burkholderiales;f__Rhodocyclaceae;g__JAEUNX01;s__JAEUNX01	34	16.4996				Influent	State A	Week 1
BIN0013	3017842	1	k101_18462	4249		d__Bacteria;p__Proteobacteria;c__Gammaproteobacteria;o__Burkholderiales;f__Rhodocyclaceae;g__Zoogloea;s__Zoogloea	34	0.30031				Influent	State A	Week 1
BIN0009	1539314	1	k101_18462	4249		d__Bacteria;p__Proteobacteria;c__Gammaproteobacteria;o__Burkholderiales;f__Rhodocyclaceae;g__Azonexus;s__Azonexus	34	0.588761				Influent	State A	Week 1
BIN0122	68568	1	k101_18462	4249		Unclassified	34	13.2174				Influent	State A	Week 1
BIN0071	494351	2	k101_18462	4249		d__Bacteria;p__Proteobacteria;c__Gammaproteobacteria;o__Burkholderiales;f__Rhodocyclaceae;g__JAEUNX01;s__JAEUNX01	34	3.66658				Influent	State A	Week 1
BIN0108	141986	12	k101_18462	4249		Unclassified	34	76.5953				Influent	State A	Week 1
BIN0005	1662343	1	k101_18462	4249		d__Bacteria;p__Actinobacteriota;c__Actinomycetia;o__Actinomycetales;f__Dermatophilaceae;g__GCA-2748155;s__	34	0.545187				Influent	State A	Week 1
BIN0007	1841121	18	k101_18462	4249		d__Bacteria;p__Proteobacteria;c__Gammaproteobacteria;o__Burkholderiales;f__Rhodocyclaceae;g__Zoogloea;s__Zoogloea	34	8.86046				Influent	State A	Week 1
BIN0071	494351	1	k101_18462	4249		d__Bacteria;p__Proteobacteria;c__Gammaproteobacteria;o__Burkholderiales;f__Rhodocyclaceae;g__JAEUNX01;s__JAEUNX01	34	1.83329				Influent	State A	Week 1
BIN0065	369014	1	k101_18462	4249		d__Bacteria;p__Proteobacteria;c__Gammaproteobacteria;o__Burkholderiales;f__Rhodocyclaceae;g__Azospira_A;s__	34	2.45597				Influent	State A	Week 1
BIN0005	1662343	1	k101_18462	4249		d__Bacteria;p__Actinobacteriota;c__Actinomycetia;o__Actinomycetales;f__Dermatophilaceae;g__GCA-2748155;s__	34	0.545187				Influent	State A	Week 1
BIN0009	1539314	1	k101_18462	4249		d__Bacteria;p__Proteobacteria;c__Gammaproteobacteria;o__Burkholderiales;f__Rhodocyclaceae;g__Azonexus;s__Azonexus	34	0.588761				Influent	State A	Week 1
BIN0006	2049420	49	k101_18462	4249		d__Bacteria;p__Proteobacteria;c__Gammaproteobacteria;o__Burkholderiales;f__Rhodocyclaceae;g__Azonexus;s__	34	21.6686				Influent	State A	Week 1
BIN0056	671851	1	k101_18462	4249		d__Bacteria;p__Proteobacteria;c__Gammaproteobacteria;o__Burkholderiales;f__Burkholderiaceae;g__Ottowia;s__Ottowia	34	1.34894				Influent	State A	Week 1
BIN0034	1127002	1	k101_18462	4249		d__Bacteria;p__Proteobacteria;c__Gammaproteobacteria;o__Competibacterales;f__Competibacteraceae;g__RXIW01;s__RXIW01	34	0.804158				Influent	State A	Week 1
BIN0016	292079	1	k101_18462	4249		d__Bacteria;p__Bacteroidota;c__Bacteroidia;o__Chitinophagales;f__Chitinophagaceae;g__Niabella;s__	34	3.10289				Influent	State A	Week 1
BIN0011	1155917	1	k101_18462	4249		d__Bacteria;p__Actinobacteriota;c__Actinomycetia;o__Actinomycetales;f__Dermatophilaceae;g__GCA-2748155;s__	34	0.784043				Influent	State A	Week 1
BIN0009	1539314	1	k101_18462	4249		d__Bacteria;p__Proteobacteria;c__Gammaproteobacteria;o__Burkholderiales;f__Rhodocyclaceae;g__Azonexus;s__Azonexus	34	0.588761				Influent	State A	Week 1
BIN0006	2049420	1	k101_18462	4249		d__Bacteria;p__Proteobacteria;c__Gammaproteobacteria;o__Burkholderiales;f__Rhodocyclaceae;g__Azonexus;s__	34	0.442217				Influent	State A	Week 1
BIN0039	4030981	1	k101_18462	4249		d__Bacteria;p__Bacteroidota;c__Bacteroidia;o__AKYH767-A;f__OLB10;g__OLB10;s__OLB10	34	0.224831				Influent	State A	Week 1
BIN0045	588401	1	k101_18462	4249		d__Bacteria;p__Proteobacteria;c__Gammaproteobacteria;o__Burkholderiales;f__Burkholderiaceae;g__Rubrivivax;s__	34	1.54026				Influent	State A	Week 1
BIN0007	1841121	1	k101_18462	4249		d__Bacteria;p__Proteobacteria;c__Gammaproteobacteria;o__Burkholderiales;f__Rhodocyclaceae;g__Zoogloea;s__Zoogloea	34	0.492248				Influent	State A	Week 1
BIN0048	533113	1	k101_18462	4249		d__Bacteria;p__Proteobacteria;c__Gammaproteobacteria;o__Burkholderiales;f__Rhodocyclaceae;g__Azospira_A;s__	34	1.69999				Influent	State A	Week 1
BIN0045	588401	4	k101_18462	4249		d__Bacteria;p__Proteobacteria;c__Gammaproteobacteria;o__Burkholderiales;f__Burkholderiaceae;g__Rubrivivax;s__	34	6.16102				Influent	State A	Week 1
BIN0081	216654	1	k101_18462	4249		Unclassified	34	4.18311				Influent	State A	Week 1
BIN0009	1539314	1	k101_18462	4249		d__Bacteria;p__Proteobacteria;c__Gammaproteobacteria;o__Burkholderiales;f__Rhodocyclaceae;g__Azonexus;s__Azonexus	34	0.588761				Influent	State A	Week 1
BIN0043	448824	1	k101_43385	3550		d__Bacteria;p__Proteobacteria;c__Alphaproteobacteria;o__Sphingomonadales;f__Sphingomonadaceae;g__Novosphingobium;s__	No Cluster Assigned	2.41684				Influent	State A	Week 1
BIN0000	2401866	1	k101_609073	2884		d__Bacteria;p__Myxococcota;c__Myxococcia;o__Myxococcales;f__Anaeromyxobacteraceae;g__JADKCZ01;s__	No Cluster Assigned	0.555916				Influent	State A	Week 1
BIN0047	386735	1	k101_387376	1043		Unclassified	6	9.54674			T_virB6	Influent	State A	Week 1
BIN0047	386735	1	k101_645139	1456		Unclassified	No Cluster Assigned	6.83877				Influent	State A	Week 1
BIN0001	1835568	1	k101_213269	5548		d__Bacteria;p__Proteobacteria;c__Gammaproteobacteria;o__Steroidobacterales;f__Steroidobacteraceae;g__RPQJ01;s__	No Cluster Assigned	0.378134				Influent	State A	Week 1
BIN0001	1835568	1	k101_528495	8730		d__Bacteria;p__Proteobacteria;c__Gammaproteobacteria;o__Steroidobacterales;f__Steroidobacteraceae;g__RPQJ01;s__	1	0.240308			G_tfc2	Influent	State A	Week 1
BIN0024	1204036	1	k101_229945	3192		d__Bacteria;p__Myxococcota;c__Polyangia;o__Palsa-1104;f__JAEUJZ01;g__JAGNNG01;s__	No Cluster Assigned	1.00196				Influent	State A	Week 1
BIN0003	780038	1	k101_193948	4811		d__Bacteria;p__Bacteroidota;c__Bacteroidia;o__Chitinophagales;f__Chitinophagaceae;g__JJ008;s__	17	1.02613				Influent	State A	Week 1
BIN0019	308103	1	k101_108103	6328		d__Bacteria;p__Nitrospirota;c__Nitrospiria;o__Nitrospirales;f__Nitrospiraceae;g__Nitrospira_A;s__Nitrospira_A	2	1.97511			F_traG;F_traH;F_traF;F_traU;F_traW	Influent	State A	Week 1
BIN0064	201578	1	k101_537394	2299		d__Bacteria;p__Chloroflexota;c__Anaerolineae;o__CG2-30-64-16;f__CG2-30-64-16;g__MWBF01;s__	5	8.30942			F_traG	Influent	State A	Week 1
BIN0069	178538	1	k101_464672	3703		d__Bacteria;p__Cyanobacteria;c__Vampirovibrionia;o__Obscuribacterales;f__Obscuribacteraceae;g__Obscuribacter;s__Obscuribacter	No Cluster Assigned	5.82463				Influent	State A	Week 1
BIN0072	427750	1	k101_35801	1479		d__Bacteria;p__Proteobacteria;c__Gammaproteobacteria;o__Burkholderiales;f__Burkholderiaceae;g__Ottowia;s__Ottowia	7	6.08688			G_tfc7;t4cp1	Influent	State A	Week 1
BIN0072	427750	1	k101_87083	2938		d__Bacteria;p__Proteobacteria;c__Gammaproteobacteria;o__Burkholderiales;f__Burkholderiaceae;g__Ottowia;s__Ottowia	No Cluster Assigned	3.06416				Influent	State A	Week 1
BIN0072	427750	1	k101_167611	7319		d__Bacteria;p__Proteobacteria;c__Gammaproteobacteria;o__Burkholderiales;f__Burkholderiaceae;g__Ottowia;s__Ottowia	No Cluster Assigned	1.23002				Influent	State A	Week 1
BIN0072	427750	1	k101_193948	4811		d__Bacteria;p__Proteobacteria;c__Gammaproteobacteria;o__Burkholderiales;f__Burkholderiaceae;g__Ottowia;s__Ottowia	17	1.87123				Influent	State A	Week 1
BIN0072	427750	1	k101_207132	4998		d__Bacteria;p__Proteobacteria;c__Gammaproteobacteria;o__Burkholderiales;f__Burkholderiaceae;g__Ottowia;s__Ottowia	No Cluster Assigned	1.80122				Influent	State A	Week 1
BIN0072	427750	1	k101_214419	2990		d__Bacteria;p__Proteobacteria;c__Gammaproteobacteria;o__Burkholderiales;f__Burkholderiaceae;g__Ottowia;s__Ottowia	No Cluster Assigned	3.01087				Influent	State A	Week 1
BIN0072	427750	2	k101_243435	5710		d__Bacteria;p__Proteobacteria;c__Gammaproteobacteria;o__Burkholderiales;f__Burkholderiaceae;g__Ottowia;s__Ottowia	No Cluster Assigned	3.15324				Influent	State A	Week 1
BIN0072	427750	1	k101_250324	1752		d__Bacteria;p__Proteobacteria;c__Gammaproteobacteria;o__Burkholderiales;f__Burkholderiaceae;g__Ottowia;s__Ottowia	4	5.13841			G_tfc12;G_tfc13;G_tfc14	Influent	State A	Week 1
BIN0072	427750	1	k101_326388	2871		d__Bacteria;p__Proteobacteria;c__Gammaproteobacteria;o__Burkholderiales;f__Burkholderiaceae;g__Ottowia;s__Ottowia	No Cluster Assigned	3.13567				Influent	State A	Week 1
BIN0072	427750	1	k101_341194	7235		d__Bacteria;p__Proteobacteria;c__Gammaproteobacteria;o__Burkholderiales;f__Burkholderiaceae;g__Ottowia;s__Ottowia	11	1.2443				Influent	State A	Week 1
BIN0072	427750	1	k101_372933	3364		d__Bacteria;p__Proteobacteria;c__Gammaproteobacteria;o__Burkholderiales;f__Burkholderiaceae;g__Ottowia;s__Ottowia	1	2.67613	MPF_G	mate-pair-formation	G_tfc5;T_virB1;G_tfc3;G_tfc2	Influent	State A	Week 1
BIN0072	427750	1	k101_609278	3339		d__Bacteria;p__Proteobacteria;c__Gammaproteobacteria;o__Burkholderiales;f__Burkholderiaceae;g__Ottowia;s__Ottowia	No Cluster Assigned	2.69617				Influent	State A	Week 1
BIN0072	427750	1	k101_619978	1680		d__Bacteria;p__Proteobacteria;c__Gammaproteobacteria;o__Burkholderiales;f__Burkholderiaceae;g__Ottowia;s__Ottowia	No Cluster Assigned	5.35863				Influent	State A	Week 1
BIN0072	427750	1	k101_623549	2165		d__Bacteria;p__Proteobacteria;c__Gammaproteobacteria;o__Burkholderiales;f__Burkholderiaceae;g__Ottowia;s__Ottowia	13	4.1582				Influent	State A	Week 1
BIN0072	427750	1	k101_654722	7057		d__Bacteria;p__Proteobacteria;c__Gammaproteobacteria;o__Burkholderiales;f__Burkholderiaceae;g__Ottowia;s__Ottowia	11	1.27568				Influent	State A	Week 1
BIN0024	1204036	1	k101_481437	2868		d__Bacteria;p__Myxococcota;c__Polyangia;o__Palsa-1104;f__JAEUJZ01;g__JAGNNG01;s__	No Cluster Assigned	1.11515				Influent	State A	Week 1
BIN0024	1204036	1	k101_661237	8993		d__Bacteria;p__Myxococcota;c__Polyangia;o__Palsa-1104;f__JAEUJZ01;g__JAGNNG01;s__	No Cluster Assigned	0.355639				Influent	State A	Week 1
BIN0001	1835568	1	k101_412936	2441		d__Bacteria;p__Proteobacteria;c__Gammaproteobacteria;o__Steroidobacterales;f__Steroidobacteraceae;g__RPQJ01;s__	No Cluster Assigned	0.859438				Influent	State A	Week 1
BIN0002	1855624	1	k101_221295	2977		d__Bacteria;p__Proteobacteria;c__Gammaproteobacteria;o__Burkholderiales;f__Burkholderiaceae;g__JAABQG01;s__	No Cluster Assigned	0.697082				Influent	State A	Week 1
BIN0002	1855624	1	k101_536333	6323		d__Bacteria;p__Proteobacteria;c__Gammaproteobacteria;o__Burkholderiales;f__Burkholderiaceae;g__JAABQG01;s__	No Cluster Assigned	0.328201				Influent	State A	Week 1
BIN0002	1855624	1	k101_653425	3442		d__Bacteria;p__Proteobacteria;c__Gammaproteobacteria;o__Burkholderiales;f__Burkholderiaceae;g__JAABQG01;s__	10	0.60291			T_virB9;T_virB11	Influent	State A	Week 1
BIN0027	993143	1	k101_372933	3364		d__Bacteria;p__Proteobacteria;c__Gammaproteobacteria;o__Xanthomonadales;f__Rhodanobacteraceae;g__;s__	1	1.15262	MPF_G	mate-pair-formation	G_tfc5;T_virB1;G_tfc3;G_tfc2	Influent	State A	Week 1
BIN0094	269817	1	k101_157862	2699		Unclassified	10	5.28787				Influent	State A	Week 1
BIN0094	269817	1	k101_221295	2977		Unclassified	No Cluster Assigned	4.79408				Influent	State A	Week 1
BIN0094	269817	2	k101_243435	5710		Unclassified	No Cluster Assigned	4.99894				Influent	State A	Week 1
BIN0094	269817	1	k101_341194	7235		Unclassified	11	1.97263				Influent	State A	Week 1
BIN0094	269817	1	k101_406493	1525		Unclassified	4	9.35866			G_tfc12;G_tfc13;G_tfc14	Influent	State A	Week 1
BIN0094	269817	1	k101_420931	5016		Unclassified	No Cluster Assigned	2.84529				Influent	State A	Week 1
BIN0094	269817	1	k101_491999	3805		Unclassified	No Cluster Assigned	3.75084				Influent	State A	Week 1
BIN0094	269817	1	k101_536333	6323		Unclassified	No Cluster Assigned	2.25715				Influent	State A	Week 1
BIN0094	269817	1	k101_550875	3443		Unclassified	No Cluster Assigned	4.14521				Influent	State A	Week 1
BIN0094	269817	2	k101_561453	5846		Unclassified	10	4.88264				Influent	State A	Week 1
BIN0094	269817	1	k101_609278	3339		Unclassified	No Cluster Assigned	4.27432				Influent	State A	Week 1
BIN0094	269817	1	k101_615442	5175		Unclassified	No Cluster Assigned	2.75787				Influent	State A	Week 1
BIN0094	269817	1	k101_653425	3442		Unclassified	10	4.14642			T_virB9;T_virB11	Influent	State A	Week 1
BIN0058	273746	1	k101_70154	16414		d__Bacteria;p__Cyanobacteria;c__Vampirovibrionia;o__Obscuribacterales;f__Obscuribacteraceae;g__Obscuribacter;s__Obscuribacter	No Cluster Assigned	0.85702			MOBP2	Influent	State A	Week 1
BIN0058	273746	1	k101_121049	16932		d__Bacteria;p__Cyanobacteria;c__Vampirovibrionia;o__Obscuribacterales;f__Obscuribacteraceae;g__Obscuribacter;s__Obscuribacter	28	0.830801				Influent	State A	Week 1
BIN0058	273746	2	k101_464672	3703		d__Bacteria;p__Cyanobacteria;c__Vampirovibrionia;o__Obscuribacterales;f__Obscuribacteraceae;g__Obscuribacter;s__Obscuribacter	No Cluster Assigned	7.59769				Influent	State A	Week 1
BIN0028	971714	1	k101_449358	2922		d__Bacteria;p__Proteobacteria;c__Gammaproteobacteria;o__Competibacterales;f__Competibacteraceae;g__Competibacter_A;s__	No Cluster Assigned	1.35623				Influent	State A	Week 1
BIN0070	308064	2	k101_72867	8352		d__Bacteria;p__Nitrospirota;c__Nitrospiria;o__Nitrospirales;f__Nitrospiraceae;g__Nitrospira_A;s__Nitrospira_A	2	2.99331			F_traG	Influent	State A	Week 1
BIN0070	308064	1	k101_312631	2580		d__Bacteria;p__Nitrospirota;c__Nitrospiria;o__Nitrospirales;f__Nitrospiraceae;g__Nitrospira_A;s__Nitrospira_A	No Cluster Assigned	4.84498				Influent	State A	Week 1
BIN0070	308064	1	k101_658377	3253		d__Bacteria;p__Nitrospirota;c__Nitrospiria;o__Nitrospirales;f__Nitrospiraceae;g__Nitrospira_A;s__Nitrospira_A	No Cluster Assigned	3.84262				Influent	State A	Week 1
BIN0002	1855624	1	k101_19383	3243		d__Bacteria;p__Proteobacteria;c__Gammaproteobacteria;o__Burkholderiales;f__Burkholderiaceae;g__JAABQG01;s__	No Cluster Assigned	0.639906				Influent	State A	Week 1
BIN0056	671851	3	k101_19383	3243		d__Bacteria;p__Proteobacteria;c__Gammaproteobacteria;o__Burkholderiales;f__Burkholderiaceae;g__Ottowia;s__Ottowia	No Cluster Assigned	5.30218				Influent	State A	Week 1
BIN0033	723636	1	k101_19383	3243		d__Bacteria;p__Acidobacteriota;c__Thermoanaerobaculia;o__UBA5066;f__UBA5066;g__;s__	No Cluster Assigned	1.64091				Influent	State A	Week 1
BIN0056	671851	2	k101_19383	3243		d__Bacteria;p__Proteobacteria;c__Gammaproteobacteria;o__Burkholderiales;f__Burkholderiaceae;g__Ottowia;s__Ottowia	No Cluster Assigned	3.53479				Influent	State A	Week 1
BIN0072	427750	1	k101_19383	3243		d__Bacteria;p__Proteobacteria;c__Gammaproteobacteria;o__Burkholderiales;f__Burkholderiaceae;g__Ottowia;s__Ottowia	No Cluster Assigned	2.77598				Influent	State A	Week 1
BIN0056	671851	6	k101_19383	3243		d__Bacteria;p__Proteobacteria;c__Gammaproteobacteria;o__Burkholderiales;f__Burkholderiaceae;g__Ottowia;s__Ottowia	No Cluster Assigned	10.6044				Influent	State A	Week 1
BIN0001	1835568	1	k101_19383	3243		d__Bacteria;p__Proteobacteria;c__Gammaproteobacteria;o__Steroidobacterales;f__Steroidobacteraceae;g__RPQJ01;s__	No Cluster Assigned	0.646898				Influent	State A	Week 1
BIN0067	169062	1	k101_19383	3243		Unclassified	No Cluster Assigned	7.0236				Influent	State A	Week 1
BIN0056	671851	1	k101_19383	3243		d__Bacteria;p__Proteobacteria;c__Gammaproteobacteria;o__Burkholderiales;f__Burkholderiaceae;g__Ottowia;s__Ottowia	No Cluster Assigned	1.76739				Influent	State A	Week 1
BIN0056	671851	1	k101_19383	3243		d__Bacteria;p__Proteobacteria;c__Gammaproteobacteria;o__Burkholderiales;f__Burkholderiaceae;g__Ottowia;s__Ottowia	No Cluster Assigned	1.76739				Influent	State A	Week 1
BIN0072	427750	1	k101_19383	3243		d__Bacteria;p__Proteobacteria;c__Gammaproteobacteria;o__Burkholderiales;f__Burkholderiaceae;g__Ottowia;s__Ottowia	No Cluster Assigned	2.77598				Influent	State A	Week 1
BIN0056	671851	3	k101_19383	3243		d__Bacteria;p__Proteobacteria;c__Gammaproteobacteria;o__Burkholderiales;f__Burkholderiaceae;g__Ottowia;s__Ottowia	No Cluster Assigned	5.30218				Influent	State A	Week 1
BIN0128	161612	1	k101_19383	3243		Unclassified	No Cluster Assigned	7.34738				Influent	State A	Week 1
BIN0045	588401	1	k101_19383	3243		d__Bacteria;p__Proteobacteria;c__Gammaproteobacteria;o__Burkholderiales;f__Burkholderiaceae;g__Rubrivivax;s__	No Cluster Assigned	2.01805				Influent	State A	Week 1
BIN0094	269817	1	k101_19383	3243		Unclassified	No Cluster Assigned	4.40085				Influent	State A	Week 1
BIN0094	269817	1	k101_19383	3243		Unclassified	No Cluster Assigned	4.40085				Influent	State A	Week 1
BIN0057	301148	2	k101_19383	3243		Unclassified	No Cluster Assigned	7.88599				Influent	State A	Week 1
BIN0001	1835568	1	k101_19383	3243		d__Bacteria;p__Proteobacteria;c__Gammaproteobacteria;o__Steroidobacterales;f__Steroidobacteraceae;g__RPQJ01;s__	No Cluster Assigned	0.646898				Influent	State A	Week 1
BIN0137	129136	1	k101_19383	3243		Unclassified	No Cluster Assigned	9.19515				Influent	State A	Week 1
BIN0137	129136	1	k101_19383	3243		Unclassified	No Cluster Assigned	9.19515				Influent	State A	Week 1
BIN0056	671851	1	k101_19383	3243		d__Bacteria;p__Proteobacteria;c__Gammaproteobacteria;o__Burkholderiales;f__Burkholderiaceae;g__Ottowia;s__Ottowia	No Cluster Assigned	1.76739				Influent	State A	Week 1
BIN0056	671851	1	k101_19383	3243		d__Bacteria;p__Proteobacteria;c__Gammaproteobacteria;o__Burkholderiales;f__Burkholderiaceae;g__Ottowia;s__Ottowia	No Cluster Assigned	1.76739				Influent	State A	Week 1
BIN0045	588401	1	k101_19383	3243		d__Bacteria;p__Proteobacteria;c__Gammaproteobacteria;o__Burkholderiales;f__Burkholderiaceae;g__Rubrivivax;s__	No Cluster Assigned	2.01805				Influent	State A	Week 1
BIN0137	129136	2	k101_19383	3243		Unclassified	No Cluster Assigned	18.3903				Influent	State A	Week 1
BIN0057	301148	1	k101_19383	3243		Unclassified	No Cluster Assigned	3.94299				Influent	State A	Week 1
BIN0007	1841121	2	k101_19383	3243		d__Bacteria;p__Proteobacteria;c__Gammaproteobacteria;o__Burkholderiales;f__Rhodocyclaceae;g__Zoogloea;s__Zoogloea	No Cluster Assigned	1.28989				Influent	State A	Week 1
BIN0026	652645	1	k101_19383	3243		d__Bacteria;p__Proteobacteria;c__Alphaproteobacteria;o__Caulobacterales;f__Caulobacteraceae;g__Phenylobacterium;s__	No Cluster Assigned	1.8194				Influent	State A	Week 1
BIN0072	427750	2	k101_19383	3243		d__Bacteria;p__Proteobacteria;c__Gammaproteobacteria;o__Burkholderiales;f__Burkholderiaceae;g__Ottowia;s__Ottowia	No Cluster Assigned	5.55196				Influent	State A	Week 1
BIN0056	671851	1	k101_19383	3243		d__Bacteria;p__Proteobacteria;c__Gammaproteobacteria;o__Burkholderiales;f__Burkholderiaceae;g__Ottowia;s__Ottowia	No Cluster Assigned	1.76739				Influent	State A	Week 1
BIN0126	167892	1	k101_19383	3243		Unclassified	No Cluster Assigned	7.07255				Influent	State A	Week 1
BIN0030	1516726	1	k101_19383	3243		d__Bacteria;p__Proteobacteria;c__Gammaproteobacteria;o__Competibacterales;f__Competibacteraceae;g__RXIV01;s__RXIV01	No Cluster Assigned	0.782887				Influent	State A	Week 1
BIN0056	671851	1	k101_19383	3243		d__Bacteria;p__Proteobacteria;c__Gammaproteobacteria;o__Burkholderiales;f__Burkholderiaceae;g__Ottowia;s__Ottowia	No Cluster Assigned	1.76739				Influent	State A	Week 1
BIN0056	671851	2	k101_19383	3243		d__Bacteria;p__Proteobacteria;c__Gammaproteobacteria;o__Burkholderiales;f__Burkholderiaceae;g__Ottowia;s__Ottowia	No Cluster Assigned	3.53479				Influent	State A	Week 1
BIN0002	1855624	1	k101_19383	3243		d__Bacteria;p__Proteobacteria;c__Gammaproteobacteria;o__Burkholderiales;f__Burkholderiaceae;g__JAABQG01;s__	No Cluster Assigned	0.639906				Influent	State A	Week 1
BIN0139	95932	1	k101_19383	3243		Unclassified	No Cluster Assigned	12.3778				Influent	State A	Week 1
BIN0027	993143	1	k101_19383	3243		d__Bacteria;p__Proteobacteria;c__Gammaproteobacteria;o__Xanthomonadales;f__Rhodanobacteraceae;g__;s__	No Cluster Assigned	1.19562				Influent	State A	Week 1
BIN0045	588401	1	k101_19383	3243		d__Bacteria;p__Proteobacteria;c__Gammaproteobacteria;o__Burkholderiales;f__Burkholderiaceae;g__Rubrivivax;s__	No Cluster Assigned	2.01805				Influent	State A	Week 1
BIN0016	292079	1	k101_19383	3243		d__Bacteria;p__Bacteroidota;c__Bacteroidia;o__Chitinophagales;f__Chitinophagaceae;g__Niabella;s__	No Cluster Assigned	4.06542				Influent	State A	Week 1
BIN0137	129136	1	k101_19383	3243		Unclassified	No Cluster Assigned	9.19515				Influent	State A	Week 1
BIN0039	4030981	1	k101_19383	3243		d__Bacteria;p__Bacteroidota;c__Bacteroidia;o__AKYH767-A;f__OLB10;g__OLB10;s__OLB10	No Cluster Assigned	0.294575				Influent	State A	Week 1
BIN0056	671851	2	k101_19383	3243		d__Bacteria;p__Proteobacteria;c__Gammaproteobacteria;o__Burkholderiales;f__Burkholderiaceae;g__Ottowia;s__Ottowia	No Cluster Assigned	3.53479				Influent	State A	Week 1
BIN0134	153850	1	k101_19383	3243		Unclassified	No Cluster Assigned	7.71807				Influent	State A	Week 1
BIN0063	470091	1	k101_19383	3243		d__Bacteria;p__Proteobacteria;c__Gammaproteobacteria;o__Burkholderiales;f__Usitatibacteraceae;g__FEB-7;s__	No Cluster Assigned	2.52595				Influent	State A	Week 1
BIN0009	1539314	1	k101_19383	3243		d__Bacteria;p__Proteobacteria;c__Gammaproteobacteria;o__Burkholderiales;f__Rhodocyclaceae;g__Azonexus;s__Azonexus	No Cluster Assigned	0.771399				Influent	State A	Week 1
BIN0056	671851	1	k101_19383	3243		d__Bacteria;p__Proteobacteria;c__Gammaproteobacteria;o__Burkholderiales;f__Burkholderiaceae;g__Ottowia;s__Ottowia	No Cluster Assigned	1.76739				Influent	State A	Week 1
BIN0059	504766	1	k101_19383	3243		d__Bacteria;p__Proteobacteria;c__Gammaproteobacteria;o__Burkholderiales;f__Usitatibacteraceae;g__FEB-7;s__	No Cluster Assigned	2.35243				Influent	State A	Week 1
BIN0072	427750	1	k101_19383	3243		d__Bacteria;p__Proteobacteria;c__Gammaproteobacteria;o__Burkholderiales;f__Burkholderiaceae;g__Ottowia;s__Ottowia	No Cluster Assigned	2.77598				Influent	State A	Week 1
BIN0056	671851	1	k101_19383	3243		d__Bacteria;p__Proteobacteria;c__Gammaproteobacteria;o__Burkholderiales;f__Burkholderiaceae;g__Ottowia;s__Ottowia	No Cluster Assigned	1.76739				Influent	State A	Week 1
BIN0056	671851	1	k101_19383	3243		d__Bacteria;p__Proteobacteria;c__Gammaproteobacteria;o__Burkholderiales;f__Burkholderiaceae;g__Ottowia;s__Ottowia	No Cluster Assigned	1.76739				Influent	State A	Week 1
BIN0109	175573	2	k101_19383	3243		Unclassified	No Cluster Assigned	13.5263				Influent	State A	Week 1
BIN0128	161612	1	k101_19383	3243		Unclassified	No Cluster Assigned	7.34738				Influent	State A	Week 1
BIN0040	408178	2	k101_19383	3243		Unclassified	No Cluster Assigned	5.81817				Influent	State A	Week 1
BIN0094	269817	1	k101_19383	3243		Unclassified	No Cluster Assigned	4.40085				Influent	State A	Week 1
BIN0134	153850	1	k101_19383	3243		Unclassified	No Cluster Assigned	7.71807				Influent	State A	Week 1
BIN0126	167892	1	k101_19383	3243		Unclassified	No Cluster Assigned	7.07255				Influent	State A	Week 1
BIN0137	129136	4	k101_19383	3243		Unclassified	No Cluster Assigned	36.7806				Influent	State A	Week 1
BIN0056	671851	1	k101_19383	3243		d__Bacteria;p__Proteobacteria;c__Gammaproteobacteria;o__Burkholderiales;f__Burkholderiaceae;g__Ottowia;s__Ottowia	No Cluster Assigned	1.76739				Influent	State A	Week 1
BIN0126	167892	1	k101_19383	3243		Unclassified	No Cluster Assigned	7.07255				Influent	State A	Week 1
BIN0056	671851	1	k101_19383	3243		d__Bacteria;p__Proteobacteria;c__Gammaproteobacteria;o__Burkholderiales;f__Burkholderiaceae;g__Ottowia;s__Ottowia	No Cluster Assigned	1.76739				Influent	State A	Week 1
BIN0056	671851	1	k101_19383	3243		d__Bacteria;p__Proteobacteria;c__Gammaproteobacteria;o__Burkholderiales;f__Burkholderiaceae;g__Ottowia;s__Ottowia	No Cluster Assigned	1.76739				Influent	State A	Week 1
BIN0002	1855624	1	k101_19383	3243		d__Bacteria;p__Proteobacteria;c__Gammaproteobacteria;o__Burkholderiales;f__Burkholderiaceae;g__JAABQG01;s__	No Cluster Assigned	0.639906				Influent	State A	Week 1
BIN0002	1855624	1	k101_19383	3243		d__Bacteria;p__Proteobacteria;c__Gammaproteobacteria;o__Burkholderiales;f__Burkholderiaceae;g__JAABQG01;s__	No Cluster Assigned	0.639906				Influent	State A	Week 1
BIN0056	671851	3	k101_19383	3243		d__Bacteria;p__Proteobacteria;c__Gammaproteobacteria;o__Burkholderiales;f__Burkholderiaceae;g__Ottowia;s__Ottowia	No Cluster Assigned	5.30218				Influent	State A	Week 1
BIN0001	1835568	1	k101_19383	3243		d__Bacteria;p__Proteobacteria;c__Gammaproteobacteria;o__Steroidobacterales;f__Steroidobacteraceae;g__RPQJ01;s__	No Cluster Assigned	0.646898				Influent	State A	Week 1
BIN0128	161612	1	k101_19383	3243		Unclassified	No Cluster Assigned	7.34738				Influent	State A	Week 1
BIN0002	1855624	1	k101_19383	3243		d__Bacteria;p__Proteobacteria;c__Gammaproteobacteria;o__Burkholderiales;f__Burkholderiaceae;g__JAABQG01;s__	No Cluster Assigned	0.639906				Influent	State A	Week 1
BIN0024	1204036	1	k101_19383	3243		d__Bacteria;p__Myxococcota;c__Polyangia;o__Palsa-1104;f__JAEUJZ01;g__JAGNNG01;s__	No Cluster Assigned	0.986204				Influent	State A	Week 1
BIN0056	671851	1	k101_19383	3243		d__Bacteria;p__Proteobacteria;c__Gammaproteobacteria;o__Burkholderiales;f__Burkholderiaceae;g__Ottowia;s__Ottowia	No Cluster Assigned	1.76739				Influent	State A	Week 1
BIN0000	2401866	1	k101_19383	3243		d__Bacteria;p__Myxococcota;c__Myxococcia;o__Myxococcales;f__Anaeromyxobacteraceae;g__JADKCZ01;s__	No Cluster Assigned	0.494376				Influent	State A	Week 1
BIN0001	1835568	1	k101_19383	3243		d__Bacteria;p__Proteobacteria;c__Gammaproteobacteria;o__Steroidobacterales;f__Steroidobacteraceae;g__RPQJ01;s__	No Cluster Assigned	0.646898				Influent	State A	Week 1
BIN0001	1835568	1	k101_19383	3243		d__Bacteria;p__Proteobacteria;c__Gammaproteobacteria;o__Steroidobacterales;f__Steroidobacteraceae;g__RPQJ01;s__	No Cluster Assigned	0.646898				Influent	State A	Week 1
BIN0011	1155917	1	k101_19383	3243		d__Bacteria;p__Actinobacteriota;c__Actinomycetia;o__Actinomycetales;f__Dermatophilaceae;g__GCA-2748155;s__	No Cluster Assigned	1.02726				Influent	State A	Week 1
BIN0094	269817	1	k101_19383	3243		Unclassified	No Cluster Assigned	4.40085				Influent	State A	Week 1
BIN0072	427750	1	k101_19383	3243		d__Bacteria;p__Proteobacteria;c__Gammaproteobacteria;o__Burkholderiales;f__Burkholderiaceae;g__Ottowia;s__Ottowia	No Cluster Assigned	2.77598				Influent	State A	Week 1
BIN0134	153850	1	k101_19383	3243		Unclassified	No Cluster Assigned	7.71807				Influent	State A	Week 1
BIN0013	3017842	1	k101_19383	3243		d__Bacteria;p__Proteobacteria;c__Gammaproteobacteria;o__Burkholderiales;f__Rhodocyclaceae;g__Zoogloea;s__Zoogloea	No Cluster Assigned	0.393468				Influent	State A	Week 1
BIN0056	671851	3	k101_19383	3243		d__Bacteria;p__Proteobacteria;c__Gammaproteobacteria;o__Burkholderiales;f__Burkholderiaceae;g__Ottowia;s__Ottowia	No Cluster Assigned	5.30218				Influent	State A	Week 1
BIN0072	427750	2	k101_19383	3243		d__Bacteria;p__Proteobacteria;c__Gammaproteobacteria;o__Burkholderiales;f__Burkholderiaceae;g__Ottowia;s__Ottowia	No Cluster Assigned	5.55196				Influent	State A	Week 1
BIN0000	2401866	1	k101_19383	3243		d__Bacteria;p__Myxococcota;c__Myxococcia;o__Myxococcales;f__Anaeromyxobacteraceae;g__JADKCZ01;s__	No Cluster Assigned	0.494376				Influent	State A	Week 1
BIN0056	671851	1	k101_19383	3243		d__Bacteria;p__Proteobacteria;c__Gammaproteobacteria;o__Burkholderiales;f__Burkholderiaceae;g__Ottowia;s__Ottowia	No Cluster Assigned	1.76739				Influent	State A	Week 1
BIN0126	167892	1	k101_19383	3243		Unclassified	No Cluster Assigned	7.07255				Influent	State A	Week 1
BIN0042	426100	1	k101_19383	3243		d__Bacteria;p__Proteobacteria;c__Gammaproteobacteria;o__Burkholderiales;f__Rhodocyclaceae;g__Azonexus;s__	No Cluster Assigned	2.78673				Influent	State A	Week 1
BIN0094	269817	1	k101_19383	3243		Unclassified	No Cluster Assigned	4.40085				Influent	State A	Week 1
BIN0094	269817	1	k101_19383	3243		Unclassified	No Cluster Assigned	4.40085				Influent	State A	Week 1
BIN0056	671851	3	k101_19383	3243		d__Bacteria;p__Proteobacteria;c__Gammaproteobacteria;o__Burkholderiales;f__Burkholderiaceae;g__Ottowia;s__Ottowia	No Cluster Assigned	5.30218				Influent	State A	Week 1
BIN0137	129136	2	k101_19383	3243		Unclassified	No Cluster Assigned	18.3903				Influent	State A	Week 1
BIN0056	671851	1	k101_19383	3243		d__Bacteria;p__Proteobacteria;c__Gammaproteobacteria;o__Burkholderiales;f__Burkholderiaceae;g__Ottowia;s__Ottowia	No Cluster Assigned	1.76739				Influent	State A	Week 1
BIN0072	427750	2	k101_19383	3243		d__Bacteria;p__Proteobacteria;c__Gammaproteobacteria;o__Burkholderiales;f__Burkholderiaceae;g__Ottowia;s__Ottowia	No Cluster Assigned	5.55196				Influent	State A	Week 1
BIN0014	1162959	1	k101_19383	3243		d__Bacteria;p__Proteobacteria;c__Gammaproteobacteria;o__Xanthomonadales;f__Xanthomonadaceae;g__Thermomonas;s__Thermomonas	No Cluster Assigned	1.02104				Influent	State A	Week 1
BIN0056	671851	1	k101_19383	3243		d__Bacteria;p__Proteobacteria;c__Gammaproteobacteria;o__Burkholderiales;f__Burkholderiaceae;g__Ottowia;s__Ottowia	No Cluster Assigned	1.76739				Influent	State A	Week 1
BIN0056	671851	1	k101_19383	3243		d__Bacteria;p__Proteobacteria;c__Gammaproteobacteria;o__Burkholderiales;f__Burkholderiaceae;g__Ottowia;s__Ottowia	No Cluster Assigned	1.76739				Influent	State A	Week 1
BIN0057	301148	1	k101_19383	3243		Unclassified	No Cluster Assigned	3.94299				Influent	State A	Week 1
BIN0028	971714	1	k101_19383	3243		d__Bacteria;p__Proteobacteria;c__Gammaproteobacteria;o__Competibacterales;f__Competibacteraceae;g__Competibacter_A;s__	No Cluster Assigned	1.22199				Influent	State A	Week 1
BIN0094	269817	7	k101_19383	3243		Unclassified	No Cluster Assigned	30.806				Influent	State A	Week 1
BIN0057	301148	1	k101_19383	3243		Unclassified	No Cluster Assigned	3.94299				Influent	State A	Week 1
BIN0086	73082	1	k101_19383	3243		Unclassified	No Cluster Assigned	16.2478				Influent	State A	Week 1
BIN0137	129136	1	k101_19383	3243		Unclassified	No Cluster Assigned	9.19515				Influent	State A	Week 1
BIN0056	671851	2	k101_19383	3243		d__Bacteria;p__Proteobacteria;c__Gammaproteobacteria;o__Burkholderiales;f__Burkholderiaceae;g__Ottowia;s__Ottowia	No Cluster Assigned	3.53479				Influent	State A	Week 1
BIN0056	671851	1	k101_19383	3243		d__Bacteria;p__Proteobacteria;c__Gammaproteobacteria;o__Burkholderiales;f__Burkholderiaceae;g__Ottowia;s__Ottowia	No Cluster Assigned	1.76739				Influent	State A	Week 1
BIN0057	301148	1	k101_19383	3243		Unclassified	No Cluster Assigned	3.94299				Influent	State A	Week 1
BIN0056	671851	2	k101_19383	3243		d__Bacteria;p__Proteobacteria;c__Gammaproteobacteria;o__Burkholderiales;f__Burkholderiaceae;g__Ottowia;s__Ottowia	No Cluster Assigned	3.53479				Influent	State A	Week 1
BIN0057	301148	1	k101_19383	3243		Unclassified	No Cluster Assigned	3.94299				Influent	State A	Week 1
BIN0056	671851	3	k101_19383	3243		d__Bacteria;p__Proteobacteria;c__Gammaproteobacteria;o__Burkholderiales;f__Burkholderiaceae;g__Ottowia;s__Ottowia	No Cluster Assigned	5.30218				Influent	State A	Week 1
BIN0057	301148	1	k101_19383	3243		Unclassified	No Cluster Assigned	3.94299				Influent	State A	Week 1
BIN0042	426100	1	k101_19383	3243		d__Bacteria;p__Proteobacteria;c__Gammaproteobacteria;o__Burkholderiales;f__Rhodocyclaceae;g__Azonexus;s__	No Cluster Assigned	2.78673				Influent	State A	Week 1
BIN0126	167892	1	k101_19383	3243		Unclassified	No Cluster Assigned	7.07255				Influent	State A	Week 1
BIN0056	671851	3	k101_19383	3243		d__Bacteria;p__Proteobacteria;c__Gammaproteobacteria;o__Burkholderiales;f__Burkholderiaceae;g__Ottowia;s__Ottowia	No Cluster Assigned	5.30218				Influent	State A	Week 1
BIN0002	1855624	1	k101_19383	3243		d__Bacteria;p__Proteobacteria;c__Gammaproteobacteria;o__Burkholderiales;f__Burkholderiaceae;g__JAABQG01;s__	No Cluster Assigned	0.639906				Influent	State A	Week 1
BIN0056	671851	1	k101_19383	3243		d__Bacteria;p__Proteobacteria;c__Gammaproteobacteria;o__Burkholderiales;f__Burkholderiaceae;g__Ottowia;s__Ottowia	No Cluster Assigned	1.76739				Influent	State A	Week 1
BIN0128	161612	2	k101_19383	3243		Unclassified	No Cluster Assigned	14.6948				Influent	State A	Week 1
BIN0056	671851	3	k101_19383	3243		d__Bacteria;p__Proteobacteria;c__Gammaproteobacteria;o__Burkholderiales;f__Burkholderiaceae;g__Ottowia;s__Ottowia	No Cluster Assigned	5.30218				Influent	State A	Week 1
BIN0094	269817	1	k101_19383	3243		Unclassified	No Cluster Assigned	4.40085				Influent	State A	Week 1
BIN0002	1855624	1	k101_19383	3243		d__Bacteria;p__Proteobacteria;c__Gammaproteobacteria;o__Burkholderiales;f__Burkholderiaceae;g__JAABQG01;s__	No Cluster Assigned	0.639906				Influent	State A	Week 1
BIN0056	671851	2	k101_19383	3243		d__Bacteria;p__Proteobacteria;c__Gammaproteobacteria;o__Burkholderiales;f__Burkholderiaceae;g__Ottowia;s__Ottowia	No Cluster Assigned	3.53479				Influent	State A	Week 1
BIN0056	671851	1	k101_19383	3243		d__Bacteria;p__Proteobacteria;c__Gammaproteobacteria;o__Burkholderiales;f__Burkholderiaceae;g__Ottowia;s__Ottowia	No Cluster Assigned	1.76739				Influent	State A	Week 1
BIN0094	269817	1	k101_19383	3243		Unclassified	No Cluster Assigned	4.40085				Influent	State A	Week 1
BIN0002	1855624	1	k101_19383	3243		d__Bacteria;p__Proteobacteria;c__Gammaproteobacteria;o__Burkholderiales;f__Burkholderiaceae;g__JAABQG01;s__	No Cluster Assigned	0.639906				Influent	State A	Week 1
BIN0011	1155917	1	k101_19383	3243		d__Bacteria;p__Actinobacteriota;c__Actinomycetia;o__Actinomycetales;f__Dermatophilaceae;g__GCA-2748155;s__	No Cluster Assigned	1.02726				Influent	State A	Week 1
BIN0126	167892	1	k101_19383	3243		Unclassified	No Cluster Assigned	7.07255				Influent	State A	Week 1
BIN0128	161612	1	k101_19383	3243		Unclassified	No Cluster Assigned	7.34738				Influent	State A	Week 1
BIN0134	153850	1	k101_19383	3243		Unclassified	No Cluster Assigned	7.71807				Influent	State A	Week 1
BIN0094	269817	2	k101_19383	3243		Unclassified	No Cluster Assigned	8.8017				Influent	State A	Week 1
BIN0072	427750	1	k101_19383	3243		d__Bacteria;p__Proteobacteria;c__Gammaproteobacteria;o__Burkholderiales;f__Burkholderiaceae;g__Ottowia;s__Ottowia	No Cluster Assigned	2.77598				Influent	State A	Week 1
BIN0056	671851	1	k101_19383	3243		d__Bacteria;p__Proteobacteria;c__Gammaproteobacteria;o__Burkholderiales;f__Burkholderiaceae;g__Ottowia;s__Ottowia	No Cluster Assigned	1.76739				Influent	State A	Week 1
BIN0072	427750	1	k101_19383	3243		d__Bacteria;p__Proteobacteria;c__Gammaproteobacteria;o__Burkholderiales;f__Burkholderiaceae;g__Ottowia;s__Ottowia	No Cluster Assigned	2.77598				Influent	State A	Week 1
BIN0072	427750	1	k101_19383	3243		d__Bacteria;p__Proteobacteria;c__Gammaproteobacteria;o__Burkholderiales;f__Burkholderiaceae;g__Ottowia;s__Ottowia	No Cluster Assigned	2.77598				Influent	State A	Week 1
BIN0007	1841121	1	k101_19383	3243		d__Bacteria;p__Proteobacteria;c__Gammaproteobacteria;o__Burkholderiales;f__Rhodocyclaceae;g__Zoogloea;s__Zoogloea	No Cluster Assigned	0.644947				Influent	State A	Week 1
BIN0056	671851	1	k101_19383	3243		d__Bacteria;p__Proteobacteria;c__Gammaproteobacteria;o__Burkholderiales;f__Burkholderiaceae;g__Ottowia;s__Ottowia	No Cluster Assigned	1.76739				Influent	State A	Week 1
BIN0056	671851	1	k101_19383	3243		d__Bacteria;p__Proteobacteria;c__Gammaproteobacteria;o__Burkholderiales;f__Burkholderiaceae;g__Ottowia;s__Ottowia	No Cluster Assigned	1.76739				Influent	State A	Week 1
BIN0134	153850	1	k101_19383	3243		Unclassified	No Cluster Assigned	7.71807				Influent	State A	Week 1
BIN0029	699442	1	k101_19383	3243		d__Bacteria;p__Proteobacteria;c__Gammaproteobacteria;o__Burkholderiales;f__Thiobacillaceae;g__Thiobacillus;s__	No Cluster Assigned	1.69767				Influent	State A	Week 1
BIN0057	301148	2	k101_19383	3243		Unclassified	No Cluster Assigned	7.88599				Influent	State A	Week 1
BIN0056	671851	1	k101_19383	3243		d__Bacteria;p__Proteobacteria;c__Gammaproteobacteria;o__Burkholderiales;f__Burkholderiaceae;g__Ottowia;s__Ottowia	No Cluster Assigned	1.76739				Influent	State A	Week 1
BIN0056	671851	1	k101_19383	3243		d__Bacteria;p__Proteobacteria;c__Gammaproteobacteria;o__Burkholderiales;f__Burkholderiaceae;g__Ottowia;s__Ottowia	No Cluster Assigned	1.76739				Influent	State A	Week 1
BIN0045	588401	1	k101_19383	3243		d__Bacteria;p__Proteobacteria;c__Gammaproteobacteria;o__Burkholderiales;f__Burkholderiaceae;g__Rubrivivax;s__	No Cluster Assigned	2.01805				Influent	State A	Week 1
BIN0040	408178	2	k101_19383	3243		Unclassified	No Cluster Assigned	5.81817				Influent	State A	Week 1
BIN0056	671851	1	k101_19383	3243		d__Bacteria;p__Proteobacteria;c__Gammaproteobacteria;o__Burkholderiales;f__Burkholderiaceae;g__Ottowia;s__Ottowia	No Cluster Assigned	1.76739				Influent	State A	Week 1
BIN0039	4030981	1	k101_19383	3243		d__Bacteria;p__Bacteroidota;c__Bacteroidia;o__AKYH767-A;f__OLB10;g__OLB10;s__OLB10	No Cluster Assigned	0.294575				Influent	State A	Week 1
BIN0056	671851	1	k101_19383	3243		d__Bacteria;p__Proteobacteria;c__Gammaproteobacteria;o__Burkholderiales;f__Burkholderiaceae;g__Ottowia;s__Ottowia	No Cluster Assigned	1.76739				Influent	State A	Week 1
BIN0056	671851	1	k101_19383	3243		d__Bacteria;p__Proteobacteria;c__Gammaproteobacteria;o__Burkholderiales;f__Burkholderiaceae;g__Ottowia;s__Ottowia	No Cluster Assigned	1.76739				Influent	State A	Week 1
BIN0057	301148	1	k101_19383	3243		Unclassified	No Cluster Assigned	3.94299				Influent	State A	Week 1
BIN0039	4030981	1	k101_19383	3243		d__Bacteria;p__Bacteroidota;c__Bacteroidia;o__AKYH767-A;f__OLB10;g__OLB10;s__OLB10	No Cluster Assigned	0.294575				Influent	State A	Week 1
BIN0038	424377	1	k101_19383	3243		Unclassified	No Cluster Assigned	2.79804				Influent	State A	Week 1
BIN0072	427750	1	k101_19383	3243		d__Bacteria;p__Proteobacteria;c__Gammaproteobacteria;o__Burkholderiales;f__Burkholderiaceae;g__Ottowia;s__Ottowia	No Cluster Assigned	2.77598				Influent	State A	Week 1
BIN0126	167892	2	k101_19383	3243		Unclassified	No Cluster Assigned	14.1451				Influent	State A	Week 1
BIN0037	750952	1	k101_19383	3243		d__Bacteria;p__Acidobacteriota;c__Thermoanaerobaculia;o__UBA5066;f__UBA5066;g__UBA5066;s__	No Cluster Assigned	1.58123				Influent	State A	Week 1
BIN0126	167892	2	k101_19383	3243		Unclassified	No Cluster Assigned	14.1451				Influent	State A	Week 1
BIN0005	1662343	1	k101_19383	3243		d__Bacteria;p__Actinobacteriota;c__Actinomycetia;o__Actinomycetales;f__Dermatophilaceae;g__GCA-2748155;s__	No Cluster Assigned	0.714308				Influent	State A	Week 1
BIN0072	427750	1	k101_19383	3243		d__Bacteria;p__Proteobacteria;c__Gammaproteobacteria;o__Burkholderiales;f__Burkholderiaceae;g__Ottowia;s__Ottowia	No Cluster Assigned	2.77598				Influent	State A	Week 1
BIN0094	269817	1	k101_19383	3243		Unclassified	No Cluster Assigned	4.40085				Influent	State A	Week 1
BIN0002	1855624	1	k101_19383	3243		d__Bacteria;p__Proteobacteria;c__Gammaproteobacteria;o__Burkholderiales;f__Burkholderiaceae;g__JAABQG01;s__	No Cluster Assigned	0.639906				Influent	State A	Week 1
BIN0072	427750	1	k101_19383	3243		d__Bacteria;p__Proteobacteria;c__Gammaproteobacteria;o__Burkholderiales;f__Burkholderiaceae;g__Ottowia;s__Ottowia	No Cluster Assigned	2.77598				Influent	State A	Week 1
BIN0057	301148	1	k101_19383	3243		Unclassified	No Cluster Assigned	3.94299				Influent	State A	Week 1
BIN0043	448824	1	k101_19383	3243		d__Bacteria;p__Proteobacteria;c__Alphaproteobacteria;o__Sphingomonadales;f__Sphingomonadaceae;g__Novosphingobium;s__	No Cluster Assigned	2.64564				Influent	State A	Week 1
BIN0094	269817	2	k101_19383	3243		Unclassified	No Cluster Assigned	8.8017				Influent	State A	Week 1
BIN0056	671851	1	k101_19383	3243		d__Bacteria;p__Proteobacteria;c__Gammaproteobacteria;o__Burkholderiales;f__Burkholderiaceae;g__Ottowia;s__Ottowia	No Cluster Assigned	1.76739				Influent	State A	Week 1
BIN0002	1855624	1	k101_19383	3243		d__Bacteria;p__Proteobacteria;c__Gammaproteobacteria;o__Burkholderiales;f__Burkholderiaceae;g__JAABQG01;s__	No Cluster Assigned	0.639906				Influent	State A	Week 1
BIN0072	427750	1	k101_19383	3243		d__Bacteria;p__Proteobacteria;c__Gammaproteobacteria;o__Burkholderiales;f__Burkholderiaceae;g__Ottowia;s__Ottowia	No Cluster Assigned	2.77598				Influent	State A	Week 1
BIN0039	4030981	2	k101_19383	3243		d__Bacteria;p__Bacteroidota;c__Bacteroidia;o__AKYH767-A;f__OLB10;g__OLB10;s__OLB10	No Cluster Assigned	0.589149				Influent	State A	Week 1
BIN0126	167892	4	k101_19383	3243		Unclassified	No Cluster Assigned	28.2902				Influent	State A	Week 1
BIN0056	671851	1	k101_19383	3243		d__Bacteria;p__Proteobacteria;c__Gammaproteobacteria;o__Burkholderiales;f__Burkholderiaceae;g__Ottowia;s__Ottowia	No Cluster Assigned	1.76739				Influent	State A	Week 1
BIN0056	671851	3	k101_19383	3243		d__Bacteria;p__Proteobacteria;c__Gammaproteobacteria;o__Burkholderiales;f__Burkholderiaceae;g__Ottowia;s__Ottowia	No Cluster Assigned	5.30218				Influent	State A	Week 1
BIN0057	301148	1	k101_19383	3243		Unclassified	No Cluster Assigned	3.94299				Influent	State A	Week 1
BIN0002	1855624	1	k101_19383	3243		d__Bacteria;p__Proteobacteria;c__Gammaproteobacteria;o__Burkholderiales;f__Burkholderiaceae;g__JAABQG01;s__	No Cluster Assigned	0.639906				Influent	State A	Week 1
BIN0094	269817	1	k101_19383	3243		Unclassified	No Cluster Assigned	4.40085				Influent	State A	Week 1
BIN0056	671851	1	k101_19383	3243		d__Bacteria;p__Proteobacteria;c__Gammaproteobacteria;o__Burkholderiales;f__Burkholderiaceae;g__Ottowia;s__Ottowia	No Cluster Assigned	1.76739				Influent	State A	Week 1
BIN0056	671851	3	k101_19383	3243		d__Bacteria;p__Proteobacteria;c__Gammaproteobacteria;o__Burkholderiales;f__Burkholderiaceae;g__Ottowia;s__Ottowia	No Cluster Assigned	5.30218				Influent	State A	Week 1
BIN0094	269817	1	k101_19383	3243		Unclassified	No Cluster Assigned	4.40085				Influent	State A	Week 1
BIN0019	308103	1	k101_19383	3243		d__Bacteria;p__Nitrospirota;c__Nitrospiria;o__Nitrospirales;f__Nitrospiraceae;g__Nitrospira_A;s__Nitrospira_A	No Cluster Assigned	3.85399				Influent	State A	Week 1
BIN0014	1162959	1	k101_19383	3243		d__Bacteria;p__Proteobacteria;c__Gammaproteobacteria;o__Xanthomonadales;f__Xanthomonadaceae;g__Thermomonas;s__Thermomonas	No Cluster Assigned	1.02104				Influent	State A	Week 1
BIN0000	2401866	4	k101_19383	3243		d__Bacteria;p__Myxococcota;c__Myxococcia;o__Myxococcales;f__Anaeromyxobacteraceae;g__JADKCZ01;s__	No Cluster Assigned	1.9775				Influent	State A	Week 1
BIN0006	2049420	1	k101_19383	3243		d__Bacteria;p__Proteobacteria;c__Gammaproteobacteria;o__Burkholderiales;f__Rhodocyclaceae;g__Azonexus;s__	No Cluster Assigned	0.579395				Influent	State A	Week 1
BIN0057	301148	1	k101_19383	3243		Unclassified	No Cluster Assigned	3.94299				Influent	State A	Week 1
BIN0005	1662343	1	k101_19383	3243		d__Bacteria;p__Actinobacteriota;c__Actinomycetia;o__Actinomycetales;f__Dermatophilaceae;g__GCA-2748155;s__	No Cluster Assigned	0.714308				Influent	State A	Week 1
BIN0057	301148	1	k101_19383	3243		Unclassified	No Cluster Assigned	3.94299				Influent	State A	Week 1
BIN0072	427750	1	k101_19383	3243		d__Bacteria;p__Proteobacteria;c__Gammaproteobacteria;o__Burkholderiales;f__Burkholderiaceae;g__Ottowia;s__Ottowia	No Cluster Assigned	2.77598				Influent	State A	Week 1
BIN0135	43373	1	k101_19383	3243		Unclassified	No Cluster Assigned	27.377				Influent	State A	Week 1
BIN0057	301148	1	k101_19383	3243		Unclassified	No Cluster Assigned	3.94299				Influent	State A	Week 1
BIN0056	671851	3	k101_19383	3243		d__Bacteria;p__Proteobacteria;c__Gammaproteobacteria;o__Burkholderiales;f__Burkholderiaceae;g__Ottowia;s__Ottowia	No Cluster Assigned	5.30218				Influent	State A	Week 1
BIN0057	301148	1	k101_19383	3243		Unclassified	No Cluster Assigned	3.94299				Influent	State A	Week 1
BIN0024	1204036	1	k101_19383	3243		d__Bacteria;p__Myxococcota;c__Polyangia;o__Palsa-1104;f__JAEUJZ01;g__JAGNNG01;s__	No Cluster Assigned	0.986204				Influent	State A	Week 1
BIN0101	142480	1	k101_19383	3243		Unclassified	No Cluster Assigned	8.33397				Influent	State A	Week 1
BIN0072	427750	3	k101_19383	3243		d__Bacteria;p__Proteobacteria;c__Gammaproteobacteria;o__Burkholderiales;f__Burkholderiaceae;g__Ottowia;s__Ottowia	No Cluster Assigned	8.32793				Influent	State A	Week 1
BIN0056	671851	1	k101_19383	3243		d__Bacteria;p__Proteobacteria;c__Gammaproteobacteria;o__Burkholderiales;f__Burkholderiaceae;g__Ottowia;s__Ottowia	No Cluster Assigned	1.76739				Influent	State A	Week 1
BIN0072	427750	2	k101_19383	3243		d__Bacteria;p__Proteobacteria;c__Gammaproteobacteria;o__Burkholderiales;f__Burkholderiaceae;g__Ottowia;s__Ottowia	No Cluster Assigned	5.55196				Influent	State A	Week 1
BIN0072	427750	2	k101_19383	3243		d__Bacteria;p__Proteobacteria;c__Gammaproteobacteria;o__Burkholderiales;f__Burkholderiaceae;g__Ottowia;s__Ottowia	No Cluster Assigned	5.55196				Influent	State A	Week 1
BIN0018	749919	1	k101_19383	3243		d__Bacteria;p__Verrucomicrobiota;c__Verrucomicrobiae;o__Opitutales;f__Opitutaceae;g__CAJCBL01;s__	No Cluster Assigned	1.5834				Influent	State A	Week 1
BIN0056	671851	1	k101_19383	3243		d__Bacteria;p__Proteobacteria;c__Gammaproteobacteria;o__Burkholderiales;f__Burkholderiaceae;g__Ottowia;s__Ottowia	No Cluster Assigned	1.76739				Influent	State A	Week 1
BIN0033	723636	1	k101_19383	3243		d__Bacteria;p__Acidobacteriota;c__Thermoanaerobaculia;o__UBA5066;f__UBA5066;g__;s__	No Cluster Assigned	1.64091				Influent	State A	Week 1
BIN0001	1835568	1	k101_19383	3243		d__Bacteria;p__Proteobacteria;c__Gammaproteobacteria;o__Steroidobacterales;f__Steroidobacteraceae;g__RPQJ01;s__	No Cluster Assigned	0.646898				Influent	State A	Week 1
BIN0056	671851	1	k101_19383	3243		d__Bacteria;p__Proteobacteria;c__Gammaproteobacteria;o__Burkholderiales;f__Burkholderiaceae;g__Ottowia;s__Ottowia	No Cluster Assigned	1.76739				Influent	State A	Week 1
BIN0137	129136	1	k101_19383	3243		Unclassified	No Cluster Assigned	9.19515				Influent	State A	Week 1
BIN0056	671851	1	k101_19383	3243		d__Bacteria;p__Proteobacteria;c__Gammaproteobacteria;o__Burkholderiales;f__Burkholderiaceae;g__Ottowia;s__Ottowia	No Cluster Assigned	1.76739				Influent	State A	Week 1
BIN0005	1662343	1	k101_19383	3243		d__Bacteria;p__Actinobacteriota;c__Actinomycetia;o__Actinomycetales;f__Dermatophilaceae;g__GCA-2748155;s__	No Cluster Assigned	0.714308				Influent	State A	Week 1
BIN0057	301148	1	k101_19383	3243		Unclassified	No Cluster Assigned	3.94299				Influent	State A	Week 1
BIN0056	671851	2	k101_19383	3243		d__Bacteria;p__Proteobacteria;c__Gammaproteobacteria;o__Burkholderiales;f__Burkholderiaceae;g__Ottowia;s__Ottowia	No Cluster Assigned	3.53479				Influent	State A	Week 1
BIN0072	427750	1	k101_19383	3243		d__Bacteria;p__Proteobacteria;c__Gammaproteobacteria;o__Burkholderiales;f__Burkholderiaceae;g__Ottowia;s__Ottowia	No Cluster Assigned	2.77598				Influent	State A	Week 1
BIN0094	269817	1	k101_19383	3243		Unclassified	No Cluster Assigned	4.40085				Influent	State A	Week 1
BIN0137	129136	1	k101_19383	3243		Unclassified	No Cluster Assigned	9.19515				Influent	State A	Week 1
BIN0002	1855624	1	k101_19383	3243		d__Bacteria;p__Proteobacteria;c__Gammaproteobacteria;o__Burkholderiales;f__Burkholderiaceae;g__JAABQG01;s__	No Cluster Assigned	0.639906				Influent	State A	Week 1
BIN0126	167892	1	k101_19383	3243		Unclassified	No Cluster Assigned	7.07255				Influent	State A	Week 1
BIN0056	671851	1	k101_19383	3243		d__Bacteria;p__Proteobacteria;c__Gammaproteobacteria;o__Burkholderiales;f__Burkholderiaceae;g__Ottowia;s__Ottowia	No Cluster Assigned	1.76739				Influent	State A	Week 1
BIN0066	385576	1	k101_19383	3243		d__Bacteria;p__Proteobacteria;c__Gammaproteobacteria;o__Burkholderiales;f__Rhodocyclaceae;g__Azospira_A;s__	No Cluster Assigned	3.07961				Influent	State A	Week 1
BIN0094	269817	1	k101_19383	3243		Unclassified	No Cluster Assigned	4.40085				Influent	State A	Week 1
BIN0072	427750	2	k101_19383	3243		d__Bacteria;p__Proteobacteria;c__Gammaproteobacteria;o__Burkholderiales;f__Burkholderiaceae;g__Ottowia;s__Ottowia	No Cluster Assigned	5.55196				Influent	State A	Week 1
BIN0072	427750	1	k101_19383	3243		d__Bacteria;p__Proteobacteria;c__Gammaproteobacteria;o__Burkholderiales;f__Burkholderiaceae;g__Ottowia;s__Ottowia	No Cluster Assigned	2.77598				Influent	State A	Week 1
BIN0057	301148	1	k101_19383	3243		Unclassified	No Cluster Assigned	3.94299				Influent	State A	Week 1
BIN0056	671851	3	k101_19383	3243		d__Bacteria;p__Proteobacteria;c__Gammaproteobacteria;o__Burkholderiales;f__Burkholderiaceae;g__Ottowia;s__Ottowia	No Cluster Assigned	5.30218				Influent	State A	Week 1
BIN0057	301148	1	k101_19383	3243		Unclassified	No Cluster Assigned	3.94299				Influent	State A	Week 1
BIN0072	427750	3	k101_19383	3243		d__Bacteria;p__Proteobacteria;c__Gammaproteobacteria;o__Burkholderiales;f__Burkholderiaceae;g__Ottowia;s__Ottowia	No Cluster Assigned	8.32793				Influent	State A	Week 1
BIN0039	4030981	1	k101_19383	3243		d__Bacteria;p__Bacteroidota;c__Bacteroidia;o__AKYH767-A;f__OLB10;g__OLB10;s__OLB10	No Cluster Assigned	0.294575				Influent	State A	Week 1
BIN0056	671851	1	k101_19383	3243		d__Bacteria;p__Proteobacteria;c__Gammaproteobacteria;o__Burkholderiales;f__Burkholderiaceae;g__Ottowia;s__Ottowia	No Cluster Assigned	1.76739				Influent	State A	Week 1
BIN0056	671851	3	k101_19383	3243		d__Bacteria;p__Proteobacteria;c__Gammaproteobacteria;o__Burkholderiales;f__Burkholderiaceae;g__Ottowia;s__Ottowia	No Cluster Assigned	5.30218				Influent	State A	Week 1
BIN0056	671851	3	k101_19383	3243		d__Bacteria;p__Proteobacteria;c__Gammaproteobacteria;o__Burkholderiales;f__Burkholderiaceae;g__Ottowia;s__Ottowia	No Cluster Assigned	5.30218				Influent	State A	Week 1
BIN0137	129136	1	k101_19383	3243		Unclassified	No Cluster Assigned	9.19515				Influent	State A	Week 1
BIN0134	153850	2	k101_19383	3243		Unclassified	No Cluster Assigned	15.4361				Influent	State A	Week 1
BIN0000	2401866	1	k101_19383	3243		d__Bacteria;p__Myxococcota;c__Myxococcia;o__Myxococcales;f__Anaeromyxobacteraceae;g__JADKCZ01;s__	No Cluster Assigned	0.494376				Influent	State A	Week 1
BIN0056	671851	2	k101_19383	3243		d__Bacteria;p__Proteobacteria;c__Gammaproteobacteria;o__Burkholderiales;f__Burkholderiaceae;g__Ottowia;s__Ottowia	No Cluster Assigned	3.53479				Influent	State A	Week 1
BIN0056	671851	3	k101_19383	3243		d__Bacteria;p__Proteobacteria;c__Gammaproteobacteria;o__Burkholderiales;f__Burkholderiaceae;g__Ottowia;s__Ottowia	No Cluster Assigned	5.30218				Influent	State A	Week 1
BIN0060	514685	1	k101_19383	3243		d__Bacteria;p__Myxococcota;c__Polyangia;o__Palsa-1104;f__JAEUJZ01;g__JAGNNG01;s__	No Cluster Assigned	2.30709				Influent	State A	Week 1
BIN0056	671851	2	k101_19383	3243		d__Bacteria;p__Proteobacteria;c__Gammaproteobacteria;o__Burkholderiales;f__Burkholderiaceae;g__Ottowia;s__Ottowia	No Cluster Assigned	3.53479				Influent	State A	Week 1
BIN0057	301148	1	k101_19383	3243		Unclassified	No Cluster Assigned	3.94299				Influent	State A	Week 1
BIN0056	671851	1	k101_19383	3243		d__Bacteria;p__Proteobacteria;c__Gammaproteobacteria;o__Burkholderiales;f__Burkholderiaceae;g__Ottowia;s__Ottowia	No Cluster Assigned	1.76739				Influent	State A	Week 1
BIN0056	671851	2	k101_19383	3243		d__Bacteria;p__Proteobacteria;c__Gammaproteobacteria;o__Burkholderiales;f__Burkholderiaceae;g__Ottowia;s__Ottowia	No Cluster Assigned	3.53479				Influent	State A	Week 1
BIN0109	175573	1	k101_19383	3243		Unclassified	No Cluster Assigned	6.76314				Influent	State A	Week 1
BIN0072	427750	1	k101_19383	3243		d__Bacteria;p__Proteobacteria;c__Gammaproteobacteria;o__Burkholderiales;f__Burkholderiaceae;g__Ottowia;s__Ottowia	No Cluster Assigned	2.77598				Influent	State A	Week 1
BIN0057	301148	1	k101_19383	3243		Unclassified	No Cluster Assigned	3.94299				Influent	State A	Week 1
BIN0057	301148	1	k101_19383	3243		Unclassified	No Cluster Assigned	3.94299				Influent	State A	Week 1
BIN0056	671851	1	k101_19383	3243		d__Bacteria;p__Proteobacteria;c__Gammaproteobacteria;o__Burkholderiales;f__Burkholderiaceae;g__Ottowia;s__Ottowia	No Cluster Assigned	1.76739				Influent	State A	Week 1
BIN0001	1835568	1	k101_19383	3243		d__Bacteria;p__Proteobacteria;c__Gammaproteobacteria;o__Steroidobacterales;f__Steroidobacteraceae;g__RPQJ01;s__	No Cluster Assigned	0.646898				Influent	State A	Week 1
BIN0028	971714	1	k101_19383	3243		d__Bacteria;p__Proteobacteria;c__Gammaproteobacteria;o__Competibacterales;f__Competibacteraceae;g__Competibacter_A;s__	No Cluster Assigned	1.22199				Influent	State A	Week 1
BIN0057	301148	1	k101_19383	3243		Unclassified	No Cluster Assigned	3.94299				Influent	State A	Week 1
BIN0049	468122	1	k101_19383	3243		d__Bacteria;p__Proteobacteria;c__Gammaproteobacteria;o__Burkholderiales;f__Rhodocyclaceae;g__Azospira_A;s__	No Cluster Assigned	2.53657				Influent	State A	Week 1
BIN0000	2401866	1	k101_19383	3243		d__Bacteria;p__Myxococcota;c__Myxococcia;o__Myxococcales;f__Anaeromyxobacteraceae;g__JADKCZ01;s__	No Cluster Assigned	0.494376				Influent	State A	Week 1
BIN0150	33372	1	k101_19383	3243		Unclassified	No Cluster Assigned	35.5815				Influent	State A	Week 1
BIN0056	671851	1	k101_19383	3243		d__Bacteria;p__Proteobacteria;c__Gammaproteobacteria;o__Burkholderiales;f__Burkholderiaceae;g__Ottowia;s__Ottowia	No Cluster Assigned	1.76739				Influent	State A	Week 1
BIN0022	676931	1	k101_19383	3243		d__Bacteria;p__Myxococcota;c__Polyangia;o__Polyangiales;f__Ga0077539;g__;s__	No Cluster Assigned	1.75413				Influent	State A	Week 1
BIN0072	427750	1	k101_19383	3243		d__Bacteria;p__Proteobacteria;c__Gammaproteobacteria;o__Burkholderiales;f__Burkholderiaceae;g__Ottowia;s__Ottowia	No Cluster Assigned	2.77598				Influent	State A	Week 1
BIN0056	671851	2	k101_19383	3243		d__Bacteria;p__Proteobacteria;c__Gammaproteobacteria;o__Burkholderiales;f__Burkholderiaceae;g__Ottowia;s__Ottowia	No Cluster Assigned	3.53479				Influent	State A	Week 1
BIN0101	142480	1	k101_19383	3243		Unclassified	No Cluster Assigned	8.33397				Influent	State A	Week 1
BIN0072	427750	1	k101_19383	3243		d__Bacteria;p__Proteobacteria;c__Gammaproteobacteria;o__Burkholderiales;f__Burkholderiaceae;g__Ottowia;s__Ottowia	No Cluster Assigned	2.77598				Influent	State A	Week 1
BIN0057	301148	2	k101_19383	3243		Unclassified	No Cluster Assigned	7.88599				Influent	State A	Week 1
BIN0094	269817	3	k101_19383	3243		Unclassified	No Cluster Assigned	13.2026				Influent	State A	Week 1
BIN0056	671851	2	k101_19383	3243		d__Bacteria;p__Proteobacteria;c__Gammaproteobacteria;o__Burkholderiales;f__Burkholderiaceae;g__Ottowia;s__Ottowia	No Cluster Assigned	3.53479				Influent	State A	Week 1
BIN0128	161612	1	k101_19383	3243		Unclassified	No Cluster Assigned	7.34738				Influent	State A	Week 1
BIN0057	301148	2	k101_19383	3243		Unclassified	No Cluster Assigned	7.88599				Influent	State A	Week 1
BIN0000	2401866	3	k101_19383	3243		d__Bacteria;p__Myxococcota;c__Myxococcia;o__Myxococcales;f__Anaeromyxobacteraceae;g__JADKCZ01;s__	No Cluster Assigned	1.48313				Influent	State A	Week 1
BIN0134	153850	1	k101_19383	3243		Unclassified	No Cluster Assigned	7.71807				Influent	State A	Week 1
BIN0039	4030981	3	k101_19383	3243		d__Bacteria;p__Bacteroidota;c__Bacteroidia;o__AKYH767-A;f__OLB10;g__OLB10;s__OLB10	No Cluster Assigned	0.883724				Influent	State A	Week 1
BIN0072	427750	2	k101_19383	3243		d__Bacteria;p__Proteobacteria;c__Gammaproteobacteria;o__Burkholderiales;f__Burkholderiaceae;g__Ottowia;s__Ottowia	No Cluster Assigned	5.55196				Influent	State A	Week 1
BIN0057	301148	1	k101_19383	3243		Unclassified	No Cluster Assigned	3.94299				Influent	State A	Week 1
BIN0072	427750	1	k101_19383	3243		d__Bacteria;p__Proteobacteria;c__Gammaproteobacteria;o__Burkholderiales;f__Burkholderiaceae;g__Ottowia;s__Ottowia	No Cluster Assigned	2.77598				Influent	State A	Week 1
BIN0056	671851	2	k101_19383	3243		d__Bacteria;p__Proteobacteria;c__Gammaproteobacteria;o__Burkholderiales;f__Burkholderiaceae;g__Ottowia;s__Ottowia	No Cluster Assigned	3.53479				Influent	State A	Week 1
BIN0126	167892	4	k101_19383	3243		Unclassified	No Cluster Assigned	28.2902				Influent	State A	Week 1
BIN0062	264449	1	k101_19383	3243		Unclassified	No Cluster Assigned	4.49018				Influent	State A	Week 1
BIN0056	671851	1	k101_19383	3243		d__Bacteria;p__Proteobacteria;c__Gammaproteobacteria;o__Burkholderiales;f__Burkholderiaceae;g__Ottowia;s__Ottowia	No Cluster Assigned	1.76739				Influent	State A	Week 1
BIN0134	153850	1	k101_19383	3243		Unclassified	No Cluster Assigned	7.71807				Influent	State A	Week 1
BIN0056	671851	1	k101_19383	3243		d__Bacteria;p__Proteobacteria;c__Gammaproteobacteria;o__Burkholderiales;f__Burkholderiaceae;g__Ottowia;s__Ottowia	No Cluster Assigned	1.76739				Influent	State A	Week 1
BIN0056	671851	1	k101_19383	3243		d__Bacteria;p__Proteobacteria;c__Gammaproteobacteria;o__Burkholderiales;f__Burkholderiaceae;g__Ottowia;s__Ottowia	No Cluster Assigned	1.76739				Influent	State A	Week 1
BIN0056	671851	2	k101_19383	3243		d__Bacteria;p__Proteobacteria;c__Gammaproteobacteria;o__Burkholderiales;f__Burkholderiaceae;g__Ottowia;s__Ottowia	No Cluster Assigned	3.53479				Influent	State A	Week 1
BIN0056	671851	1	k101_19383	3243		d__Bacteria;p__Proteobacteria;c__Gammaproteobacteria;o__Burkholderiales;f__Burkholderiaceae;g__Ottowia;s__Ottowia	No Cluster Assigned	1.76739				Influent	State A	Week 1
BIN0002	1855624	1	k101_19383	3243		d__Bacteria;p__Proteobacteria;c__Gammaproteobacteria;o__Burkholderiales;f__Burkholderiaceae;g__JAABQG01;s__	No Cluster Assigned	0.639906				Influent	State A	Week 1
BIN0007	1841121	2	k101_19383	3243		d__Bacteria;p__Proteobacteria;c__Gammaproteobacteria;o__Burkholderiales;f__Rhodocyclaceae;g__Zoogloea;s__Zoogloea	No Cluster Assigned	1.28989				Influent	State A	Week 1
BIN0015	1852194	1	k101_19383	3243		d__Bacteria;p__Proteobacteria;c__Gammaproteobacteria;o__Burkholderiales;f__Rhodocyclaceae;g__Zoogloea;s__	No Cluster Assigned	0.641091				Influent	State A	Week 1
BIN0094	269817	2	k101_19383	3243		Unclassified	No Cluster Assigned	8.8017				Influent	State A	Week 1
BIN0002	1855624	1	k101_19383	3243		d__Bacteria;p__Proteobacteria;c__Gammaproteobacteria;o__Burkholderiales;f__Burkholderiaceae;g__JAABQG01;s__	No Cluster Assigned	0.639906				Influent	State A	Week 1
BIN0114	73126	1	k101_19383	3243		Unclassified	No Cluster Assigned	16.2381				Influent	State A	Week 1
BIN0134	153850	1	k101_19383	3243		Unclassified	No Cluster Assigned	7.71807				Influent	State A	Week 1
BIN0050	526298	4	k101_19383	3243		Unclassified	No Cluster Assigned	9.02473				Influent	State A	Week 1
BIN0001	1835568	1	k101_19383	3243		d__Bacteria;p__Proteobacteria;c__Gammaproteobacteria;o__Steroidobacterales;f__Steroidobacteraceae;g__RPQJ01;s__	No Cluster Assigned	0.646898				Influent	State A	Week 1
BIN0134	153850	2	k101_19383	3243		Unclassified	No Cluster Assigned	15.4361				Influent	State A	Week 1
BIN0094	269817	1	k101_19383	3243		Unclassified	No Cluster Assigned	4.40085				Influent	State A	Week 1
BIN0056	671851	1	k101_19383	3243		d__Bacteria;p__Proteobacteria;c__Gammaproteobacteria;o__Burkholderiales;f__Burkholderiaceae;g__Ottowia;s__Ottowia	No Cluster Assigned	1.76739				Influent	State A	Week 1
BIN0057	301148	1	k101_19383	3243		Unclassified	No Cluster Assigned	3.94299				Influent	State A	Week 1
BIN0037	750952	1	k101_19383	3243		d__Bacteria;p__Acidobacteriota;c__Thermoanaerobaculia;o__UBA5066;f__UBA5066;g__UBA5066;s__	No Cluster Assigned	1.58123				Influent	State A	Week 1
BIN0056	671851	1	k101_19383	3243		d__Bacteria;p__Proteobacteria;c__Gammaproteobacteria;o__Burkholderiales;f__Burkholderiaceae;g__Ottowia;s__Ottowia	No Cluster Assigned	1.76739				Influent	State A	Week 1
BIN0072	427750	2	k101_19383	3243		d__Bacteria;p__Proteobacteria;c__Gammaproteobacteria;o__Burkholderiales;f__Burkholderiaceae;g__Ottowia;s__Ottowia	No Cluster Assigned	5.55196				Influent	State A	Week 1
BIN0011	1155917	1	k101_19383	3243		d__Bacteria;p__Actinobacteriota;c__Actinomycetia;o__Actinomycetales;f__Dermatophilaceae;g__GCA-2748155;s__	No Cluster Assigned	1.02726				Influent	State A	Week 1
BIN0094	269817	1	k101_19383	3243		Unclassified	No Cluster Assigned	4.40085				Influent	State A	Week 1
BIN0056	671851	5	k101_19383	3243		d__Bacteria;p__Proteobacteria;c__Gammaproteobacteria;o__Burkholderiales;f__Burkholderiaceae;g__Ottowia;s__Ottowia	No Cluster Assigned	8.83696				Influent	State A	Week 1
BIN0009	1539314	1	k101_19383	3243		d__Bacteria;p__Proteobacteria;c__Gammaproteobacteria;o__Burkholderiales;f__Rhodocyclaceae;g__Azonexus;s__Azonexus	No Cluster Assigned	0.771399				Influent	State A	Week 1
BIN0134	153850	2	k101_19383	3243		Unclassified	No Cluster Assigned	15.4361				Influent	State A	Week 1
BIN0126	167892	1	k101_19383	3243		Unclassified	No Cluster Assigned	7.07255				Influent	State A	Week 1
BIN0057	301148	1	k101_19383	3243		Unclassified	No Cluster Assigned	3.94299				Influent	State A	Week 1
BIN0072	427750	1	k101_19383	3243		d__Bacteria;p__Proteobacteria;c__Gammaproteobacteria;o__Burkholderiales;f__Burkholderiaceae;g__Ottowia;s__Ottowia	No Cluster Assigned	2.77598				Influent	State A	Week 1
BIN0000	2401866	2	k101_19383	3243		d__Bacteria;p__Myxococcota;c__Myxococcia;o__Myxococcales;f__Anaeromyxobacteraceae;g__JADKCZ01;s__	No Cluster Assigned	0.988752				Influent	State A	Week 1
BIN0040	408178	1	k101_19383	3243		Unclassified	No Cluster Assigned	2.90909				Influent	State A	Week 1
BIN0071	494351	32	k101_19383	3243		d__Bacteria;p__Proteobacteria;c__Gammaproteobacteria;o__Burkholderiales;f__Rhodocyclaceae;g__JAEUNX01;s__JAEUNX01	No Cluster Assigned	76.8636				Influent	State A	Week 1
BIN0134	153850	1	k101_19383	3243		Unclassified	No Cluster Assigned	7.71807				Influent	State A	Week 1
BIN0057	301148	1	k101_19383	3243		Unclassified	No Cluster Assigned	3.94299				Influent	State A	Week 1
BIN0057	301148	2	k101_19383	3243		Unclassified	No Cluster Assigned	7.88599				Influent	State A	Week 1
BIN0002	1855624	1	k101_19383	3243		d__Bacteria;p__Proteobacteria;c__Gammaproteobacteria;o__Burkholderiales;f__Burkholderiaceae;g__JAABQG01;s__	No Cluster Assigned	0.639906				Influent	State A	Week 1
BIN0094	269817	3	k101_19383	3243		Unclassified	No Cluster Assigned	13.2026				Influent	State A	Week 1
BIN0056	671851	4	k101_19383	3243		d__Bacteria;p__Proteobacteria;c__Gammaproteobacteria;o__Burkholderiales;f__Burkholderiaceae;g__Ottowia;s__Ottowia	No Cluster Assigned	7.06957				Influent	State A	Week 1
BIN0126	167892	2	k101_19383	3243		Unclassified	No Cluster Assigned	14.1451				Influent	State A	Week 1
BIN0078	145919	1	k101_19383	3243		Unclassified	No Cluster Assigned	8.13756				Influent	State A	Week 1
BIN0056	671851	1	k101_19383	3243		d__Bacteria;p__Proteobacteria;c__Gammaproteobacteria;o__Burkholderiales;f__Burkholderiaceae;g__Ottowia;s__Ottowia	No Cluster Assigned	1.76739				Influent	State A	Week 1
BIN0056	671851	1	k101_19383	3243		d__Bacteria;p__Proteobacteria;c__Gammaproteobacteria;o__Burkholderiales;f__Burkholderiaceae;g__Ottowia;s__Ottowia	No Cluster Assigned	1.76739				Influent	State A	Week 1
BIN0056	671851	2	k101_19383	3243		d__Bacteria;p__Proteobacteria;c__Gammaproteobacteria;o__Burkholderiales;f__Burkholderiaceae;g__Ottowia;s__Ottowia	No Cluster Assigned	3.53479				Influent	State A	Week 1
BIN0056	671851	1	k101_19383	3243		d__Bacteria;p__Proteobacteria;c__Gammaproteobacteria;o__Burkholderiales;f__Burkholderiaceae;g__Ottowia;s__Ottowia	No Cluster Assigned	1.76739				Influent	State A	Week 1
BIN0056	671851	1	k101_19383	3243		d__Bacteria;p__Proteobacteria;c__Gammaproteobacteria;o__Burkholderiales;f__Burkholderiaceae;g__Ottowia;s__Ottowia	No Cluster Assigned	1.76739				Influent	State A	Week 1
BIN0039	4030981	1	k101_19383	3243		d__Bacteria;p__Bacteroidota;c__Bacteroidia;o__AKYH767-A;f__OLB10;g__OLB10;s__OLB10	No Cluster Assigned	0.294575				Influent	State A	Week 1
BIN0002	1855624	1	k101_19383	3243		d__Bacteria;p__Proteobacteria;c__Gammaproteobacteria;o__Burkholderiales;f__Burkholderiaceae;g__JAABQG01;s__	No Cluster Assigned	0.639906				Influent	State A	Week 1
BIN0056	671851	1	k101_19383	3243		d__Bacteria;p__Proteobacteria;c__Gammaproteobacteria;o__Burkholderiales;f__Burkholderiaceae;g__Ottowia;s__Ottowia	No Cluster Assigned	1.76739				Influent	State A	Week 1
BIN0020	608639	1	k101_19383	3243		d__Bacteria;p__Proteobacteria;c__Gammaproteobacteria;o__Xanthomonadales;f__Ahniellaceae;g__JADKHK01;s__	No Cluster Assigned	1.95095				Influent	State A	Week 1
BIN0056	671851	1	k101_19383	3243		d__Bacteria;p__Proteobacteria;c__Gammaproteobacteria;o__Burkholderiales;f__Burkholderiaceae;g__Ottowia;s__Ottowia	No Cluster Assigned	1.76739				Influent	State A	Week 1
BIN0137	129136	2	k101_19383	3243		Unclassified	No Cluster Assigned	18.3903				Influent	State A	Week 1
BIN0072	427750	1	k101_19383	3243		d__Bacteria;p__Proteobacteria;c__Gammaproteobacteria;o__Burkholderiales;f__Burkholderiaceae;g__Ottowia;s__Ottowia	No Cluster Assigned	2.77598				Influent	State A	Week 1
BIN0056	671851	2	k101_19383	3243		d__Bacteria;p__Proteobacteria;c__Gammaproteobacteria;o__Burkholderiales;f__Burkholderiaceae;g__Ottowia;s__Ottowia	No Cluster Assigned	3.53479				Influent	State A	Week 1
BIN0056	671851	1	k101_19383	3243		d__Bacteria;p__Proteobacteria;c__Gammaproteobacteria;o__Burkholderiales;f__Burkholderiaceae;g__Ottowia;s__Ottowia	No Cluster Assigned	1.76739				Influent	State A	Week 1
BIN0039	4030981	2	k101_19383	3243		d__Bacteria;p__Bacteroidota;c__Bacteroidia;o__AKYH767-A;f__OLB10;g__OLB10;s__OLB10	No Cluster Assigned	0.589149				Influent	State A	Week 1
BIN0056	671851	1	k101_19383	3243		d__Bacteria;p__Proteobacteria;c__Gammaproteobacteria;o__Burkholderiales;f__Burkholderiaceae;g__Ottowia;s__Ottowia	No Cluster Assigned	1.76739				Influent	State A	Week 1
BIN0057	301148	1	k101_19383	3243		Unclassified	No Cluster Assigned	3.94299				Influent	State A	Week 1
BIN0056	671851	3	k101_19383	3243		d__Bacteria;p__Proteobacteria;c__Gammaproteobacteria;o__Burkholderiales;f__Burkholderiaceae;g__Ottowia;s__Ottowia	No Cluster Assigned	5.30218				Influent	State A	Week 1
BIN0134	153850	1	k101_19383	3243		Unclassified	No Cluster Assigned	7.71807				Influent	State A	Week 1
BIN0121	61279	1	k101_19383	3243		Unclassified	No Cluster Assigned	19.3773				Influent	State A	Week 1
BIN0126	167892	1	k101_19383	3243		Unclassified	No Cluster Assigned	7.07255				Influent	State A	Week 1
BIN0050	526298	2	k101_19383	3243		Unclassified	No Cluster Assigned	4.51237				Influent	State A	Week 1
BIN0057	301148	1	k101_19383	3243		Unclassified	No Cluster Assigned	3.94299				Influent	State A	Week 1
BIN0057	301148	1	k101_19383	3243		Unclassified	No Cluster Assigned	3.94299				Influent	State A	Week 1
BIN0072	427750	1	k101_19383	3243		d__Bacteria;p__Proteobacteria;c__Gammaproteobacteria;o__Burkholderiales;f__Burkholderiaceae;g__Ottowia;s__Ottowia	No Cluster Assigned	2.77598				Influent	State A	Week 1
BIN0057	301148	1	k101_19383	3243		Unclassified	No Cluster Assigned	3.94299				Influent	State A	Week 1
BIN0037	750952	1	k101_19383	3243		d__Bacteria;p__Acidobacteriota;c__Thermoanaerobaculia;o__UBA5066;f__UBA5066;g__UBA5066;s__	No Cluster Assigned	1.58123				Influent	State A	Week 1
BIN0028	971714	1	k101_19383	3243		d__Bacteria;p__Proteobacteria;c__Gammaproteobacteria;o__Competibacterales;f__Competibacteraceae;g__Competibacter_A;s__	No Cluster Assigned	1.22199				Influent	State A	Week 1
BIN0039	4030981	1	k101_19383	3243		d__Bacteria;p__Bacteroidota;c__Bacteroidia;o__AKYH767-A;f__OLB10;g__OLB10;s__OLB10	No Cluster Assigned	0.294575				Influent	State A	Week 1
BIN0027	993143	1	k101_19383	3243		d__Bacteria;p__Proteobacteria;c__Gammaproteobacteria;o__Xanthomonadales;f__Rhodanobacteraceae;g__;s__	No Cluster Assigned	1.19562				Influent	State A	Week 1
BIN0128	161612	1	k101_19383	3243		Unclassified	No Cluster Assigned	7.34738				Influent	State A	Week 1
BIN0134	153850	1	k101_19383	3243		Unclassified	No Cluster Assigned	7.71807				Influent	State A	Week 1
BIN0094	269817	1	k101_19383	3243		Unclassified	No Cluster Assigned	4.40085				Influent	State A	Week 1
BIN0039	4030981	1	k101_19383	3243		d__Bacteria;p__Bacteroidota;c__Bacteroidia;o__AKYH767-A;f__OLB10;g__OLB10;s__OLB10	No Cluster Assigned	0.294575				Influent	State A	Week 1
BIN0056	671851	1	k101_19383	3243		d__Bacteria;p__Proteobacteria;c__Gammaproteobacteria;o__Burkholderiales;f__Burkholderiaceae;g__Ottowia;s__Ottowia	No Cluster Assigned	1.76739				Influent	State A	Week 1
BIN0001	1835568	1	k101_19383	3243		d__Bacteria;p__Proteobacteria;c__Gammaproteobacteria;o__Steroidobacterales;f__Steroidobacteraceae;g__RPQJ01;s__	No Cluster Assigned	0.646898				Influent	State A	Week 1
BIN0057	301148	1	k101_19383	3243		Unclassified	No Cluster Assigned	3.94299				Influent	State A	Week 1
BIN0072	427750	1	k101_19383	3243		d__Bacteria;p__Proteobacteria;c__Gammaproteobacteria;o__Burkholderiales;f__Burkholderiaceae;g__Ottowia;s__Ottowia	No Cluster Assigned	2.77598				Influent	State A	Week 1
BIN0057	301148	1	k101_19383	3243		Unclassified	No Cluster Assigned	3.94299				Influent	State A	Week 1
BIN0126	167892	2	k101_19383	3243		Unclassified	No Cluster Assigned	14.1451				Influent	State A	Week 1
BIN0056	671851	2	k101_19383	3243		d__Bacteria;p__Proteobacteria;c__Gammaproteobacteria;o__Burkholderiales;f__Burkholderiaceae;g__Ottowia;s__Ottowia	No Cluster Assigned	3.53479				Influent	State A	Week 1
BIN0056	671851	2	k101_19383	3243		d__Bacteria;p__Proteobacteria;c__Gammaproteobacteria;o__Burkholderiales;f__Burkholderiaceae;g__Ottowia;s__Ottowia	No Cluster Assigned	3.53479				Influent	State A	Week 1
BIN0072	427750	1	k101_19383	3243		d__Bacteria;p__Proteobacteria;c__Gammaproteobacteria;o__Burkholderiales;f__Burkholderiaceae;g__Ottowia;s__Ottowia	No Cluster Assigned	2.77598				Influent	State A	Week 1
BIN0137	129136	2	k101_19383	3243		Unclassified	No Cluster Assigned	18.3903				Influent	State A	Week 1
BIN0002	1855624	1	k101_19383	3243		d__Bacteria;p__Proteobacteria;c__Gammaproteobacteria;o__Burkholderiales;f__Burkholderiaceae;g__JAABQG01;s__	No Cluster Assigned	0.639906				Influent	State A	Week 1
BIN0057	301148	2	k101_19383	3243		Unclassified	No Cluster Assigned	7.88599				Influent	State A	Week 1
BIN0056	671851	2	k101_19383	3243		d__Bacteria;p__Proteobacteria;c__Gammaproteobacteria;o__Burkholderiales;f__Burkholderiaceae;g__Ottowia;s__Ottowia	No Cluster Assigned	3.53479				Influent	State A	Week 1
BIN0056	671851	4	k101_19383	3243		d__Bacteria;p__Proteobacteria;c__Gammaproteobacteria;o__Burkholderiales;f__Burkholderiaceae;g__Ottowia;s__Ottowia	No Cluster Assigned	7.06957				Influent	State A	Week 1
BIN0128	161612	1	k101_19383	3243		Unclassified	No Cluster Assigned	7.34738				Influent	State A	Week 1
BIN0000	2401866	1	k101_19383	3243		d__Bacteria;p__Myxococcota;c__Myxococcia;o__Myxococcales;f__Anaeromyxobacteraceae;g__JADKCZ01;s__	No Cluster Assigned	0.494376				Influent	State A	Week 1
BIN0002	1855624	1	k101_19383	3243		d__Bacteria;p__Proteobacteria;c__Gammaproteobacteria;o__Burkholderiales;f__Burkholderiaceae;g__JAABQG01;s__	No Cluster Assigned	0.639906				Influent	State A	Week 1
BIN0047	386735	1	k101_19383	3243		Unclassified	No Cluster Assigned	3.07038				Influent	State A	Week 1
BIN0057	301148	2	k101_19383	3243		Unclassified	No Cluster Assigned	7.88599				Influent	State A	Week 1
BIN0056	671851	1	k101_19383	3243		d__Bacteria;p__Proteobacteria;c__Gammaproteobacteria;o__Burkholderiales;f__Burkholderiaceae;g__Ottowia;s__Ottowia	No Cluster Assigned	1.76739				Influent	State A	Week 1
BIN0072	427750	2	k101_19383	3243		d__Bacteria;p__Proteobacteria;c__Gammaproteobacteria;o__Burkholderiales;f__Burkholderiaceae;g__Ottowia;s__Ottowia	No Cluster Assigned	5.55196				Influent	State A	Week 1
BIN0007	1841121	17	k101_19383	3243		d__Bacteria;p__Proteobacteria;c__Gammaproteobacteria;o__Burkholderiales;f__Rhodocyclaceae;g__Zoogloea;s__Zoogloea	No Cluster Assigned	10.9641				Influent	State A	Week 1
BIN0056	671851	1	k101_19383	3243		d__Bacteria;p__Proteobacteria;c__Gammaproteobacteria;o__Burkholderiales;f__Burkholderiaceae;g__Ottowia;s__Ottowia	No Cluster Assigned	1.76739				Influent	State A	Week 1
BIN0057	301148	1	k101_19383	3243		Unclassified	No Cluster Assigned	3.94299				Influent	State A	Week 1
BIN0056	671851	1	k101_19383	3243		d__Bacteria;p__Proteobacteria;c__Gammaproteobacteria;o__Burkholderiales;f__Burkholderiaceae;g__Ottowia;s__Ottowia	No Cluster Assigned	1.76739				Influent	State A	Week 1
BIN0090	97347	1	k101_19383	3243		Unclassified	No Cluster Assigned	12.1979				Influent	State A	Week 1
BIN0072	427750	1	k101_19383	3243		d__Bacteria;p__Proteobacteria;c__Gammaproteobacteria;o__Burkholderiales;f__Burkholderiaceae;g__Ottowia;s__Ottowia	No Cluster Assigned	2.77598				Influent	State A	Week 1
BIN0072	427750	1	k101_19383	3243		d__Bacteria;p__Proteobacteria;c__Gammaproteobacteria;o__Burkholderiales;f__Burkholderiaceae;g__Ottowia;s__Ottowia	No Cluster Assigned	2.77598				Influent	State A	Week 1
BIN0072	427750	1	k101_19383	3243		d__Bacteria;p__Proteobacteria;c__Gammaproteobacteria;o__Burkholderiales;f__Burkholderiaceae;g__Ottowia;s__Ottowia	No Cluster Assigned	2.77598				Influent	State A	Week 1
BIN0056	671851	3	k101_19383	3243		d__Bacteria;p__Proteobacteria;c__Gammaproteobacteria;o__Burkholderiales;f__Burkholderiaceae;g__Ottowia;s__Ottowia	No Cluster Assigned	5.30218				Influent	State A	Week 1
BIN0056	671851	1	k101_19383	3243		d__Bacteria;p__Proteobacteria;c__Gammaproteobacteria;o__Burkholderiales;f__Burkholderiaceae;g__Ottowia;s__Ottowia	No Cluster Assigned	1.76739				Influent	State A	Week 1
BIN0057	301148	1	k101_19383	3243		Unclassified	No Cluster Assigned	3.94299				Influent	State A	Week 1
BIN0056	671851	1	k101_19383	3243		d__Bacteria;p__Proteobacteria;c__Gammaproteobacteria;o__Burkholderiales;f__Burkholderiaceae;g__Ottowia;s__Ottowia	No Cluster Assigned	1.76739				Influent	State A	Week 1
BIN0128	161612	1	k101_19383	3243		Unclassified	No Cluster Assigned	7.34738				Influent	State A	Week 1
BIN0057	301148	1	k101_19383	3243		Unclassified	No Cluster Assigned	3.94299				Influent	State A	Week 1
BIN0056	671851	1	k101_19383	3243		d__Bacteria;p__Proteobacteria;c__Gammaproteobacteria;o__Burkholderiales;f__Burkholderiaceae;g__Ottowia;s__Ottowia	No Cluster Assigned	1.76739				Influent	State A	Week 1
BIN0056	671851	1	k101_19383	3243		d__Bacteria;p__Proteobacteria;c__Gammaproteobacteria;o__Burkholderiales;f__Burkholderiaceae;g__Ottowia;s__Ottowia	No Cluster Assigned	1.76739				Influent	State A	Week 1
BIN0056	671851	1	k101_19383	3243		d__Bacteria;p__Proteobacteria;c__Gammaproteobacteria;o__Burkholderiales;f__Burkholderiaceae;g__Ottowia;s__Ottowia	No Cluster Assigned	1.76739				Influent	State A	Week 1
BIN0057	301148	1	k101_19383	3243		Unclassified	No Cluster Assigned	3.94299				Influent	State A	Week 1
BIN0045	588401	1	k101_19383	3243		d__Bacteria;p__Proteobacteria;c__Gammaproteobacteria;o__Burkholderiales;f__Burkholderiaceae;g__Rubrivivax;s__	No Cluster Assigned	2.01805				Influent	State A	Week 1
BIN0137	129136	1	k101_19383	3243		Unclassified	No Cluster Assigned	9.19515				Influent	State A	Week 1
BIN0134	153850	1	k101_19383	3243		Unclassified	No Cluster Assigned	7.71807				Influent	State A	Week 1
BIN0057	301148	1	k101_19383	3243		Unclassified	No Cluster Assigned	3.94299				Influent	State A	Week 1
BIN0048	533113	1	k101_19383	3243		d__Bacteria;p__Proteobacteria;c__Gammaproteobacteria;o__Burkholderiales;f__Rhodocyclaceae;g__Azospira_A;s__	No Cluster Assigned	2.22734				Influent	State A	Week 1
BIN0002	1855624	1	k101_19383	3243		d__Bacteria;p__Proteobacteria;c__Gammaproteobacteria;o__Burkholderiales;f__Burkholderiaceae;g__JAABQG01;s__	No Cluster Assigned	0.639906				Influent	State A	Week 1
BIN0056	671851	4	k101_19383	3243		d__Bacteria;p__Proteobacteria;c__Gammaproteobacteria;o__Burkholderiales;f__Burkholderiaceae;g__Ottowia;s__Ottowia	No Cluster Assigned	7.06957				Influent	State A	Week 1
BIN0056	671851	1	k101_19383	3243		d__Bacteria;p__Proteobacteria;c__Gammaproteobacteria;o__Burkholderiales;f__Burkholderiaceae;g__Ottowia;s__Ottowia	No Cluster Assigned	1.76739				Influent	State A	Week 1
BIN0029	699442	1	k101_19383	3243		d__Bacteria;p__Proteobacteria;c__Gammaproteobacteria;o__Burkholderiales;f__Thiobacillaceae;g__Thiobacillus;s__	No Cluster Assigned	1.69767				Influent	State A	Week 1
BIN0014	1162959	1	k101_19383	3243		d__Bacteria;p__Proteobacteria;c__Gammaproteobacteria;o__Xanthomonadales;f__Xanthomonadaceae;g__Thermomonas;s__Thermomonas	No Cluster Assigned	1.02104				Influent	State A	Week 1
BIN0094	269817	1	k101_19383	3243		Unclassified	No Cluster Assigned	4.40085				Influent	State A	Week 1
BIN0057	301148	1	k101_19383	3243		Unclassified	No Cluster Assigned	3.94299				Influent	State A	Week 1
BIN0056	671851	2	k101_19383	3243		d__Bacteria;p__Proteobacteria;c__Gammaproteobacteria;o__Burkholderiales;f__Burkholderiaceae;g__Ottowia;s__Ottowia	No Cluster Assigned	3.53479				Influent	State A	Week 1
BIN0126	167892	1	k101_19383	3243		Unclassified	No Cluster Assigned	7.07255				Influent	State A	Week 1
BIN0056	671851	1	k101_19383	3243		d__Bacteria;p__Proteobacteria;c__Gammaproteobacteria;o__Burkholderiales;f__Burkholderiaceae;g__Ottowia;s__Ottowia	No Cluster Assigned	1.76739				Influent	State A	Week 1
BIN0004	590055	2	k101_19383	3243		d__Bacteria;p__Acidobacteriota;c__Acidobacteriae;o__Bryobacterales;f__Bryobacteraceae;g__TMP-7;s__	No Cluster Assigned	4.02479				Influent	State A	Week 1
BIN0094	269817	1	k101_19383	3243		Unclassified	No Cluster Assigned	4.40085				Influent	State A	Week 1
BIN0034	1127002	1	k101_19383	3243		d__Bacteria;p__Proteobacteria;c__Gammaproteobacteria;o__Competibacterales;f__Competibacteraceae;g__RXIW01;s__RXIW01	No Cluster Assigned	1.05361				Influent	State A	Week 1
BIN0021	606236	1	k101_19383	3243		d__Bacteria;p__Bacteroidota;c__Bacteroidia;o__Chitinophagales;f__JADIYW01;g__JADJSS01;s__	No Cluster Assigned	1.95868				Influent	State A	Week 1
BIN0064	201578	1	k101_19383	3243		d__Bacteria;p__Chloroflexota;c__Anaerolineae;o__CG2-30-64-16;f__CG2-30-64-16;g__MWBF01;s__	No Cluster Assigned	5.89065				Influent	State A	Week 1
BIN0056	671851	1	k101_19383	3243		d__Bacteria;p__Proteobacteria;c__Gammaproteobacteria;o__Burkholderiales;f__Burkholderiaceae;g__Ottowia;s__Ottowia	No Cluster Assigned	1.76739				Influent	State A	Week 1
BIN0057	301148	1	k101_19383	3243		Unclassified	No Cluster Assigned	3.94299				Influent	State A	Week 1
BIN0126	167892	1	k101_19383	3243		Unclassified	No Cluster Assigned	7.07255				Influent	State A	Week 1
BIN0056	671851	2	k101_19383	3243		d__Bacteria;p__Proteobacteria;c__Gammaproteobacteria;o__Burkholderiales;f__Burkholderiaceae;g__Ottowia;s__Ottowia	No Cluster Assigned	3.53479				Influent	State A	Week 1
BIN0072	427750	1	k101_19383	3243		d__Bacteria;p__Proteobacteria;c__Gammaproteobacteria;o__Burkholderiales;f__Burkholderiaceae;g__Ottowia;s__Ottowia	No Cluster Assigned	2.77598				Influent	State A	Week 1
BIN0009	1539314	1	k101_19383	3243		d__Bacteria;p__Proteobacteria;c__Gammaproteobacteria;o__Burkholderiales;f__Rhodocyclaceae;g__Azonexus;s__Azonexus	No Cluster Assigned	0.771399				Influent	State A	Week 1
BIN0072	427750	1	k101_19383	3243		d__Bacteria;p__Proteobacteria;c__Gammaproteobacteria;o__Burkholderiales;f__Burkholderiaceae;g__Ottowia;s__Ottowia	No Cluster Assigned	2.77598				Influent	State A	Week 1
BIN0013	3017842	1	k101_19383	3243		d__Bacteria;p__Proteobacteria;c__Gammaproteobacteria;o__Burkholderiales;f__Rhodocyclaceae;g__Zoogloea;s__Zoogloea	No Cluster Assigned	0.393468				Influent	State A	Week 1
BIN0056	671851	1	k101_19383	3243		d__Bacteria;p__Proteobacteria;c__Gammaproteobacteria;o__Burkholderiales;f__Burkholderiaceae;g__Ottowia;s__Ottowia	No Cluster Assigned	1.76739				Influent	State A	Week 1
BIN0056	671851	1	k101_19383	3243		d__Bacteria;p__Proteobacteria;c__Gammaproteobacteria;o__Burkholderiales;f__Burkholderiaceae;g__Ottowia;s__Ottowia	No Cluster Assigned	1.76739				Influent	State A	Week 1
BIN0135	43373	2	k101_19383	3243		Unclassified	No Cluster Assigned	54.7541				Influent	State A	Week 1
BIN0058	273746	1	k101_19383	3243		d__Bacteria;p__Cyanobacteria;c__Vampirovibrionia;o__Obscuribacterales;f__Obscuribacteraceae;g__Obscuribacter;s__Obscuribacter	No Cluster Assigned	4.33769				Influent	State A	Week 1
BIN0056	671851	3	k101_19383	3243		d__Bacteria;p__Proteobacteria;c__Gammaproteobacteria;o__Burkholderiales;f__Burkholderiaceae;g__Ottowia;s__Ottowia	No Cluster Assigned	5.30218				Influent	State A	Week 1
BIN0059	504766	1	k101_19383	3243		d__Bacteria;p__Proteobacteria;c__Gammaproteobacteria;o__Burkholderiales;f__Usitatibacteraceae;g__FEB-7;s__	No Cluster Assigned	2.35243				Influent	State A	Week 1
BIN0009	1539314	1	k101_19383	3243		d__Bacteria;p__Proteobacteria;c__Gammaproteobacteria;o__Burkholderiales;f__Rhodocyclaceae;g__Azonexus;s__Azonexus	No Cluster Assigned	0.771399				Influent	State A	Week 1
BIN0011	1155917	2	k101_19383	3243		d__Bacteria;p__Actinobacteriota;c__Actinomycetia;o__Actinomycetales;f__Dermatophilaceae;g__GCA-2748155;s__	No Cluster Assigned	2.05452				Influent	State A	Week 1
BIN0056	671851	2	k101_19383	3243		d__Bacteria;p__Proteobacteria;c__Gammaproteobacteria;o__Burkholderiales;f__Burkholderiaceae;g__Ottowia;s__Ottowia	No Cluster Assigned	3.53479				Influent	State A	Week 1
BIN0056	671851	1	k101_19383	3243		d__Bacteria;p__Proteobacteria;c__Gammaproteobacteria;o__Burkholderiales;f__Burkholderiaceae;g__Ottowia;s__Ottowia	No Cluster Assigned	1.76739				Influent	State A	Week 1
BIN0126	167892	1	k101_19383	3243		Unclassified	No Cluster Assigned	7.07255				Influent	State A	Week 1
BIN0128	161612	2	k101_19383	3243		Unclassified	No Cluster Assigned	14.6948				Influent	State A	Week 1
BIN0072	427750	1	k101_19383	3243		d__Bacteria;p__Proteobacteria;c__Gammaproteobacteria;o__Burkholderiales;f__Burkholderiaceae;g__Ottowia;s__Ottowia	No Cluster Assigned	2.77598				Influent	State A	Week 1
BIN0015	1852194	1	k101_19383	3243		d__Bacteria;p__Proteobacteria;c__Gammaproteobacteria;o__Burkholderiales;f__Rhodocyclaceae;g__Zoogloea;s__	No Cluster Assigned	0.641091				Influent	State A	Week 1
BIN0134	153850	1	k101_19383	3243		Unclassified	No Cluster Assigned	7.71807				Influent	State A	Week 1
BIN0000	2401866	1	k101_19383	3243		d__Bacteria;p__Myxococcota;c__Myxococcia;o__Myxococcales;f__Anaeromyxobacteraceae;g__JADKCZ01;s__	No Cluster Assigned	0.494376				Influent	State A	Week 1
BIN0134	153850	1	k101_19383	3243		Unclassified	No Cluster Assigned	7.71807				Influent	State A	Week 1
BIN0056	671851	1	k101_19383	3243		d__Bacteria;p__Proteobacteria;c__Gammaproteobacteria;o__Burkholderiales;f__Burkholderiaceae;g__Ottowia;s__Ottowia	No Cluster Assigned	1.76739				Influent	State A	Week 1
BIN0094	269817	1	k101_19383	3243		Unclassified	No Cluster Assigned	4.40085				Influent	State A	Week 1
BIN0137	129136	1	k101_19383	3243		Unclassified	No Cluster Assigned	9.19515				Influent	State A	Week 1
BIN0128	161612	1	k101_19383	3243		Unclassified	No Cluster Assigned	7.34738				Influent	State A	Week 1
BIN0011	1155917	1	k101_19383	3243		d__Bacteria;p__Actinobacteriota;c__Actinomycetia;o__Actinomycetales;f__Dermatophilaceae;g__GCA-2748155;s__	No Cluster Assigned	1.02726				Influent	State A	Week 1
BIN0056	671851	1	k101_19383	3243		d__Bacteria;p__Proteobacteria;c__Gammaproteobacteria;o__Burkholderiales;f__Burkholderiaceae;g__Ottowia;s__Ottowia	No Cluster Assigned	1.76739				Influent	State A	Week 1
BIN0056	671851	1	k101_19383	3243		d__Bacteria;p__Proteobacteria;c__Gammaproteobacteria;o__Burkholderiales;f__Burkholderiaceae;g__Ottowia;s__Ottowia	No Cluster Assigned	1.76739				Influent	State A	Week 1
BIN0000	2401866	2	k101_19383	3243		d__Bacteria;p__Myxococcota;c__Myxococcia;o__Myxococcales;f__Anaeromyxobacteraceae;g__JADKCZ01;s__	No Cluster Assigned	0.988752				Influent	State A	Week 1
BIN0134	153850	4	k101_19383	3243		Unclassified	No Cluster Assigned	30.8723				Influent	State A	Week 1
BIN0128	161612	1	k101_19383	3243		Unclassified	No Cluster Assigned	7.34738				Influent	State A	Week 1
BIN0056	671851	1	k101_19383	3243		d__Bacteria;p__Proteobacteria;c__Gammaproteobacteria;o__Burkholderiales;f__Burkholderiaceae;g__Ottowia;s__Ottowia	No Cluster Assigned	1.76739				Influent	State A	Week 1
BIN0050	526298	1	k101_19383	3243		Unclassified	No Cluster Assigned	2.25618				Influent	State A	Week 1
BIN0056	671851	5	k101_19383	3243		d__Bacteria;p__Proteobacteria;c__Gammaproteobacteria;o__Burkholderiales;f__Burkholderiaceae;g__Ottowia;s__Ottowia	No Cluster Assigned	8.83696				Influent	State A	Week 1
BIN0072	427750	1	k101_19383	3243		d__Bacteria;p__Proteobacteria;c__Gammaproteobacteria;o__Burkholderiales;f__Burkholderiaceae;g__Ottowia;s__Ottowia	No Cluster Assigned	2.77598				Influent	State A	Week 1
BIN0056	671851	1	k101_19383	3243		d__Bacteria;p__Proteobacteria;c__Gammaproteobacteria;o__Burkholderiales;f__Burkholderiaceae;g__Ottowia;s__Ottowia	No Cluster Assigned	1.76739				Influent	State A	Week 1
BIN0002	1855624	1	k101_19383	3243		d__Bacteria;p__Proteobacteria;c__Gammaproteobacteria;o__Burkholderiales;f__Burkholderiaceae;g__JAABQG01;s__	No Cluster Assigned	0.639906				Influent	State A	Week 1
BIN0056	671851	2	k101_19383	3243		d__Bacteria;p__Proteobacteria;c__Gammaproteobacteria;o__Burkholderiales;f__Burkholderiaceae;g__Ottowia;s__Ottowia	No Cluster Assigned	3.53479				Influent	State A	Week 1
BIN0056	671851	1	k101_19383	3243		d__Bacteria;p__Proteobacteria;c__Gammaproteobacteria;o__Burkholderiales;f__Burkholderiaceae;g__Ottowia;s__Ottowia	No Cluster Assigned	1.76739				Influent	State A	Week 1
BIN0056	671851	1	k101_19383	3243		d__Bacteria;p__Proteobacteria;c__Gammaproteobacteria;o__Burkholderiales;f__Burkholderiaceae;g__Ottowia;s__Ottowia	No Cluster Assigned	1.76739				Influent	State A	Week 1
BIN0057	301148	1	k101_19383	3243		Unclassified	No Cluster Assigned	3.94299				Influent	State A	Week 1
BIN0056	671851	3	k101_19383	3243		d__Bacteria;p__Proteobacteria;c__Gammaproteobacteria;o__Burkholderiales;f__Burkholderiaceae;g__Ottowia;s__Ottowia	No Cluster Assigned	5.30218				Influent	State A	Week 1
BIN0057	301148	1	k101_19383	3243		Unclassified	No Cluster Assigned	3.94299				Influent	State A	Week 1
BIN0126	167892	1	k101_19383	3243		Unclassified	No Cluster Assigned	7.07255				Influent	State A	Week 1
BIN0037	750952	1	k101_19383	3243		d__Bacteria;p__Acidobacteriota;c__Thermoanaerobaculia;o__UBA5066;f__UBA5066;g__UBA5066;s__	No Cluster Assigned	1.58123				Influent	State A	Week 1
BIN0023	650015	1	k101_19383	3243		d__Bacteria;p__Actinobacteriota;c__Acidimicrobiia;o__Acidimicrobiales;f__Microtrichaceae;g__AWTP1-35;s__	No Cluster Assigned	1.82676				Influent	State A	Week 1
BIN0056	671851	1	k101_19383	3243		d__Bacteria;p__Proteobacteria;c__Gammaproteobacteria;o__Burkholderiales;f__Burkholderiaceae;g__Ottowia;s__Ottowia	No Cluster Assigned	1.76739				Influent	State A	Week 1
BIN0057	301148	1	k101_19383	3243		Unclassified	No Cluster Assigned	3.94299				Influent	State A	Week 1
BIN0057	301148	1	k101_19383	3243		Unclassified	No Cluster Assigned	3.94299				Influent	State A	Week 1
BIN0072	427750	1	k101_19383	3243		d__Bacteria;p__Proteobacteria;c__Gammaproteobacteria;o__Burkholderiales;f__Burkholderiaceae;g__Ottowia;s__Ottowia	No Cluster Assigned	2.77598				Influent	State A	Week 1
BIN0007	1841121	3	k101_19383	3243		d__Bacteria;p__Proteobacteria;c__Gammaproteobacteria;o__Burkholderiales;f__Rhodocyclaceae;g__Zoogloea;s__Zoogloea	No Cluster Assigned	1.93484				Influent	State A	Week 1
BIN0056	671851	1	k101_19383	3243		d__Bacteria;p__Proteobacteria;c__Gammaproteobacteria;o__Burkholderiales;f__Burkholderiaceae;g__Ottowia;s__Ottowia	No Cluster Assigned	1.76739				Influent	State A	Week 1
BIN0015	1852194	1	k101_19383	3243		d__Bacteria;p__Proteobacteria;c__Gammaproteobacteria;o__Burkholderiales;f__Rhodocyclaceae;g__Zoogloea;s__	No Cluster Assigned	0.641091				Influent	State A	Week 1
BIN0056	671851	2	k101_19383	3243		d__Bacteria;p__Proteobacteria;c__Gammaproteobacteria;o__Burkholderiales;f__Burkholderiaceae;g__Ottowia;s__Ottowia	No Cluster Assigned	3.53479				Influent	State A	Week 1
BIN0039	4030981	1	k101_19383	3243		d__Bacteria;p__Bacteroidota;c__Bacteroidia;o__AKYH767-A;f__OLB10;g__OLB10;s__OLB10	No Cluster Assigned	0.294575				Influent	State A	Week 1
BIN0056	671851	1	k101_19383	3243		d__Bacteria;p__Proteobacteria;c__Gammaproteobacteria;o__Burkholderiales;f__Burkholderiaceae;g__Ottowia;s__Ottowia	No Cluster Assigned	1.76739				Influent	State A	Week 1
BIN0057	301148	2	k101_19383	3243		Unclassified	No Cluster Assigned	7.88599				Influent	State A	Week 1
BIN0002	1855624	1	k101_19383	3243		d__Bacteria;p__Proteobacteria;c__Gammaproteobacteria;o__Burkholderiales;f__Burkholderiaceae;g__JAABQG01;s__	No Cluster Assigned	0.639906				Influent	State A	Week 1
BIN0056	671851	2	k101_19383	3243		d__Bacteria;p__Proteobacteria;c__Gammaproteobacteria;o__Burkholderiales;f__Burkholderiaceae;g__Ottowia;s__Ottowia	No Cluster Assigned	3.53479				Influent	State A	Week 1
BIN0045	588401	9	k101_19383	3243		d__Bacteria;p__Proteobacteria;c__Gammaproteobacteria;o__Burkholderiales;f__Burkholderiaceae;g__Rubrivivax;s__	No Cluster Assigned	18.1625				Influent	State A	Week 1
BIN0039	4030981	1	k101_19383	3243		d__Bacteria;p__Bacteroidota;c__Bacteroidia;o__AKYH767-A;f__OLB10;g__OLB10;s__OLB10	No Cluster Assigned	0.294575				Influent	State A	Week 1
BIN0128	161612	1	k101_19383	3243		Unclassified	No Cluster Assigned	7.34738				Influent	State A	Week 1
BIN0072	427750	2	k101_19383	3243		d__Bacteria;p__Proteobacteria;c__Gammaproteobacteria;o__Burkholderiales;f__Burkholderiaceae;g__Ottowia;s__Ottowia	No Cluster Assigned	5.55196				Influent	State A	Week 1
BIN0072	427750	1	k101_19383	3243		d__Bacteria;p__Proteobacteria;c__Gammaproteobacteria;o__Burkholderiales;f__Burkholderiaceae;g__Ottowia;s__Ottowia	No Cluster Assigned	2.77598				Influent	State A	Week 1
BIN0128	161612	1	k101_19383	3243		Unclassified	No Cluster Assigned	7.34738				Influent	State A	Week 1
BIN0094	269817	2	k101_19383	3243		Unclassified	No Cluster Assigned	8.8017				Influent	State A	Week 1
BIN0057	301148	1	k101_19383	3243		Unclassified	No Cluster Assigned	3.94299				Influent	State A	Week 1
BIN0126	167892	1	k101_19383	3243		Unclassified	No Cluster Assigned	7.07255				Influent	State A	Week 1
BIN0056	671851	1	k101_19383	3243		d__Bacteria;p__Proteobacteria;c__Gammaproteobacteria;o__Burkholderiales;f__Burkholderiaceae;g__Ottowia;s__Ottowia	No Cluster Assigned	1.76739				Influent	State A	Week 1
BIN0072	427750	1	k101_19383	3243		d__Bacteria;p__Proteobacteria;c__Gammaproteobacteria;o__Burkholderiales;f__Burkholderiaceae;g__Ottowia;s__Ottowia	No Cluster Assigned	2.77598				Influent	State A	Week 1
BIN0072	427750	1	k101_19383	3243		d__Bacteria;p__Proteobacteria;c__Gammaproteobacteria;o__Burkholderiales;f__Burkholderiaceae;g__Ottowia;s__Ottowia	No Cluster Assigned	2.77598				Influent	State A	Week 1
BIN0015	1852194	1	k101_19383	3243		d__Bacteria;p__Proteobacteria;c__Gammaproteobacteria;o__Burkholderiales;f__Rhodocyclaceae;g__Zoogloea;s__	No Cluster Assigned	0.641091				Influent	State A	Week 1
BIN0128	161612	2	k101_19383	3243		Unclassified	No Cluster Assigned	14.6948				Influent	State A	Week 1
BIN0134	153850	1	k101_19383	3243		Unclassified	No Cluster Assigned	7.71807				Influent	State A	Week 1
BIN0009	1539314	1	k101_19383	3243		d__Bacteria;p__Proteobacteria;c__Gammaproteobacteria;o__Burkholderiales;f__Rhodocyclaceae;g__Azonexus;s__Azonexus	No Cluster Assigned	0.771399				Influent	State A	Week 1
BIN0137	129136	2	k101_19383	3243		Unclassified	No Cluster Assigned	18.3903				Influent	State A	Week 1
BIN0128	161612	1	k101_19383	3243		Unclassified	No Cluster Assigned	7.34738				Influent	State A	Week 1
BIN0039	4030981	1	k101_19383	3243		d__Bacteria;p__Bacteroidota;c__Bacteroidia;o__AKYH767-A;f__OLB10;g__OLB10;s__OLB10	No Cluster Assigned	0.294575				Influent	State A	Week 1
BIN0045	588401	1	k101_19383	3243		d__Bacteria;p__Proteobacteria;c__Gammaproteobacteria;o__Burkholderiales;f__Burkholderiaceae;g__Rubrivivax;s__	No Cluster Assigned	2.01805				Influent	State A	Week 1
BIN0056	671851	5	k101_19383	3243		d__Bacteria;p__Proteobacteria;c__Gammaproteobacteria;o__Burkholderiales;f__Burkholderiaceae;g__Ottowia;s__Ottowia	No Cluster Assigned	8.83696				Influent	State A	Week 1
BIN0134	153850	2	k101_19383	3243		Unclassified	No Cluster Assigned	15.4361				Influent	State A	Week 1
BIN0023	650015	1	k101_19383	3243		d__Bacteria;p__Actinobacteriota;c__Acidimicrobiia;o__Acidimicrobiales;f__Microtrichaceae;g__AWTP1-35;s__	No Cluster Assigned	1.82676				Influent	State A	Week 1
BIN0056	671851	4	k101_19383	3243		d__Bacteria;p__Proteobacteria;c__Gammaproteobacteria;o__Burkholderiales;f__Burkholderiaceae;g__Ottowia;s__Ottowia	No Cluster Assigned	7.06957				Influent	State A	Week 1
BIN0001	1835568	1	k101_19383	3243		d__Bacteria;p__Proteobacteria;c__Gammaproteobacteria;o__Steroidobacterales;f__Steroidobacteraceae;g__RPQJ01;s__	No Cluster Assigned	0.646898				Influent	State A	Week 1
BIN0039	4030981	1	k101_19383	3243		d__Bacteria;p__Bacteroidota;c__Bacteroidia;o__AKYH767-A;f__OLB10;g__OLB10;s__OLB10	No Cluster Assigned	0.294575				Influent	State A	Week 1
BIN0056	671851	2	k101_19383	3243		d__Bacteria;p__Proteobacteria;c__Gammaproteobacteria;o__Burkholderiales;f__Burkholderiaceae;g__Ottowia;s__Ottowia	No Cluster Assigned	3.53479				Influent	State A	Week 1
BIN0056	671851	1	k101_19383	3243		d__Bacteria;p__Proteobacteria;c__Gammaproteobacteria;o__Burkholderiales;f__Burkholderiaceae;g__Ottowia;s__Ottowia	No Cluster Assigned	1.76739				Influent	State A	Week 1
BIN0057	301148	1	k101_19383	3243		Unclassified	No Cluster Assigned	3.94299				Influent	State A	Week 1
BIN0072	427750	1	k101_19383	3243		d__Bacteria;p__Proteobacteria;c__Gammaproteobacteria;o__Burkholderiales;f__Burkholderiaceae;g__Ottowia;s__Ottowia	No Cluster Assigned	2.77598				Influent	State A	Week 1
BIN0056	671851	2	k101_19383	3243		d__Bacteria;p__Proteobacteria;c__Gammaproteobacteria;o__Burkholderiales;f__Burkholderiaceae;g__Ottowia;s__Ottowia	No Cluster Assigned	3.53479				Influent	State A	Week 1
BIN0033	723636	2	k101_19383	3243		d__Bacteria;p__Acidobacteriota;c__Thermoanaerobaculia;o__UBA5066;f__UBA5066;g__;s__	No Cluster Assigned	3.28183				Influent	State A	Week 1
BIN0056	671851	1	k101_19383	3243		d__Bacteria;p__Proteobacteria;c__Gammaproteobacteria;o__Burkholderiales;f__Burkholderiaceae;g__Ottowia;s__Ottowia	No Cluster Assigned	1.76739				Influent	State A	Week 1
BIN0047	386735	1	k101_19383	3243		Unclassified	No Cluster Assigned	3.07038				Influent	State A	Week 1
BIN0001	1835568	1	k101_19383	3243		d__Bacteria;p__Proteobacteria;c__Gammaproteobacteria;o__Steroidobacterales;f__Steroidobacteraceae;g__RPQJ01;s__	No Cluster Assigned	0.646898				Influent	State A	Week 1
BIN0028	971714	1	k101_19383	3243		d__Bacteria;p__Proteobacteria;c__Gammaproteobacteria;o__Competibacterales;f__Competibacteraceae;g__Competibacter_A;s__	No Cluster Assigned	1.22199				Influent	State A	Week 1
BIN0072	427750	1	k101_19383	3243		d__Bacteria;p__Proteobacteria;c__Gammaproteobacteria;o__Burkholderiales;f__Burkholderiaceae;g__Ottowia;s__Ottowia	No Cluster Assigned	2.77598				Influent	State A	Week 1
BIN0126	167892	1	k101_19383	3243		Unclassified	No Cluster Assigned	7.07255				Influent	State A	Week 1
BIN0056	671851	3	k101_19383	3243		d__Bacteria;p__Proteobacteria;c__Gammaproteobacteria;o__Burkholderiales;f__Burkholderiaceae;g__Ottowia;s__Ottowia	No Cluster Assigned	5.30218				Influent	State A	Week 1
BIN0094	269817	1	k101_19383	3243		Unclassified	No Cluster Assigned	4.40085				Influent	State A	Week 1
BIN0000	2401866	1	k101_19383	3243		d__Bacteria;p__Myxococcota;c__Myxococcia;o__Myxococcales;f__Anaeromyxobacteraceae;g__JADKCZ01;s__	No Cluster Assigned	0.494376				Influent	State A	Week 1
BIN0057	301148	1	k101_19383	3243		Unclassified	No Cluster Assigned	3.94299				Influent	State A	Week 1
BIN0014	1162959	1	k101_19383	3243		d__Bacteria;p__Proteobacteria;c__Gammaproteobacteria;o__Xanthomonadales;f__Xanthomonadaceae;g__Thermomonas;s__Thermomonas	No Cluster Assigned	1.02104				Influent	State A	Week 1
BIN0039	4030981	1	k101_19383	3243		d__Bacteria;p__Bacteroidota;c__Bacteroidia;o__AKYH767-A;f__OLB10;g__OLB10;s__OLB10	No Cluster Assigned	0.294575				Influent	State A	Week 1
BIN0134	153850	3	k101_19383	3243		Unclassified	No Cluster Assigned	23.1542				Influent	State A	Week 1
BIN0006	2049420	1	k101_19383	3243		d__Bacteria;p__Proteobacteria;c__Gammaproteobacteria;o__Burkholderiales;f__Rhodocyclaceae;g__Azonexus;s__	No Cluster Assigned	0.579395				Influent	State A	Week 1
BIN0002	1855624	1	k101_19383	3243		d__Bacteria;p__Proteobacteria;c__Gammaproteobacteria;o__Burkholderiales;f__Burkholderiaceae;g__JAABQG01;s__	No Cluster Assigned	0.639906				Influent	State A	Week 1
BIN0049	468122	1	k101_19383	3243		d__Bacteria;p__Proteobacteria;c__Gammaproteobacteria;o__Burkholderiales;f__Rhodocyclaceae;g__Azospira_A;s__	No Cluster Assigned	2.53657				Influent	State A	Week 1
BIN0056	671851	2	k101_19383	3243		d__Bacteria;p__Proteobacteria;c__Gammaproteobacteria;o__Burkholderiales;f__Burkholderiaceae;g__Ottowia;s__Ottowia	No Cluster Assigned	3.53479				Influent	State A	Week 1
BIN0134	153850	2	k101_19383	3243		Unclassified	No Cluster Assigned	15.4361				Influent	State A	Week 1
BIN0001	1835568	1	k101_19383	3243		d__Bacteria;p__Proteobacteria;c__Gammaproteobacteria;o__Steroidobacterales;f__Steroidobacteraceae;g__RPQJ01;s__	No Cluster Assigned	0.646898				Influent	State A	Week 1
BIN0056	671851	3	k101_19383	3243		d__Bacteria;p__Proteobacteria;c__Gammaproteobacteria;o__Burkholderiales;f__Burkholderiaceae;g__Ottowia;s__Ottowia	No Cluster Assigned	5.30218				Influent	State A	Week 1
BIN0056	671851	2	k101_19383	3243		d__Bacteria;p__Proteobacteria;c__Gammaproteobacteria;o__Burkholderiales;f__Burkholderiaceae;g__Ottowia;s__Ottowia	No Cluster Assigned	3.53479				Influent	State A	Week 1
BIN0072	427750	2	k101_19383	3243		d__Bacteria;p__Proteobacteria;c__Gammaproteobacteria;o__Burkholderiales;f__Burkholderiaceae;g__Ottowia;s__Ottowia	No Cluster Assigned	5.55196				Influent	State A	Week 1
BIN0094	269817	1	k101_19383	3243		Unclassified	No Cluster Assigned	4.40085				Influent	State A	Week 1
BIN0056	671851	1	k101_19383	3243		d__Bacteria;p__Proteobacteria;c__Gammaproteobacteria;o__Burkholderiales;f__Burkholderiaceae;g__Ottowia;s__Ottowia	No Cluster Assigned	1.76739				Influent	State A	Week 1
BIN0137	129136	1	k101_19383	3243		Unclassified	No Cluster Assigned	9.19515				Influent	State A	Week 1
BIN0094	269817	1	k101_19383	3243		Unclassified	No Cluster Assigned	4.40085				Influent	State A	Week 1
BIN0034	1127002	1	k101_19383	3243		d__Bacteria;p__Proteobacteria;c__Gammaproteobacteria;o__Competibacterales;f__Competibacteraceae;g__RXIW01;s__RXIW01	No Cluster Assigned	1.05361				Influent	State A	Week 1
BIN0003	780038	1	k101_415615	1607		d__Bacteria;p__Bacteroidota;c__Bacteroidia;o__Chitinophagales;f__Chitinophagaceae;g__JJ008;s__	No Cluster Assigned	3.072			MOBQ	Influent	State A	Week 1
BIN0019	308103	1	k101_36841	4305		d__Bacteria;p__Nitrospirota;c__Nitrospiria;o__Nitrospirales;f__Nitrospiraceae;g__Nitrospira_A;s__Nitrospira_A	No Cluster Assigned	2.90325			MOBT	Influent	State A	Week 1
BIN0071	494351	1	k101_264937	2795		d__Bacteria;p__Proteobacteria;c__Gammaproteobacteria;o__Burkholderiales;f__Rhodocyclaceae;g__JAEUNX01;s__JAEUNX01	No Cluster Assigned	2.78699			virb4;T_virB3;T_virB2	Influent	State A	Week 1
BIN0071	494351	1	k101_371199	2504		d__Bacteria;p__Proteobacteria;c__Gammaproteobacteria;o__Burkholderiales;f__Rhodocyclaceae;g__JAEUNX01;s__JAEUNX01	No Cluster Assigned	3.11088				Influent	State A	Week 1
BIN0071	494351	1	k101_433419	2752		d__Bacteria;p__Proteobacteria;c__Gammaproteobacteria;o__Burkholderiales;f__Rhodocyclaceae;g__JAEUNX01;s__JAEUNX01	No Cluster Assigned	2.83054			virb4;T_virB5;T_virB6	Influent	State A	Week 1
BIN0071	494351	1	k101_592119	8135		d__Bacteria;p__Proteobacteria;c__Gammaproteobacteria;o__Burkholderiales;f__Rhodocyclaceae;g__JAEUNX01;s__JAEUNX01	No Cluster Assigned	0.957547				Influent	State A	Week 1
BIN0046	1433720	1	k101_684935	4249		d__Bacteria;p__Proteobacteria;c__Gammaproteobacteria;o__Pseudomonadales;f__UBA5862;g__;s__	No Cluster Assigned	0.632123				Influent	State A	Week 1
BIN0006	2049420	1	k101_19512	3781		d__Bacteria;p__Proteobacteria;c__Gammaproteobacteria;o__Burkholderiales;f__Rhodocyclaceae;g__Azonexus;s__	No Cluster Assigned	0.496953				Influent	State A	Week 1
BIN0006	2049420	7	k101_19512	3781		d__Bacteria;p__Proteobacteria;c__Gammaproteobacteria;o__Burkholderiales;f__Rhodocyclaceae;g__Azonexus;s__	No Cluster Assigned	3.47867				Influent	State A	Week 1
BIN0009	1539314	2	k101_19512	3781		d__Bacteria;p__Proteobacteria;c__Gammaproteobacteria;o__Burkholderiales;f__Rhodocyclaceae;g__Azonexus;s__Azonexus	No Cluster Assigned	1.32327				Influent	State A	Week 1
BIN0039	4030981	1	k101_19512	3781		d__Bacteria;p__Bacteroidota;c__Bacteroidia;o__AKYH767-A;f__OLB10;g__OLB10;s__OLB10	No Cluster Assigned	0.252659				Influent	State A	Week 1
BIN0009	1539314	1	k101_19512	3781		d__Bacteria;p__Proteobacteria;c__Gammaproteobacteria;o__Burkholderiales;f__Rhodocyclaceae;g__Azonexus;s__Azonexus	No Cluster Assigned	0.661636				Influent	State A	Week 1
BIN0097	86943	1	k101_19512	3781		Unclassified	No Cluster Assigned	11.7142				Influent	State A	Week 1
BIN0006	2049420	1	k101_19512	3781		d__Bacteria;p__Proteobacteria;c__Gammaproteobacteria;o__Burkholderiales;f__Rhodocyclaceae;g__Azonexus;s__	No Cluster Assigned	0.496953				Influent	State A	Week 1
BIN0066	385576	1	k101_19512	3781		d__Bacteria;p__Proteobacteria;c__Gammaproteobacteria;o__Burkholderiales;f__Rhodocyclaceae;g__Azospira_A;s__	No Cluster Assigned	2.64141				Influent	State A	Week 1
BIN0009	1539314	1	k101_19512	3781		d__Bacteria;p__Proteobacteria;c__Gammaproteobacteria;o__Burkholderiales;f__Rhodocyclaceae;g__Azonexus;s__Azonexus	No Cluster Assigned	0.661636				Influent	State A	Week 1
BIN0009	1539314	1	k101_19512	3781		d__Bacteria;p__Proteobacteria;c__Gammaproteobacteria;o__Burkholderiales;f__Rhodocyclaceae;g__Azonexus;s__Azonexus	No Cluster Assigned	0.661636				Influent	State A	Week 1
BIN0049	468122	1	k101_19512	3781		d__Bacteria;p__Proteobacteria;c__Gammaproteobacteria;o__Burkholderiales;f__Rhodocyclaceae;g__Azospira_A;s__	No Cluster Assigned	2.17564				Influent	State A	Week 1
BIN0009	1539314	1	k101_19512	3781		d__Bacteria;p__Proteobacteria;c__Gammaproteobacteria;o__Burkholderiales;f__Rhodocyclaceae;g__Azonexus;s__Azonexus	No Cluster Assigned	0.661636				Influent	State A	Week 1
BIN0028	971714	1	k101_19512	3781		d__Bacteria;p__Proteobacteria;c__Gammaproteobacteria;o__Competibacterales;f__Competibacteraceae;g__Competibacter_A;s__	No Cluster Assigned	1.04811				Influent	State A	Week 1
BIN0009	1539314	1	k101_19512	3781		d__Bacteria;p__Proteobacteria;c__Gammaproteobacteria;o__Burkholderiales;f__Rhodocyclaceae;g__Azonexus;s__Azonexus	No Cluster Assigned	0.661636				Influent	State A	Week 1
BIN0006	2049420	1	k101_19512	3781		d__Bacteria;p__Proteobacteria;c__Gammaproteobacteria;o__Burkholderiales;f__Rhodocyclaceae;g__Azonexus;s__	No Cluster Assigned	0.496953				Influent	State A	Week 1
BIN0009	1539314	1	k101_19512	3781		d__Bacteria;p__Proteobacteria;c__Gammaproteobacteria;o__Burkholderiales;f__Rhodocyclaceae;g__Azonexus;s__Azonexus	No Cluster Assigned	0.661636				Influent	State A	Week 1
BIN0034	1127002	1	k101_19512	3781		d__Bacteria;p__Proteobacteria;c__Gammaproteobacteria;o__Competibacterales;f__Competibacteraceae;g__RXIW01;s__RXIW01	No Cluster Assigned	0.903694				Influent	State A	Week 1
BIN0009	1539314	1	k101_19512	3781		d__Bacteria;p__Proteobacteria;c__Gammaproteobacteria;o__Burkholderiales;f__Rhodocyclaceae;g__Azonexus;s__Azonexus	No Cluster Assigned	0.661636				Influent	State A	Week 1
BIN0009	1539314	1	k101_19512	3781		d__Bacteria;p__Proteobacteria;c__Gammaproteobacteria;o__Burkholderiales;f__Rhodocyclaceae;g__Azonexus;s__Azonexus	No Cluster Assigned	0.661636				Influent	State A	Week 1
BIN0051	467719	1	k101_19512	3781		d__Bacteria;p__Proteobacteria;c__Gammaproteobacteria;o__Burkholderiales;f__Rhodocyclaceae;g__Azospira_A;s__	No Cluster Assigned	2.17752				Influent	State A	Week 1
BIN0006	2049420	1	k101_19512	3781		d__Bacteria;p__Proteobacteria;c__Gammaproteobacteria;o__Burkholderiales;f__Rhodocyclaceae;g__Azonexus;s__	No Cluster Assigned	0.496953				Influent	State A	Week 1
BIN0009	1539314	1	k101_19512	3781		d__Bacteria;p__Proteobacteria;c__Gammaproteobacteria;o__Burkholderiales;f__Rhodocyclaceae;g__Azonexus;s__Azonexus	No Cluster Assigned	0.661636				Influent	State A	Week 1
BIN0103	83997	1	k101_19512	3781		Unclassified	No Cluster Assigned	12.125				Influent	State A	Week 1
BIN0009	1539314	1	k101_19512	3781		d__Bacteria;p__Proteobacteria;c__Gammaproteobacteria;o__Burkholderiales;f__Rhodocyclaceae;g__Azonexus;s__Azonexus	No Cluster Assigned	0.661636				Influent	State A	Week 1
BIN0024	1204036	1	k101_19512	3781		d__Bacteria;p__Myxococcota;c__Polyangia;o__Palsa-1104;f__JAEUJZ01;g__JAGNNG01;s__	No Cluster Assigned	0.845876				Influent	State A	Week 1
BIN0009	1539314	1	k101_19512	3781		d__Bacteria;p__Proteobacteria;c__Gammaproteobacteria;o__Burkholderiales;f__Rhodocyclaceae;g__Azonexus;s__Azonexus	No Cluster Assigned	0.661636				Influent	State A	Week 1
BIN0009	1539314	1	k101_19512	3781		d__Bacteria;p__Proteobacteria;c__Gammaproteobacteria;o__Burkholderiales;f__Rhodocyclaceae;g__Azonexus;s__Azonexus	No Cluster Assigned	0.661636				Influent	State A	Week 1
BIN0039	4030981	1	k101_19512	3781		d__Bacteria;p__Bacteroidota;c__Bacteroidia;o__AKYH767-A;f__OLB10;g__OLB10;s__OLB10	No Cluster Assigned	0.252659				Influent	State A	Week 1
BIN0009	1539314	1	k101_19512	3781		d__Bacteria;p__Proteobacteria;c__Gammaproteobacteria;o__Burkholderiales;f__Rhodocyclaceae;g__Azonexus;s__Azonexus	No Cluster Assigned	0.661636				Influent	State A	Week 1
BIN0009	1539314	1	k101_19512	3781		d__Bacteria;p__Proteobacteria;c__Gammaproteobacteria;o__Burkholderiales;f__Rhodocyclaceae;g__Azonexus;s__Azonexus	No Cluster Assigned	0.661636				Influent	State A	Week 1
BIN0042	426100	1	k101_19512	3781		d__Bacteria;p__Proteobacteria;c__Gammaproteobacteria;o__Burkholderiales;f__Rhodocyclaceae;g__Azonexus;s__	No Cluster Assigned	2.3902				Influent	State A	Week 1
BIN0015	1852194	1	k101_19512	3781		d__Bacteria;p__Proteobacteria;c__Gammaproteobacteria;o__Burkholderiales;f__Rhodocyclaceae;g__Zoogloea;s__	No Cluster Assigned	0.54987				Influent	State A	Week 1
BIN0007	1841121	1	k101_19512	3781		d__Bacteria;p__Proteobacteria;c__Gammaproteobacteria;o__Burkholderiales;f__Rhodocyclaceae;g__Zoogloea;s__Zoogloea	No Cluster Assigned	0.553177				Influent	State A	Week 1
BIN0009	1539314	1	k101_19512	3781		d__Bacteria;p__Proteobacteria;c__Gammaproteobacteria;o__Burkholderiales;f__Rhodocyclaceae;g__Azonexus;s__Azonexus	No Cluster Assigned	0.661636				Influent	State A	Week 1
BIN0009	1539314	1	k101_19512	3781		d__Bacteria;p__Proteobacteria;c__Gammaproteobacteria;o__Burkholderiales;f__Rhodocyclaceae;g__Azonexus;s__Azonexus	No Cluster Assigned	0.661636				Influent	State A	Week 1
BIN0008	1258706	1	k101_19512	3781		d__Bacteria;p__Proteobacteria;c__Gammaproteobacteria;o__Competibacterales;f__Competibacteraceae;g__RXIX01;s__RXIX01	No Cluster Assigned	0.809137				Influent	State A	Week 1
BIN0009	1539314	1	k101_19512	3781		d__Bacteria;p__Proteobacteria;c__Gammaproteobacteria;o__Burkholderiales;f__Rhodocyclaceae;g__Azonexus;s__Azonexus	No Cluster Assigned	0.661636				Influent	State A	Week 1
BIN0009	1539314	2	k101_19512	3781		d__Bacteria;p__Proteobacteria;c__Gammaproteobacteria;o__Burkholderiales;f__Rhodocyclaceae;g__Azonexus;s__Azonexus	No Cluster Assigned	1.32327				Influent	State A	Week 1
BIN0009	1539314	1	k101_19512	3781		d__Bacteria;p__Proteobacteria;c__Gammaproteobacteria;o__Burkholderiales;f__Rhodocyclaceae;g__Azonexus;s__Azonexus	No Cluster Assigned	0.661636				Influent	State A	Week 1
BIN0009	1539314	1	k101_19512	3781		d__Bacteria;p__Proteobacteria;c__Gammaproteobacteria;o__Burkholderiales;f__Rhodocyclaceae;g__Azonexus;s__Azonexus	No Cluster Assigned	0.661636				Influent	State A	Week 1
BIN0039	4030981	1	k101_19512	3781		d__Bacteria;p__Bacteroidota;c__Bacteroidia;o__AKYH767-A;f__OLB10;g__OLB10;s__OLB10	No Cluster Assigned	0.252659				Influent	State A	Week 1
BIN0009	1539314	1	k101_19512	3781		d__Bacteria;p__Proteobacteria;c__Gammaproteobacteria;o__Burkholderiales;f__Rhodocyclaceae;g__Azonexus;s__Azonexus	No Cluster Assigned	0.661636				Influent	State A	Week 1
BIN0009	1539314	1	k101_19512	3781		d__Bacteria;p__Proteobacteria;c__Gammaproteobacteria;o__Burkholderiales;f__Rhodocyclaceae;g__Azonexus;s__Azonexus	No Cluster Assigned	0.661636				Influent	State A	Week 1
BIN0128	161612	1	k101_19512	3781		Unclassified	No Cluster Assigned	6.30192				Influent	State A	Week 1
BIN0009	1539314	1	k101_19512	3781		d__Bacteria;p__Proteobacteria;c__Gammaproteobacteria;o__Burkholderiales;f__Rhodocyclaceae;g__Azonexus;s__Azonexus	No Cluster Assigned	0.661636				Influent	State A	Week 1
BIN0107	87609	1	k101_19512	3781		Unclassified	No Cluster Assigned	11.6251				Influent	State A	Week 1
BIN0015	1852194	1	k101_19512	3781		d__Bacteria;p__Proteobacteria;c__Gammaproteobacteria;o__Burkholderiales;f__Rhodocyclaceae;g__Zoogloea;s__	No Cluster Assigned	0.54987				Influent	State A	Week 1
BIN0009	1539314	21	k101_19512	3781		d__Bacteria;p__Proteobacteria;c__Gammaproteobacteria;o__Burkholderiales;f__Rhodocyclaceae;g__Azonexus;s__Azonexus	No Cluster Assigned	13.8944				Influent	State A	Week 1
BIN0046	1433720	1	k101_19512	3781		d__Bacteria;p__Proteobacteria;c__Gammaproteobacteria;o__Pseudomonadales;f__UBA5862;g__;s__	No Cluster Assigned	0.710366				Influent	State A	Week 1
BIN0009	1539314	1	k101_19512	3781		d__Bacteria;p__Proteobacteria;c__Gammaproteobacteria;o__Burkholderiales;f__Rhodocyclaceae;g__Azonexus;s__Azonexus	No Cluster Assigned	0.661636				Influent	State A	Week 1
BIN0047	386735	1	k101_19512	3781		Unclassified	No Cluster Assigned	2.6335				Influent	State A	Week 1
BIN0009	1539314	1	k101_19512	3781		d__Bacteria;p__Proteobacteria;c__Gammaproteobacteria;o__Burkholderiales;f__Rhodocyclaceae;g__Azonexus;s__Azonexus	No Cluster Assigned	0.661636				Influent	State A	Week 1
BIN0145	53685	1	k101_19512	3781		Unclassified	No Cluster Assigned	18.9711				Influent	State A	Week 1
BIN0103	83997	1	k101_19512	3781		Unclassified	No Cluster Assigned	12.125				Influent	State A	Week 1
BIN0009	1539314	1	k101_19512	3781		d__Bacteria;p__Proteobacteria;c__Gammaproteobacteria;o__Burkholderiales;f__Rhodocyclaceae;g__Azonexus;s__Azonexus	No Cluster Assigned	0.661636				Influent	State A	Week 1
BIN0009	1539314	1	k101_19512	3781		d__Bacteria;p__Proteobacteria;c__Gammaproteobacteria;o__Burkholderiales;f__Rhodocyclaceae;g__Azonexus;s__Azonexus	No Cluster Assigned	0.661636				Influent	State A	Week 1
BIN0001	1835568	1	k101_19512	3781		d__Bacteria;p__Proteobacteria;c__Gammaproteobacteria;o__Steroidobacterales;f__Steroidobacteraceae;g__RPQJ01;s__	No Cluster Assigned	0.55485				Influent	State A	Week 1
BIN0008	1258706	1	k101_19512	3781		d__Bacteria;p__Proteobacteria;c__Gammaproteobacteria;o__Competibacterales;f__Competibacteraceae;g__RXIX01;s__RXIX01	No Cluster Assigned	0.809137				Influent	State A	Week 1
BIN0106	56686	1	k101_19512	3781		d__Bacteria;p__Cyanobacteria;c__Cyanobacteriia;o__CACIAM-69d;f__CACIAM-69d;g__CACIAM-69d;s__CACIAM-69d	No Cluster Assigned	17.9668				Influent	State A	Week 1
BIN0005	1662343	1	k101_19512	3781		d__Bacteria;p__Actinobacteriota;c__Actinomycetia;o__Actinomycetales;f__Dermatophilaceae;g__GCA-2748155;s__	No Cluster Assigned	0.612669				Influent	State A	Week 1
BIN0028	971714	1	k101_19512	3781		d__Bacteria;p__Proteobacteria;c__Gammaproteobacteria;o__Competibacterales;f__Competibacteraceae;g__Competibacter_A;s__	No Cluster Assigned	1.04811				Influent	State A	Week 1
BIN0009	1539314	1	k101_19512	3781		d__Bacteria;p__Proteobacteria;c__Gammaproteobacteria;o__Burkholderiales;f__Rhodocyclaceae;g__Azonexus;s__Azonexus	No Cluster Assigned	0.661636				Influent	State A	Week 1
BIN0009	1539314	1	k101_19512	3781		d__Bacteria;p__Proteobacteria;c__Gammaproteobacteria;o__Burkholderiales;f__Rhodocyclaceae;g__Azonexus;s__Azonexus	No Cluster Assigned	0.661636				Influent	State A	Week 1
BIN0009	1539314	1	k101_19512	3781		d__Bacteria;p__Proteobacteria;c__Gammaproteobacteria;o__Burkholderiales;f__Rhodocyclaceae;g__Azonexus;s__Azonexus	No Cluster Assigned	0.661636				Influent	State A	Week 1
BIN0009	1539314	1	k101_19512	3781		d__Bacteria;p__Proteobacteria;c__Gammaproteobacteria;o__Burkholderiales;f__Rhodocyclaceae;g__Azonexus;s__Azonexus	No Cluster Assigned	0.661636				Influent	State A	Week 1
BIN0009	1539314	2	k101_19512	3781		d__Bacteria;p__Proteobacteria;c__Gammaproteobacteria;o__Burkholderiales;f__Rhodocyclaceae;g__Azonexus;s__Azonexus	No Cluster Assigned	1.32327				Influent	State A	Week 1
BIN0011	1155917	1	k101_19512	3781		d__Bacteria;p__Actinobacteriota;c__Actinomycetia;o__Actinomycetales;f__Dermatophilaceae;g__GCA-2748155;s__	No Cluster Assigned	0.881089				Influent	State A	Week 1
BIN0009	1539314	1	k101_19512	3781		d__Bacteria;p__Proteobacteria;c__Gammaproteobacteria;o__Burkholderiales;f__Rhodocyclaceae;g__Azonexus;s__Azonexus	No Cluster Assigned	0.661636				Influent	State A	Week 1
BIN0009	1539314	1	k101_19512	3781		d__Bacteria;p__Proteobacteria;c__Gammaproteobacteria;o__Burkholderiales;f__Rhodocyclaceae;g__Azonexus;s__Azonexus	No Cluster Assigned	0.661636				Influent	State A	Week 1
BIN0039	4030981	1	k101_19512	3781		d__Bacteria;p__Bacteroidota;c__Bacteroidia;o__AKYH767-A;f__OLB10;g__OLB10;s__OLB10	No Cluster Assigned	0.252659				Influent	State A	Week 1
BIN0009	1539314	1	k101_19512	3781		d__Bacteria;p__Proteobacteria;c__Gammaproteobacteria;o__Burkholderiales;f__Rhodocyclaceae;g__Azonexus;s__Azonexus	No Cluster Assigned	0.661636				Influent	State A	Week 1
BIN0009	1539314	1	k101_19512	3781		d__Bacteria;p__Proteobacteria;c__Gammaproteobacteria;o__Burkholderiales;f__Rhodocyclaceae;g__Azonexus;s__Azonexus	No Cluster Assigned	0.661636				Influent	State A	Week 1
BIN0009	1539314	1	k101_19512	3781		d__Bacteria;p__Proteobacteria;c__Gammaproteobacteria;o__Burkholderiales;f__Rhodocyclaceae;g__Azonexus;s__Azonexus	No Cluster Assigned	0.661636				Influent	State A	Week 1
BIN0094	269817	1	k101_19512	3781		Unclassified	No Cluster Assigned	3.77465				Influent	State A	Week 1
BIN0009	1539314	1	k101_19512	3781		d__Bacteria;p__Proteobacteria;c__Gammaproteobacteria;o__Burkholderiales;f__Rhodocyclaceae;g__Azonexus;s__Azonexus	No Cluster Assigned	0.661636				Influent	State A	Week 1
BIN0009	1539314	2	k101_19512	3781		d__Bacteria;p__Proteobacteria;c__Gammaproteobacteria;o__Burkholderiales;f__Rhodocyclaceae;g__Azonexus;s__Azonexus	No Cluster Assigned	1.32327				Influent	State A	Week 1
BIN0066	385576	1	k101_19512	3781		d__Bacteria;p__Proteobacteria;c__Gammaproteobacteria;o__Burkholderiales;f__Rhodocyclaceae;g__Azospira_A;s__	No Cluster Assigned	2.64141				Influent	State A	Week 1
BIN0015	1852194	2	k101_19512	3781		d__Bacteria;p__Proteobacteria;c__Gammaproteobacteria;o__Burkholderiales;f__Rhodocyclaceae;g__Zoogloea;s__	No Cluster Assigned	1.09974				Influent	State A	Week 1
BIN0026	652645	1	k101_19512	3781		d__Bacteria;p__Proteobacteria;c__Alphaproteobacteria;o__Caulobacterales;f__Caulobacteraceae;g__Phenylobacterium;s__	No Cluster Assigned	1.56052				Influent	State A	Week 1
BIN0009	1539314	2	k101_19512	3781		d__Bacteria;p__Proteobacteria;c__Gammaproteobacteria;o__Burkholderiales;f__Rhodocyclaceae;g__Azonexus;s__Azonexus	No Cluster Assigned	1.32327				Influent	State A	Week 1
BIN0006	2049420	1	k101_19512	3781		d__Bacteria;p__Proteobacteria;c__Gammaproteobacteria;o__Burkholderiales;f__Rhodocyclaceae;g__Azonexus;s__	No Cluster Assigned	0.496953				Influent	State A	Week 1
BIN0009	1539314	1	k101_19512	3781		d__Bacteria;p__Proteobacteria;c__Gammaproteobacteria;o__Burkholderiales;f__Rhodocyclaceae;g__Azonexus;s__Azonexus	No Cluster Assigned	0.661636				Influent	State A	Week 1
BIN0009	1539314	1	k101_19512	3781		d__Bacteria;p__Proteobacteria;c__Gammaproteobacteria;o__Burkholderiales;f__Rhodocyclaceae;g__Azonexus;s__Azonexus	No Cluster Assigned	0.661636				Influent	State A	Week 1
BIN0009	1539314	1	k101_19512	3781		d__Bacteria;p__Proteobacteria;c__Gammaproteobacteria;o__Burkholderiales;f__Rhodocyclaceae;g__Azonexus;s__Azonexus	No Cluster Assigned	0.661636				Influent	State A	Week 1
BIN0000	2401866	1	k101_19512	3781		d__Bacteria;p__Myxococcota;c__Myxococcia;o__Myxococcales;f__Anaeromyxobacteraceae;g__JADKCZ01;s__	No Cluster Assigned	0.424031				Influent	State A	Week 1
BIN0009	1539314	1	k101_19512	3781		d__Bacteria;p__Proteobacteria;c__Gammaproteobacteria;o__Burkholderiales;f__Rhodocyclaceae;g__Azonexus;s__Azonexus	No Cluster Assigned	0.661636				Influent	State A	Week 1
BIN0130	63972	1	k101_19512	3781		Unclassified	No Cluster Assigned	15.9205				Influent	State A	Week 1
BIN0094	269817	1	k101_19512	3781		Unclassified	No Cluster Assigned	3.77465				Influent	State A	Week 1
BIN0009	1539314	1	k101_19512	3781		d__Bacteria;p__Proteobacteria;c__Gammaproteobacteria;o__Burkholderiales;f__Rhodocyclaceae;g__Azonexus;s__Azonexus	No Cluster Assigned	0.661636				Influent	State A	Week 1
BIN0009	1539314	1	k101_19512	3781		d__Bacteria;p__Proteobacteria;c__Gammaproteobacteria;o__Burkholderiales;f__Rhodocyclaceae;g__Azonexus;s__Azonexus	No Cluster Assigned	0.661636				Influent	State A	Week 1
BIN0150	33372	1	k101_19512	3781		Unclassified	No Cluster Assigned	30.5186				Influent	State A	Week 1
BIN0009	1539314	1	k101_19512	3781		d__Bacteria;p__Proteobacteria;c__Gammaproteobacteria;o__Burkholderiales;f__Rhodocyclaceae;g__Azonexus;s__Azonexus	No Cluster Assigned	0.661636				Influent	State A	Week 1
BIN0009	1539314	4	k101_19512	3781		d__Bacteria;p__Proteobacteria;c__Gammaproteobacteria;o__Burkholderiales;f__Rhodocyclaceae;g__Azonexus;s__Azonexus	No Cluster Assigned	2.64654				Influent	State A	Week 1
BIN0042	426100	1	k101_19512	3781		d__Bacteria;p__Proteobacteria;c__Gammaproteobacteria;o__Burkholderiales;f__Rhodocyclaceae;g__Azonexus;s__	No Cluster Assigned	2.3902				Influent	State A	Week 1
BIN0003	780038	1	k101_19512	3781		d__Bacteria;p__Bacteroidota;c__Bacteroidia;o__Chitinophagales;f__Chitinophagaceae;g__JJ008;s__	No Cluster Assigned	1.30566				Influent	State A	Week 1
BIN0009	1539314	1	k101_19512	3781		d__Bacteria;p__Proteobacteria;c__Gammaproteobacteria;o__Burkholderiales;f__Rhodocyclaceae;g__Azonexus;s__Azonexus	No Cluster Assigned	0.661636				Influent	State A	Week 1
BIN0009	1539314	1	k101_19512	3781		d__Bacteria;p__Proteobacteria;c__Gammaproteobacteria;o__Burkholderiales;f__Rhodocyclaceae;g__Azonexus;s__Azonexus	No Cluster Assigned	0.661636				Influent	State A	Week 1
BIN0071	494351	1	k101_19512	3781		d__Bacteria;p__Proteobacteria;c__Gammaproteobacteria;o__Burkholderiales;f__Rhodocyclaceae;g__JAEUNX01;s__JAEUNX01	No Cluster Assigned	2.06021				Influent	State A	Week 1
BIN0005	1662343	1	k101_19512	3781		d__Bacteria;p__Actinobacteriota;c__Actinomycetia;o__Actinomycetales;f__Dermatophilaceae;g__GCA-2748155;s__	No Cluster Assigned	0.612669				Influent	State A	Week 1
BIN0009	1539314	1	k101_19512	3781		d__Bacteria;p__Proteobacteria;c__Gammaproteobacteria;o__Burkholderiales;f__Rhodocyclaceae;g__Azonexus;s__Azonexus	No Cluster Assigned	0.661636				Influent	State A	Week 1
BIN0039	4030981	1	k101_19512	3781		d__Bacteria;p__Bacteroidota;c__Bacteroidia;o__AKYH767-A;f__OLB10;g__OLB10;s__OLB10	No Cluster Assigned	0.252659				Influent	State A	Week 1
BIN0009	1539314	3	k101_19512	3781		d__Bacteria;p__Proteobacteria;c__Gammaproteobacteria;o__Burkholderiales;f__Rhodocyclaceae;g__Azonexus;s__Azonexus	No Cluster Assigned	1.98491				Influent	State A	Week 1
BIN0109	175573	1	k101_19512	3781		Unclassified	No Cluster Assigned	5.80081				Influent	State A	Week 1
BIN0013	3017842	1	k101_19512	3781		d__Bacteria;p__Proteobacteria;c__Gammaproteobacteria;o__Burkholderiales;f__Rhodocyclaceae;g__Zoogloea;s__Zoogloea	No Cluster Assigned	0.337481				Influent	State A	Week 1
BIN0009	1539314	1	k101_19512	3781		d__Bacteria;p__Proteobacteria;c__Gammaproteobacteria;o__Burkholderiales;f__Rhodocyclaceae;g__Azonexus;s__Azonexus	No Cluster Assigned	0.661636				Influent	State A	Week 1
BIN0028	971714	1	k101_19512	3781		d__Bacteria;p__Proteobacteria;c__Gammaproteobacteria;o__Competibacterales;f__Competibacteraceae;g__Competibacter_A;s__	No Cluster Assigned	1.04811				Influent	State A	Week 1
BIN0009	1539314	1	k101_19512	3781		d__Bacteria;p__Proteobacteria;c__Gammaproteobacteria;o__Burkholderiales;f__Rhodocyclaceae;g__Azonexus;s__Azonexus	No Cluster Assigned	0.661636				Influent	State A	Week 1
BIN0009	1539314	1	k101_19512	3781		d__Bacteria;p__Proteobacteria;c__Gammaproteobacteria;o__Burkholderiales;f__Rhodocyclaceae;g__Azonexus;s__Azonexus	No Cluster Assigned	0.661636				Influent	State A	Week 1
BIN0039	4030981	1	k101_19512	3781		d__Bacteria;p__Bacteroidota;c__Bacteroidia;o__AKYH767-A;f__OLB10;g__OLB10;s__OLB10	No Cluster Assigned	0.252659				Influent	State A	Week 1
BIN0009	1539314	2	k101_19512	3781		d__Bacteria;p__Proteobacteria;c__Gammaproteobacteria;o__Burkholderiales;f__Rhodocyclaceae;g__Azonexus;s__Azonexus	No Cluster Assigned	1.32327				Influent	State A	Week 1
BIN0039	4030981	1	k101_19512	3781		d__Bacteria;p__Bacteroidota;c__Bacteroidia;o__AKYH767-A;f__OLB10;g__OLB10;s__OLB10	No Cluster Assigned	0.252659				Influent	State A	Week 1
BIN0015	1852194	1	k101_19512	3781		d__Bacteria;p__Proteobacteria;c__Gammaproteobacteria;o__Burkholderiales;f__Rhodocyclaceae;g__Zoogloea;s__	No Cluster Assigned	0.54987				Influent	State A	Week 1
BIN0043	448824	1	k101_19512	3781		d__Bacteria;p__Proteobacteria;c__Alphaproteobacteria;o__Sphingomonadales;f__Sphingomonadaceae;g__Novosphingobium;s__	No Cluster Assigned	2.26919				Influent	State A	Week 1
BIN0009	1539314	1	k101_19512	3781		d__Bacteria;p__Proteobacteria;c__Gammaproteobacteria;o__Burkholderiales;f__Rhodocyclaceae;g__Azonexus;s__Azonexus	No Cluster Assigned	0.661636				Influent	State A	Week 1
BIN0009	1539314	1	k101_19512	3781		d__Bacteria;p__Proteobacteria;c__Gammaproteobacteria;o__Burkholderiales;f__Rhodocyclaceae;g__Azonexus;s__Azonexus	No Cluster Assigned	0.661636				Influent	State A	Week 1
BIN0012	408682	1	k101_19512	3781		d__Bacteria;p__Nitrospirota;c__Nitrospiria;o__Nitrospirales;f__Nitrospiraceae;g__Nitrospira_A;s__Nitrospira_A	No Cluster Assigned	2.49207				Influent	State A	Week 1
BIN0050	526298	1	k101_19512	3781		Unclassified	No Cluster Assigned	1.93515				Influent	State A	Week 1
BIN0009	1539314	1	k101_19512	3781		d__Bacteria;p__Proteobacteria;c__Gammaproteobacteria;o__Burkholderiales;f__Rhodocyclaceae;g__Azonexus;s__Azonexus	No Cluster Assigned	0.661636				Influent	State A	Week 1
BIN0001	1835568	1	k101_19512	3781		d__Bacteria;p__Proteobacteria;c__Gammaproteobacteria;o__Steroidobacterales;f__Steroidobacteraceae;g__RPQJ01;s__	No Cluster Assigned	0.55485				Influent	State A	Week 1
BIN0006	2049420	1	k101_19512	3781		d__Bacteria;p__Proteobacteria;c__Gammaproteobacteria;o__Burkholderiales;f__Rhodocyclaceae;g__Azonexus;s__	No Cluster Assigned	0.496953				Influent	State A	Week 1
BIN0012	408682	1	k101_19512	3781		d__Bacteria;p__Nitrospirota;c__Nitrospiria;o__Nitrospirales;f__Nitrospiraceae;g__Nitrospira_A;s__Nitrospira_A	No Cluster Assigned	2.49207				Influent	State A	Week 1
BIN0021	606236	1	k101_19512	3781		d__Bacteria;p__Bacteroidota;c__Bacteroidia;o__Chitinophagales;f__JADIYW01;g__JADJSS01;s__	No Cluster Assigned	1.67998				Influent	State A	Week 1
BIN0009	1539314	1	k101_19512	3781		d__Bacteria;p__Proteobacteria;c__Gammaproteobacteria;o__Burkholderiales;f__Rhodocyclaceae;g__Azonexus;s__Azonexus	No Cluster Assigned	0.661636				Influent	State A	Week 1
BIN0008	1258706	1	k101_19512	3781		d__Bacteria;p__Proteobacteria;c__Gammaproteobacteria;o__Competibacterales;f__Competibacteraceae;g__RXIX01;s__RXIX01	No Cluster Assigned	0.809137				Influent	State A	Week 1
BIN0025	493432	1	k101_177700	9430		d__Bacteria;p__Bacteroidota;c__Bacteroidia;o__Chitinophagales;f__Saprospiraceae;g__JAEUUM01;s__	No Cluster Assigned	0.827588				Influent	State A	Week 1
BIN0030	1516726	1	k101_19536	5652		d__Bacteria;p__Proteobacteria;c__Gammaproteobacteria;o__Competibacterales;f__Competibacteraceae;g__RXIV01;s__RXIV01	No Cluster Assigned	0.449204				Influent	State A	Week 1
BIN0039	4030981	1	k101_19536	5652		d__Bacteria;p__Bacteroidota;c__Bacteroidia;o__AKYH767-A;f__OLB10;g__OLB10;s__OLB10	No Cluster Assigned	0.169021				Influent	State A	Week 1
BIN0002	1855624	1	k101_19536	5652		d__Bacteria;p__Proteobacteria;c__Gammaproteobacteria;o__Burkholderiales;f__Burkholderiaceae;g__JAABQG01;s__	No Cluster Assigned	0.367165				Influent	State A	Week 1
BIN0030	1516726	1	k101_19536	5652		d__Bacteria;p__Proteobacteria;c__Gammaproteobacteria;o__Competibacterales;f__Competibacteraceae;g__RXIV01;s__RXIV01	No Cluster Assigned	0.449204				Influent	State A	Week 1
BIN0030	1516726	2	k101_19536	5652		d__Bacteria;p__Proteobacteria;c__Gammaproteobacteria;o__Competibacterales;f__Competibacteraceae;g__RXIV01;s__RXIV01	No Cluster Assigned	0.898408				Influent	State A	Week 1
BIN0061	469752	1	k101_19536	5652		d__Bacteria;p__Nitrospirota;c__Nitrospiria;o__Nitrospirales;f__Nitrospiraceae;g__Nitrospira_A;s__Nitrospira_A	No Cluster Assigned	1.45038				Influent	State A	Week 1
BIN0039	4030981	1	k101_19536	5652		d__Bacteria;p__Bacteroidota;c__Bacteroidia;o__AKYH767-A;f__OLB10;g__OLB10;s__OLB10	No Cluster Assigned	0.169021				Influent	State A	Week 1
BIN0030	1516726	1	k101_19536	5652		d__Bacteria;p__Proteobacteria;c__Gammaproteobacteria;o__Competibacterales;f__Competibacteraceae;g__RXIV01;s__RXIV01	No Cluster Assigned	0.449204				Influent	State A	Week 1
BIN0030	1516726	1	k101_19536	5652		d__Bacteria;p__Proteobacteria;c__Gammaproteobacteria;o__Competibacterales;f__Competibacteraceae;g__RXIV01;s__RXIV01	No Cluster Assigned	0.449204				Influent	State A	Week 1
BIN0030	1516726	6	k101_19536	5652		d__Bacteria;p__Proteobacteria;c__Gammaproteobacteria;o__Competibacterales;f__Competibacteraceae;g__RXIV01;s__RXIV01	No Cluster Assigned	2.69522				Influent	State A	Week 1
BIN0030	1516726	1	k101_19536	5652		d__Bacteria;p__Proteobacteria;c__Gammaproteobacteria;o__Competibacterales;f__Competibacteraceae;g__RXIV01;s__RXIV01	No Cluster Assigned	0.449204				Influent	State A	Week 1
BIN0030	1516726	1	k101_19536	5652		d__Bacteria;p__Proteobacteria;c__Gammaproteobacteria;o__Competibacterales;f__Competibacteraceae;g__RXIV01;s__RXIV01	No Cluster Assigned	0.449204				Influent	State A	Week 1
BIN0030	1516726	1	k101_19536	5652		d__Bacteria;p__Proteobacteria;c__Gammaproteobacteria;o__Competibacterales;f__Competibacteraceae;g__RXIV01;s__RXIV01	No Cluster Assigned	0.449204				Influent	State A	Week 1
BIN0029	699442	1	k101_19536	5652		d__Bacteria;p__Proteobacteria;c__Gammaproteobacteria;o__Burkholderiales;f__Thiobacillaceae;g__Thiobacillus;s__	No Cluster Assigned	0.97409				Influent	State A	Week 1
BIN0030	1516726	1	k101_19536	5652		d__Bacteria;p__Proteobacteria;c__Gammaproteobacteria;o__Competibacterales;f__Competibacteraceae;g__RXIV01;s__RXIV01	No Cluster Assigned	0.449204				Influent	State A	Week 1
BIN0030	1516726	5	k101_19536	5652		d__Bacteria;p__Proteobacteria;c__Gammaproteobacteria;o__Competibacterales;f__Competibacteraceae;g__RXIV01;s__RXIV01	No Cluster Assigned	2.24602				Influent	State A	Week 1
BIN0012	408682	1	k101_19536	5652		d__Bacteria;p__Nitrospirota;c__Nitrospiria;o__Nitrospirales;f__Nitrospiraceae;g__Nitrospira_A;s__Nitrospira_A	No Cluster Assigned	1.66711				Influent	State A	Week 1
BIN0141	53720	1	k101_19536	5652		Unclassified	No Cluster Assigned	12.6828				Influent	State A	Week 1
BIN0005	1662343	1	k101_19536	5652		d__Bacteria;p__Actinobacteriota;c__Actinomycetia;o__Actinomycetales;f__Dermatophilaceae;g__GCA-2748155;s__	No Cluster Assigned	0.409855				Influent	State A	Week 1
BIN0015	1852194	1	k101_19536	5652		d__Bacteria;p__Proteobacteria;c__Gammaproteobacteria;o__Burkholderiales;f__Rhodocyclaceae;g__Zoogloea;s__	No Cluster Assigned	0.367845				Influent	State A	Week 1
BIN0009	1539314	1	k101_19536	5652		d__Bacteria;p__Proteobacteria;c__Gammaproteobacteria;o__Burkholderiales;f__Rhodocyclaceae;g__Azonexus;s__Azonexus	No Cluster Assigned	0.442612				Influent	State A	Week 1
BIN0045	588401	1	k101_19536	5652		d__Bacteria;p__Proteobacteria;c__Gammaproteobacteria;o__Burkholderiales;f__Burkholderiaceae;g__Rubrivivax;s__	No Cluster Assigned	1.15792				Influent	State A	Week 1
BIN0009	1539314	1	k101_19536	5652		d__Bacteria;p__Proteobacteria;c__Gammaproteobacteria;o__Burkholderiales;f__Rhodocyclaceae;g__Azonexus;s__Azonexus	No Cluster Assigned	0.442612				Influent	State A	Week 1
BIN0026	652645	1	k101_19536	5652		d__Bacteria;p__Proteobacteria;c__Alphaproteobacteria;o__Caulobacterales;f__Caulobacteraceae;g__Phenylobacterium;s__	No Cluster Assigned	1.04394				Influent	State A	Week 1
BIN0013	3017842	1	k101_19536	5652		d__Bacteria;p__Proteobacteria;c__Gammaproteobacteria;o__Burkholderiales;f__Rhodocyclaceae;g__Zoogloea;s__Zoogloea	No Cluster Assigned	0.225764				Influent	State A	Week 1
BIN0030	1516726	1	k101_19536	5652		d__Bacteria;p__Proteobacteria;c__Gammaproteobacteria;o__Competibacterales;f__Competibacteraceae;g__RXIV01;s__RXIV01	No Cluster Assigned	0.449204				Influent	State A	Week 1
BIN0042	426100	1	k101_19536	5652		d__Bacteria;p__Proteobacteria;c__Gammaproteobacteria;o__Burkholderiales;f__Rhodocyclaceae;g__Azonexus;s__	No Cluster Assigned	1.59897				Influent	State A	Week 1
BIN0015	1852194	1	k101_19536	5652		d__Bacteria;p__Proteobacteria;c__Gammaproteobacteria;o__Burkholderiales;f__Rhodocyclaceae;g__Zoogloea;s__	No Cluster Assigned	0.367845				Influent	State A	Week 1
BIN0011	1155917	1	k101_19536	5652		d__Bacteria;p__Actinobacteriota;c__Actinomycetia;o__Actinomycetales;f__Dermatophilaceae;g__GCA-2748155;s__	No Cluster Assigned	0.589419				Influent	State A	Week 1
BIN0034	1127002	1	k101_19536	5652		d__Bacteria;p__Proteobacteria;c__Gammaproteobacteria;o__Competibacterales;f__Competibacteraceae;g__RXIW01;s__RXIW01	No Cluster Assigned	0.604542				Influent	State A	Week 1
BIN0015	1852194	1	k101_19536	5652		d__Bacteria;p__Proteobacteria;c__Gammaproteobacteria;o__Burkholderiales;f__Rhodocyclaceae;g__Zoogloea;s__	No Cluster Assigned	0.367845				Influent	State A	Week 1
BIN0041	682924	1	k101_19536	5652		d__Bacteria;p__Bacteroidota;c__Bacteroidia;o__Chitinophagales;f__Saprospiraceae;g__OLB8;s__	No Cluster Assigned	0.997651				Influent	State A	Week 1
BIN0069	178538	1	k101_121049	16932		d__Bacteria;p__Cyanobacteria;c__Vampirovibrionia;o__Obscuribacterales;f__Obscuribacteraceae;g__Obscuribacter;s__Obscuribacter	28	1.27384				Influent	State A	Week 1
BIN0069	178538	1	k101_336580	1181		d__Bacteria;p__Cyanobacteria;c__Vampirovibrionia;o__Obscuribacterales;f__Obscuribacteraceae;g__Obscuribacter;s__Obscuribacter	No Cluster Assigned	18.263				Influent	State A	Week 1
BIN0069	178538	1	k101_540514	7357		d__Bacteria;p__Cyanobacteria;c__Vampirovibrionia;o__Obscuribacterales;f__Obscuribacteraceae;g__Obscuribacter;s__Obscuribacter	28	2.93171				Influent	State A	Week 1
BIN0069	178538	1	k101_647876	4150		d__Bacteria;p__Cyanobacteria;c__Vampirovibrionia;o__Obscuribacterales;f__Obscuribacteraceae;g__Obscuribacter;s__Obscuribacter	No Cluster Assigned	5.19726				Influent	State A	Week 1
BIN0055	285392	2	k101_95975	4932		d__Bacteria;p__Cyanobacteria;c__Vampirovibrionia;o__Obscuribacterales;f__Obscuribacteraceae;g__Obscuribacter;s__Obscuribacter	No Cluster Assigned	5.47165				Influent	State A	Week 1
BIN0055	285392	1	k101_216764	3972		d__Bacteria;p__Cyanobacteria;c__Vampirovibrionia;o__Obscuribacterales;f__Obscuribacteraceae;g__Obscuribacter;s__Obscuribacter	No Cluster Assigned	3.39705				Influent	State A	Week 1
BIN0007	1841121	1	k101_532769	3718		d__Bacteria;p__Proteobacteria;c__Gammaproteobacteria;o__Burkholderiales;f__Rhodocyclaceae;g__Zoogloea;s__Zoogloea	No Cluster Assigned	0.56255				Influent	State A	Week 1
BIN0002	1855624	1	k101_214419	2990		d__Bacteria;p__Proteobacteria;c__Gammaproteobacteria;o__Burkholderiales;f__Burkholderiaceae;g__JAABQG01;s__	No Cluster Assigned	0.694052				Influent	State A	Week 1
BIN0002	1855624	1	k101_231429	1242		d__Bacteria;p__Proteobacteria;c__Gammaproteobacteria;o__Burkholderiales;f__Burkholderiaceae;g__JAABQG01;s__	3	1.67087			virb4	Influent	State A	Week 1
BIN0002	1855624	1	k101_341194	7235		d__Bacteria;p__Proteobacteria;c__Gammaproteobacteria;o__Burkholderiales;f__Burkholderiaceae;g__JAABQG01;s__	11	0.28683				Influent	State A	Week 1
BIN0002	1855624	1	k101_348231	3135		d__Bacteria;p__Proteobacteria;c__Gammaproteobacteria;o__Burkholderiales;f__Burkholderiaceae;g__JAABQG01;s__	16	0.66195				Influent	State A	Week 1
BIN0002	1855624	1	k101_575548	2507		d__Bacteria;p__Proteobacteria;c__Gammaproteobacteria;o__Burkholderiales;f__Burkholderiaceae;g__JAABQG01;s__	1	0.827768	MPF_F	mate-pair-formation	t4cp1;G_tfc7	Influent	State A	Week 1
BIN0000	2401866	1	k101_428190	6073		d__Bacteria;p__Myxococcota;c__Myxococcia;o__Myxococcales;f__Anaeromyxobacteraceae;g__JADKCZ01;s__	No Cluster Assigned	0.263998				Influent	State A	Week 1
BIN0009	1539314	1	k101_193219	1092		d__Bacteria;p__Proteobacteria;c__Gammaproteobacteria;o__Burkholderiales;f__Rhodocyclaceae;g__Azonexus;s__Azonexus	27	2.29088				Influent	State A	Week 1
BIN0009	1539314	1	k101_271868	3164		d__Bacteria;p__Proteobacteria;c__Gammaproteobacteria;o__Burkholderiales;f__Rhodocyclaceae;g__Azonexus;s__Azonexus	No Cluster Assigned	0.790659				Influent	State A	Week 1
BIN0009	1539314	1	k101_359160	4489		d__Bacteria;p__Proteobacteria;c__Gammaproteobacteria;o__Burkholderiales;f__Rhodocyclaceae;g__Azonexus;s__Azonexus	No Cluster Assigned	0.557283	MPF_F	mate-pair-formation	F_traW;F_traU;F_trbC	Influent	State A	Week 1
BIN0009	1539314	1	k101_409480	4761		d__Bacteria;p__Proteobacteria;c__Gammaproteobacteria;o__Burkholderiales;f__Rhodocyclaceae;g__Azonexus;s__Azonexus	No Cluster Assigned	0.525445				Influent	State A	Week 1
BIN0009	1539314	1	k101_449358	2922		d__Bacteria;p__Proteobacteria;c__Gammaproteobacteria;o__Burkholderiales;f__Rhodocyclaceae;g__Azonexus;s__Azonexus	No Cluster Assigned	0.856142				Influent	State A	Week 1
BIN0009	1539314	1	k101_654722	7057		d__Bacteria;p__Proteobacteria;c__Gammaproteobacteria;o__Burkholderiales;f__Rhodocyclaceae;g__Azonexus;s__Azonexus	11	0.354491				Influent	State A	Week 1
BIN0047	386735	1	k101_326388	2871		Unclassified	No Cluster Assigned	3.46822				Influent	State A	Week 1
BIN0016	292079	1	k101_649891	5530		d__Bacteria;p__Bacteroidota;c__Bacteroidia;o__Chitinophagales;f__Chitinophagaceae;g__Niabella;s__	No Cluster Assigned	2.38412				Influent	State A	Week 1
BIN0041	682924	1	k101_109081	17067		d__Bacteria;p__Bacteroidota;c__Bacteroidia;o__Chitinophagales;f__Saprospiraceae;g__OLB8;s__	33	0.330387				Influent	State A	Week 1
BIN0041	682924	2	k101_305494	4175		d__Bacteria;p__Bacteroidota;c__Bacteroidia;o__Chitinophagales;f__Saprospiraceae;g__OLB8;s__	No Cluster Assigned	2.70118				Influent	State A	Week 1
BIN0030	1516726	1	k101_652125	4009		d__Bacteria;p__Proteobacteria;c__Gammaproteobacteria;o__Competibacterales;f__Competibacteraceae;g__RXIV01;s__RXIV01	No Cluster Assigned	0.6333				Influent	State A	Week 1
BIN0002	1855624	1	k101_87083	2938		d__Bacteria;p__Proteobacteria;c__Gammaproteobacteria;o__Burkholderiales;f__Burkholderiaceae;g__JAABQG01;s__	No Cluster Assigned	0.706336				Influent	State A	Week 1
BIN0002	1855624	1	k101_167611	7319		d__Bacteria;p__Proteobacteria;c__Gammaproteobacteria;o__Burkholderiales;f__Burkholderiaceae;g__JAABQG01;s__	No Cluster Assigned	0.283538				Influent	State A	Week 1
BIN0002	1855624	1	k101_615442	5175		d__Bacteria;p__Proteobacteria;c__Gammaproteobacteria;o__Burkholderiales;f__Burkholderiaceae;g__JAABQG01;s__	No Cluster Assigned	0.401008				Influent	State A	Week 1
BIN0002	1855624	1	k101_617316	2573		d__Bacteria;p__Proteobacteria;c__Gammaproteobacteria;o__Burkholderiales;f__Burkholderiaceae;g__JAABQG01;s__	No Cluster Assigned	0.806535				Influent	State A	Week 1
BIN0055	285392	1	k101_95975	4932		d__Bacteria;p__Cyanobacteria;c__Vampirovibrionia;o__Obscuribacterales;f__Obscuribacteraceae;g__Obscuribacter;s__Obscuribacter	No Cluster Assigned	2.73582				Influent	State A	Week 1
BIN0102	74592	1	k101_432143	4322		Unclassified	No Cluster Assigned	11.9447				Influent	State A	Week 1
BIN0102	74592	1	k101_646171	3609		Unclassified	No Cluster Assigned	14.3045				Influent	State A	Week 1
BIN0024	1204036	1	k101_229945	3192		d__Bacteria;p__Myxococcota;c__Polyangia;o__Palsa-1104;f__JAEUJZ01;g__JAGNNG01;s__	No Cluster Assigned	1.00196				Influent	State A	Week 1
BIN0023	650015	1	k101_404030	2957		d__Bacteria;p__Actinobacteriota;c__Acidimicrobiia;o__Acidimicrobiales;f__Microtrichaceae;g__AWTP1-35;s__	No Cluster Assigned	2.00345				Influent	State A	Week 1
BIN0055	285392	3	k101_95975	4932		d__Bacteria;p__Cyanobacteria;c__Vampirovibrionia;o__Obscuribacterales;f__Obscuribacteraceae;g__Obscuribacter;s__Obscuribacter	No Cluster Assigned	8.20747				Influent	State A	Week 1
BIN0071	494351	5	k101_20127	3497		d__Bacteria;p__Proteobacteria;c__Gammaproteobacteria;o__Burkholderiales;f__Rhodocyclaceae;g__JAEUNX01;s__JAEUNX01	No Cluster Assigned	11.1376			F_traK;F_traB;F_traV	Influent	State A	Week 1
BIN0137	129136	1	k101_20127	3497		Unclassified	No Cluster Assigned	8.52727			F_traK;F_traB;F_traV	Influent	State A	Week 1
BIN0002	1855624	1	k101_20127	3497		d__Bacteria;p__Proteobacteria;c__Gammaproteobacteria;o__Burkholderiales;f__Burkholderiaceae;g__JAABQG01;s__	No Cluster Assigned	0.593427			F_traK;F_traB;F_traV	Influent	State A	Week 1
BIN0059	504766	1	k101_20127	3497		d__Bacteria;p__Proteobacteria;c__Gammaproteobacteria;o__Burkholderiales;f__Usitatibacteraceae;g__FEB-7;s__	No Cluster Assigned	2.18156			F_traK;F_traB;F_traV	Influent	State A	Week 1
BIN0072	427750	1	k101_20127	3497		d__Bacteria;p__Proteobacteria;c__Gammaproteobacteria;o__Burkholderiales;f__Burkholderiaceae;g__Ottowia;s__Ottowia	No Cluster Assigned	2.57435			F_traK;F_traB;F_traV	Influent	State A	Week 1
BIN0137	129136	1	k101_20127	3497		Unclassified	No Cluster Assigned	8.52727			F_traK;F_traB;F_traV	Influent	State A	Week 1
BIN0045	588401	1	k101_20127	3497		d__Bacteria;p__Proteobacteria;c__Gammaproteobacteria;o__Burkholderiales;f__Burkholderiaceae;g__Rubrivivax;s__	No Cluster Assigned	1.87147			F_traK;F_traB;F_traV	Influent	State A	Week 1
BIN0059	504766	1	k101_20127	3497		d__Bacteria;p__Proteobacteria;c__Gammaproteobacteria;o__Burkholderiales;f__Usitatibacteraceae;g__FEB-7;s__	No Cluster Assigned	2.18156			F_traK;F_traB;F_traV	Influent	State A	Week 1
BIN0109	175573	1	k101_20127	3497		Unclassified	No Cluster Assigned	6.27191			F_traK;F_traB;F_traV	Influent	State A	Week 1
BIN0078	145919	1	k101_20127	3497		Unclassified	No Cluster Assigned	7.5465			F_traK;F_traB;F_traV	Influent	State A	Week 1
BIN0014	1162959	1	k101_20127	3497		d__Bacteria;p__Proteobacteria;c__Gammaproteobacteria;o__Xanthomonadales;f__Xanthomonadaceae;g__Thermomonas;s__Thermomonas	No Cluster Assigned	0.946876			F_traK;F_traB;F_traV	Influent	State A	Week 1
BIN0094	269817	1	k101_20127	3497		Unclassified	No Cluster Assigned	4.0812			F_traK;F_traB;F_traV	Influent	State A	Week 1
BIN0007	1841121	1	k101_20127	3497		d__Bacteria;p__Proteobacteria;c__Gammaproteobacteria;o__Burkholderiales;f__Rhodocyclaceae;g__Zoogloea;s__Zoogloea	No Cluster Assigned	0.598102			F_traK;F_traB;F_traV	Influent	State A	Week 1
BIN0070	308064	1	k101_20127	3497		d__Bacteria;p__Nitrospirota;c__Nitrospiria;o__Nitrospirales;f__Nitrospiraceae;g__Nitrospira_A;s__Nitrospira_A	No Cluster Assigned	3.57451			F_traK;F_traB;F_traV	Influent	State A	Week 1
BIN0056	671851	1	k101_20127	3497		d__Bacteria;p__Proteobacteria;c__Gammaproteobacteria;o__Burkholderiales;f__Burkholderiaceae;g__Ottowia;s__Ottowia	No Cluster Assigned	1.63902			F_traK;F_traB;F_traV	Influent	State A	Week 1
BIN0000	2401866	1	k101_20127	3497		d__Bacteria;p__Myxococcota;c__Myxococcia;o__Myxococcales;f__Anaeromyxobacteraceae;g__JADKCZ01;s__	No Cluster Assigned	0.458468			F_traK;F_traB;F_traV	Influent	State A	Week 1
BIN0009	1539314	1	k101_20127	3497		d__Bacteria;p__Proteobacteria;c__Gammaproteobacteria;o__Burkholderiales;f__Rhodocyclaceae;g__Azonexus;s__Azonexus	No Cluster Assigned	0.715369			F_traK;F_traB;F_traV	Influent	State A	Week 1
BIN0057	301148	1	k101_20127	3497		Unclassified	No Cluster Assigned	3.6566			F_traK;F_traB;F_traV	Influent	State A	Week 1
BIN0057	301148	1	k101_20127	3497		Unclassified	No Cluster Assigned	3.6566			F_traK;F_traB;F_traV	Influent	State A	Week 1
BIN0001	1835568	1	k101_20127	3497		d__Bacteria;p__Proteobacteria;c__Gammaproteobacteria;o__Steroidobacterales;f__Steroidobacteraceae;g__RPQJ01;s__	No Cluster Assigned	0.599911			F_traK;F_traB;F_traV	Influent	State A	Week 1
BIN0047	386735	1	k101_20127	3497		Unclassified	No Cluster Assigned	2.84737			F_traK;F_traB;F_traV	Influent	State A	Week 1
BIN0092	202326	1	k101_20127	3497		Unclassified	No Cluster Assigned	5.44259			F_traK;F_traB;F_traV	Influent	State A	Week 1
BIN0094	269817	1	k101_20127	3497		Unclassified	No Cluster Assigned	4.0812			F_traK;F_traB;F_traV	Influent	State A	Week 1
BIN0072	427750	1	k101_20127	3497		d__Bacteria;p__Proteobacteria;c__Gammaproteobacteria;o__Burkholderiales;f__Burkholderiaceae;g__Ottowia;s__Ottowia	No Cluster Assigned	2.57435			F_traK;F_traB;F_traV	Influent	State A	Week 1
BIN0137	129136	1	k101_20127	3497		Unclassified	No Cluster Assigned	8.52727			F_traK;F_traB;F_traV	Influent	State A	Week 1
BIN0045	588401	1	k101_20127	3497		d__Bacteria;p__Proteobacteria;c__Gammaproteobacteria;o__Burkholderiales;f__Burkholderiaceae;g__Rubrivivax;s__	No Cluster Assigned	1.87147			F_traK;F_traB;F_traV	Influent	State A	Week 1
BIN0056	671851	1	k101_20127	3497		d__Bacteria;p__Proteobacteria;c__Gammaproteobacteria;o__Burkholderiales;f__Burkholderiaceae;g__Ottowia;s__Ottowia	No Cluster Assigned	1.63902			F_traK;F_traB;F_traV	Influent	State A	Week 1
BIN0027	993143	1	k101_20127	3497		d__Bacteria;p__Proteobacteria;c__Gammaproteobacteria;o__Xanthomonadales;f__Rhodanobacteraceae;g__;s__	No Cluster Assigned	1.10878			F_traK;F_traB;F_traV	Influent	State A	Week 1
BIN0045	588401	1	k101_20127	3497		d__Bacteria;p__Proteobacteria;c__Gammaproteobacteria;o__Burkholderiales;f__Burkholderiaceae;g__Rubrivivax;s__	No Cluster Assigned	1.87147			F_traK;F_traB;F_traV	Influent	State A	Week 1
BIN0128	161612	1	k101_20127	3497		Unclassified	No Cluster Assigned	6.81371			F_traK;F_traB;F_traV	Influent	State A	Week 1
BIN0094	269817	1	k101_20127	3497		Unclassified	No Cluster Assigned	4.0812			F_traK;F_traB;F_traV	Influent	State A	Week 1
BIN0146	39826	1	k101_20127	3497		Unclassified	No Cluster Assigned	27.6497			F_traK;F_traB;F_traV	Influent	State A	Week 1
BIN0010	405284	1	k101_20127	3497		d__Bacteria;p__Bacteroidota;c__Bacteroidia;o__Chitinophagales;f__LD1;g__Bog-950;s__	No Cluster Assigned	2.71705			F_traK;F_traB;F_traV	Influent	State A	Week 1
BIN0002	1855624	1	k101_20127	3497		d__Bacteria;p__Proteobacteria;c__Gammaproteobacteria;o__Burkholderiales;f__Burkholderiaceae;g__JAABQG01;s__	No Cluster Assigned	0.593427			F_traK;F_traB;F_traV	Influent	State A	Week 1
BIN0005	1662343	1	k101_20127	3497		d__Bacteria;p__Actinobacteriota;c__Actinomycetia;o__Actinomycetales;f__Dermatophilaceae;g__GCA-2748155;s__	No Cluster Assigned	0.662425			F_traK;F_traB;F_traV	Influent	State A	Week 1
BIN0056	671851	1	k101_20127	3497		d__Bacteria;p__Proteobacteria;c__Gammaproteobacteria;o__Burkholderiales;f__Burkholderiaceae;g__Ottowia;s__Ottowia	No Cluster Assigned	1.63902			F_traK;F_traB;F_traV	Influent	State A	Week 1
BIN0128	161612	1	k101_20127	3497		Unclassified	No Cluster Assigned	6.81371			F_traK;F_traB;F_traV	Influent	State A	Week 1
BIN0134	153850	1	k101_20127	3497		Unclassified	No Cluster Assigned	7.15748			F_traK;F_traB;F_traV	Influent	State A	Week 1
BIN0137	129136	1	k101_20127	3497		Unclassified	No Cluster Assigned	8.52727			F_traK;F_traB;F_traV	Influent	State A	Week 1
BIN0009	1539314	1	k101_20127	3497		d__Bacteria;p__Proteobacteria;c__Gammaproteobacteria;o__Burkholderiales;f__Rhodocyclaceae;g__Azonexus;s__Azonexus	No Cluster Assigned	0.715369			F_traK;F_traB;F_traV	Influent	State A	Week 1
BIN0013	3017842	1	k101_20127	3497		d__Bacteria;p__Proteobacteria;c__Gammaproteobacteria;o__Burkholderiales;f__Rhodocyclaceae;g__Zoogloea;s__Zoogloea	No Cluster Assigned	0.364889			F_traK;F_traB;F_traV	Influent	State A	Week 1
BIN0127	63222	1	k101_20127	3497		Unclassified	No Cluster Assigned	17.4176			F_traK;F_traB;F_traV	Influent	State A	Week 1
BIN0045	588401	19	k101_20127	3497		d__Bacteria;p__Proteobacteria;c__Gammaproteobacteria;o__Burkholderiales;f__Burkholderiaceae;g__Rubrivivax;s__	No Cluster Assigned	35.558			F_traK;F_traB;F_traV	Influent	State A	Week 1
BIN0048	533113	1	k101_20127	3497		d__Bacteria;p__Proteobacteria;c__Gammaproteobacteria;o__Burkholderiales;f__Rhodocyclaceae;g__Azospira_A;s__	No Cluster Assigned	2.06556			F_traK;F_traB;F_traV	Influent	State A	Week 1
BIN0030	1516726	1	k101_20127	3497		d__Bacteria;p__Proteobacteria;c__Gammaproteobacteria;o__Competibacterales;f__Competibacteraceae;g__RXIV01;s__RXIV01	No Cluster Assigned	0.726023			F_traK;F_traB;F_traV	Influent	State A	Week 1
BIN0094	269817	1	k101_20127	3497		Unclassified	No Cluster Assigned	4.0812			F_traK;F_traB;F_traV	Influent	State A	Week 1
BIN0101	142480	1	k101_20127	3497		Unclassified	No Cluster Assigned	7.72865			F_traK;F_traB;F_traV	Influent	State A	Week 1
BIN0072	427750	1	k101_20127	3497		d__Bacteria;p__Proteobacteria;c__Gammaproteobacteria;o__Burkholderiales;f__Burkholderiaceae;g__Ottowia;s__Ottowia	No Cluster Assigned	2.57435			F_traK;F_traB;F_traV	Influent	State A	Week 1
BIN0016	292079	1	k101_20127	3497		d__Bacteria;p__Bacteroidota;c__Bacteroidia;o__Chitinophagales;f__Chitinophagaceae;g__Niabella;s__	No Cluster Assigned	3.77014			F_traK;F_traB;F_traV	Influent	State A	Week 1
BIN0039	4030981	1	k101_20127	3497		d__Bacteria;p__Bacteroidota;c__Bacteroidia;o__AKYH767-A;f__OLB10;g__OLB10;s__OLB10	No Cluster Assigned	0.273179			F_traK;F_traB;F_traV	Influent	State A	Week 1
BIN0056	671851	1	k101_20127	3497		d__Bacteria;p__Proteobacteria;c__Gammaproteobacteria;o__Burkholderiales;f__Burkholderiaceae;g__Ottowia;s__Ottowia	No Cluster Assigned	1.63902			F_traK;F_traB;F_traV	Influent	State A	Week 1
BIN0137	129136	1	k101_20127	3497		Unclassified	No Cluster Assigned	8.52727			F_traK;F_traB;F_traV	Influent	State A	Week 1
BIN0002	1855624	1	k101_20127	3497		d__Bacteria;p__Proteobacteria;c__Gammaproteobacteria;o__Burkholderiales;f__Burkholderiaceae;g__JAABQG01;s__	No Cluster Assigned	0.593427			F_traK;F_traB;F_traV	Influent	State A	Week 1
BIN0122	68568	1	k101_20127	3497		Unclassified	No Cluster Assigned	16.0596			F_traK;F_traB;F_traV	Influent	State A	Week 1
BIN0001	1835568	1	k101_20127	3497		d__Bacteria;p__Proteobacteria;c__Gammaproteobacteria;o__Steroidobacterales;f__Steroidobacteraceae;g__RPQJ01;s__	No Cluster Assigned	0.599911			F_traK;F_traB;F_traV	Influent	State A	Week 1
BIN0057	301148	1	k101_20127	3497		Unclassified	No Cluster Assigned	3.6566			F_traK;F_traB;F_traV	Influent	State A	Week 1
BIN0078	145919	1	k101_20127	3497		Unclassified	No Cluster Assigned	7.5465			F_traK;F_traB;F_traV	Influent	State A	Week 1
BIN0051	467719	1	k101_20127	3497		d__Bacteria;p__Proteobacteria;c__Gammaproteobacteria;o__Burkholderiales;f__Rhodocyclaceae;g__Azospira_A;s__	No Cluster Assigned	2.35436			F_traK;F_traB;F_traV	Influent	State A	Week 1
BIN0056	671851	1	k101_20127	3497		d__Bacteria;p__Proteobacteria;c__Gammaproteobacteria;o__Burkholderiales;f__Burkholderiaceae;g__Ottowia;s__Ottowia	No Cluster Assigned	1.63902			F_traK;F_traB;F_traV	Influent	State A	Week 1
BIN0039	4030981	1	k101_20127	3497		d__Bacteria;p__Bacteroidota;c__Bacteroidia;o__AKYH767-A;f__OLB10;g__OLB10;s__OLB10	No Cluster Assigned	0.273179			F_traK;F_traB;F_traV	Influent	State A	Week 1
BIN0050	526298	1	k101_20127	3497		Unclassified	No Cluster Assigned	2.09231			F_traK;F_traB;F_traV	Influent	State A	Week 1
BIN0106	56686	1	k101_20127	3497		d__Bacteria;p__Cyanobacteria;c__Cyanobacteriia;o__CACIAM-69d;f__CACIAM-69d;g__CACIAM-69d;s__CACIAM-69d	No Cluster Assigned	19.4259			F_traK;F_traB;F_traV	Influent	State A	Week 1
BIN0072	427750	1	k101_20127	3497		d__Bacteria;p__Proteobacteria;c__Gammaproteobacteria;o__Burkholderiales;f__Burkholderiaceae;g__Ottowia;s__Ottowia	No Cluster Assigned	2.57435			F_traK;F_traB;F_traV	Influent	State A	Week 1
BIN0063	470091	1	k101_20127	3497		d__Bacteria;p__Proteobacteria;c__Gammaproteobacteria;o__Burkholderiales;f__Usitatibacteraceae;g__FEB-7;s__	No Cluster Assigned	2.34248			F_traK;F_traB;F_traV	Influent	State A	Week 1
BIN0034	1127002	1	k101_20127	3497		d__Bacteria;p__Proteobacteria;c__Gammaproteobacteria;o__Competibacterales;f__Competibacteraceae;g__RXIW01;s__RXIW01	No Cluster Assigned	0.977086			F_traK;F_traB;F_traV	Influent	State A	Week 1
BIN0015	1852194	1	k101_20127	3497		d__Bacteria;p__Proteobacteria;c__Gammaproteobacteria;o__Burkholderiales;f__Rhodocyclaceae;g__Zoogloea;s__	No Cluster Assigned	0.594526			F_traK;F_traB;F_traV	Influent	State A	Week 1
BIN0056	671851	1	k101_20127	3497		d__Bacteria;p__Proteobacteria;c__Gammaproteobacteria;o__Burkholderiales;f__Burkholderiaceae;g__Ottowia;s__Ottowia	No Cluster Assigned	1.63902			F_traK;F_traB;F_traV	Influent	State A	Week 1
BIN0128	161612	1	k101_20127	3497		Unclassified	No Cluster Assigned	6.81371			F_traK;F_traB;F_traV	Influent	State A	Week 1
BIN0071	494351	1	k101_20127	3497		d__Bacteria;p__Proteobacteria;c__Gammaproteobacteria;o__Burkholderiales;f__Rhodocyclaceae;g__JAEUNX01;s__JAEUNX01	No Cluster Assigned	2.22752			F_traK;F_traB;F_traV	Influent	State A	Week 1
BIN0039	4030981	1	k101_20127	3497		d__Bacteria;p__Bacteroidota;c__Bacteroidia;o__AKYH767-A;f__OLB10;g__OLB10;s__OLB10	No Cluster Assigned	0.273179			F_traK;F_traB;F_traV	Influent	State A	Week 1
BIN0013	3017842	1	k101_20127	3497		d__Bacteria;p__Proteobacteria;c__Gammaproteobacteria;o__Burkholderiales;f__Rhodocyclaceae;g__Zoogloea;s__Zoogloea	No Cluster Assigned	0.364889			F_traK;F_traB;F_traV	Influent	State A	Week 1
BIN0056	671851	1	k101_20127	3497		d__Bacteria;p__Proteobacteria;c__Gammaproteobacteria;o__Burkholderiales;f__Burkholderiaceae;g__Ottowia;s__Ottowia	No Cluster Assigned	1.63902			F_traK;F_traB;F_traV	Influent	State A	Week 1
BIN0028	971714	1	k101_20127	3497		d__Bacteria;p__Proteobacteria;c__Gammaproteobacteria;o__Competibacterales;f__Competibacteraceae;g__Competibacter_A;s__	No Cluster Assigned	1.13323			F_traK;F_traB;F_traV	Influent	State A	Week 1
BIN0135	43373	1	k101_20127	3497		Unclassified	No Cluster Assigned	25.3886			F_traK;F_traB;F_traV	Influent	State A	Week 1
BIN0015	1852194	1	k101_20127	3497		d__Bacteria;p__Proteobacteria;c__Gammaproteobacteria;o__Burkholderiales;f__Rhodocyclaceae;g__Zoogloea;s__	No Cluster Assigned	0.594526			F_traK;F_traB;F_traV	Influent	State A	Week 1
BIN0078	145919	1	k101_20127	3497		Unclassified	No Cluster Assigned	7.5465			F_traK;F_traB;F_traV	Influent	State A	Week 1
BIN0011	1155917	1	k101_20127	3497		d__Bacteria;p__Actinobacteriota;c__Actinomycetia;o__Actinomycetales;f__Dermatophilaceae;g__GCA-2748155;s__	No Cluster Assigned	0.952644			F_traK;F_traB;F_traV	Influent	State A	Week 1
BIN0062	264449	1	k101_20127	3497		Unclassified	No Cluster Assigned	4.16405			F_traK;F_traB;F_traV	Influent	State A	Week 1
BIN0071	494351	20	k101_20127	3497		d__Bacteria;p__Proteobacteria;c__Gammaproteobacteria;o__Burkholderiales;f__Rhodocyclaceae;g__JAEUNX01;s__JAEUNX01	No Cluster Assigned	44.5504			F_traK;F_traB;F_traV	Influent	State A	Week 1
BIN0009	1539314	1	k101_20127	3497		d__Bacteria;p__Proteobacteria;c__Gammaproteobacteria;o__Burkholderiales;f__Rhodocyclaceae;g__Azonexus;s__Azonexus	No Cluster Assigned	0.715369			F_traK;F_traB;F_traV	Influent	State A	Week 1
BIN0071	494351	21	k101_20127	3497		d__Bacteria;p__Proteobacteria;c__Gammaproteobacteria;o__Burkholderiales;f__Rhodocyclaceae;g__JAEUNX01;s__JAEUNX01	No Cluster Assigned	46.778			F_traK;F_traB;F_traV	Influent	State A	Week 1
BIN0126	167892	1	k101_20127	3497		Unclassified	No Cluster Assigned	6.55884			F_traK;F_traB;F_traV	Influent	State A	Week 1
BIN0056	671851	1	k101_20127	3497		d__Bacteria;p__Proteobacteria;c__Gammaproteobacteria;o__Burkholderiales;f__Burkholderiaceae;g__Ottowia;s__Ottowia	No Cluster Assigned	1.63902			F_traK;F_traB;F_traV	Influent	State A	Week 1
BIN0072	427750	1	k101_20127	3497		d__Bacteria;p__Proteobacteria;c__Gammaproteobacteria;o__Burkholderiales;f__Burkholderiaceae;g__Ottowia;s__Ottowia	No Cluster Assigned	2.57435			F_traK;F_traB;F_traV	Influent	State A	Week 1
BIN0128	161612	1	k101_20127	3497		Unclassified	No Cluster Assigned	6.81371			F_traK;F_traB;F_traV	Influent	State A	Week 1
BIN0002	1855624	1	k101_20127	3497		d__Bacteria;p__Proteobacteria;c__Gammaproteobacteria;o__Burkholderiales;f__Burkholderiaceae;g__JAABQG01;s__	No Cluster Assigned	0.593427			F_traK;F_traB;F_traV	Influent	State A	Week 1
BIN0072	427750	1	k101_20127	3497		d__Bacteria;p__Proteobacteria;c__Gammaproteobacteria;o__Burkholderiales;f__Burkholderiaceae;g__Ottowia;s__Ottowia	No Cluster Assigned	2.57435			F_traK;F_traB;F_traV	Influent	State A	Week 1
BIN0059	504766	1	k101_20127	3497		d__Bacteria;p__Proteobacteria;c__Gammaproteobacteria;o__Burkholderiales;f__Usitatibacteraceae;g__FEB-7;s__	No Cluster Assigned	2.18156			F_traK;F_traB;F_traV	Influent	State A	Week 1
BIN0020	608639	1	k101_20127	3497		d__Bacteria;p__Proteobacteria;c__Gammaproteobacteria;o__Xanthomonadales;f__Ahniellaceae;g__JADKHK01;s__	No Cluster Assigned	1.80925			F_traK;F_traB;F_traV	Influent	State A	Week 1
BIN0126	167892	1	k101_20127	3497		Unclassified	No Cluster Assigned	6.55884			F_traK;F_traB;F_traV	Influent	State A	Week 1
BIN0045	588401	1	k101_20127	3497		d__Bacteria;p__Proteobacteria;c__Gammaproteobacteria;o__Burkholderiales;f__Burkholderiaceae;g__Rubrivivax;s__	No Cluster Assigned	1.87147			F_traK;F_traB;F_traV	Influent	State A	Week 1
BIN0056	671851	1	k101_20127	3497		d__Bacteria;p__Proteobacteria;c__Gammaproteobacteria;o__Burkholderiales;f__Burkholderiaceae;g__Ottowia;s__Ottowia	No Cluster Assigned	1.63902			F_traK;F_traB;F_traV	Influent	State A	Week 1
BIN0094	269817	1	k101_20127	3497		Unclassified	No Cluster Assigned	4.0812			F_traK;F_traB;F_traV	Influent	State A	Week 1
BIN0002	1855624	1	k101_20127	3497		d__Bacteria;p__Proteobacteria;c__Gammaproteobacteria;o__Burkholderiales;f__Burkholderiaceae;g__JAABQG01;s__	No Cluster Assigned	0.593427			F_traK;F_traB;F_traV	Influent	State A	Week 1
BIN0039	4030981	1	k101_20127	3497		d__Bacteria;p__Bacteroidota;c__Bacteroidia;o__AKYH767-A;f__OLB10;g__OLB10;s__OLB10	No Cluster Assigned	0.273179			F_traK;F_traB;F_traV	Influent	State A	Week 1
BIN0014	1162959	1	k101_20127	3497		d__Bacteria;p__Proteobacteria;c__Gammaproteobacteria;o__Xanthomonadales;f__Xanthomonadaceae;g__Thermomonas;s__Thermomonas	No Cluster Assigned	0.946876			F_traK;F_traB;F_traV	Influent	State A	Week 1
BIN0039	4030981	1	k101_20127	3497		d__Bacteria;p__Bacteroidota;c__Bacteroidia;o__AKYH767-A;f__OLB10;g__OLB10;s__OLB10	No Cluster Assigned	0.273179			F_traK;F_traB;F_traV	Influent	State A	Week 1
BIN0078	145919	1	k101_20127	3497		Unclassified	No Cluster Assigned	7.5465			F_traK;F_traB;F_traV	Influent	State A	Week 1
BIN0028	971714	1	k101_20127	3497		d__Bacteria;p__Proteobacteria;c__Gammaproteobacteria;o__Competibacterales;f__Competibacteraceae;g__Competibacter_A;s__	No Cluster Assigned	1.13323			F_traK;F_traB;F_traV	Influent	State A	Week 1
BIN0002	1855624	1	k101_114625	3707		d__Bacteria;p__Proteobacteria;c__Gammaproteobacteria;o__Burkholderiales;f__Burkholderiaceae;g__JAABQG01;s__	No Cluster Assigned	0.55981				Influent	State A	Week 1
BIN0002	1855624	1	k101_348231	3135		d__Bacteria;p__Proteobacteria;c__Gammaproteobacteria;o__Burkholderiales;f__Burkholderiaceae;g__JAABQG01;s__	16	0.66195				Influent	State A	Week 1
BIN0030	1516726	1	k101_47255	14296		d__Bacteria;p__Proteobacteria;c__Gammaproteobacteria;o__Competibacterales;f__Competibacteraceae;g__RXIV01;s__RXIV01	No Cluster Assigned	0.177595			I_traN;I_traO;I_traP	Influent	State A	Week 1
BIN0031	1121776	1	k101_243898	1039		d__Bacteria;p__Proteobacteria;c__Gammaproteobacteria;o__Xanthomonadales;f__Xanthomonadaceae;g__Thermomonas;s__	15	3.30393			G_tfc24	Influent	State A	Week 1
BIN0044	436601	1	k101_532985	2508		d__Bacteria;p__Chloroflexota;c__Anaerolineae;o__CG2-30-64-16;f__CG2-30-64-16;g__MWBF01;s__	No Cluster Assigned	3.51674				Influent	State A	Week 1
BIN0081	216654	1	k101_243578	6142		Unclassified	No Cluster Assigned	2.89385				Influent	State A	Week 1
BIN0027	993143	1	k101_289844	2990		d__Bacteria;p__Proteobacteria;c__Gammaproteobacteria;o__Xanthomonadales;f__Rhodanobacteraceae;g__;s__	No Cluster Assigned	1.29679				Influent	State A	Week 1
BIN0027	993143	3	k101_654722	7057		d__Bacteria;p__Proteobacteria;c__Gammaproteobacteria;o__Xanthomonadales;f__Rhodanobacteraceae;g__;s__	11	1.64832				Influent	State A	Week 1
BIN0126	167892	1	k101_117579	3746		Unclassified	No Cluster Assigned	6.12287				Influent	State A	Week 1
BIN0126	167892	1	k101_289844	2990		Unclassified	No Cluster Assigned	7.671				Influent	State A	Week 1
BIN0126	167892	1	k101_327284	2599		Unclassified	No Cluster Assigned	8.82504				Influent	State A	Week 1
BIN0126	167892	1	k101_375898	1850		Unclassified	4	12.398	MPF_G	mate-pair-formation	G_tfc13;G_tfc12	Influent	State A	Week 1
BIN0126	167892	1	k101_536333	6323		Unclassified	No Cluster Assigned	3.62744				Influent	State A	Week 1
BIN0126	167892	1	k101_550280	3453		Unclassified	No Cluster Assigned	6.64242				Influent	State A	Week 1
BIN0070	308064	1	k101_108103	6328		d__Bacteria;p__Nitrospirota;c__Nitrospiria;o__Nitrospirales;f__Nitrospiraceae;g__Nitrospira_A;s__Nitrospira_A	2	1.97536			F_traG;F_traH;F_traF;F_traU;F_traW	Influent	State A	Week 1
BIN0070	308064	1	k101_196341	4599		d__Bacteria;p__Nitrospirota;c__Nitrospiria;o__Nitrospirales;f__Nitrospiraceae;g__Nitrospira_A;s__Nitrospira_A	No Cluster Assigned	2.71799				Influent	State A	Week 1
BIN0070	308064	1	k101_567498	4780		d__Bacteria;p__Nitrospirota;c__Nitrospiria;o__Nitrospirales;f__Nitrospiraceae;g__Nitrospira_A;s__Nitrospira_A	No Cluster Assigned	2.61507				Influent	State A	Week 1
BIN0072	427750	1	k101_167488	3491		d__Bacteria;p__Proteobacteria;c__Gammaproteobacteria;o__Burkholderiales;f__Burkholderiaceae;g__Ottowia;s__Ottowia	No Cluster Assigned	2.57877				Influent	State A	Week 1
BIN0072	427750	1	k101_193948	4811		d__Bacteria;p__Proteobacteria;c__Gammaproteobacteria;o__Burkholderiales;f__Burkholderiaceae;g__Ottowia;s__Ottowia	17	1.87123				Influent	State A	Week 1
BIN0072	427750	1	k101_213506	3245		d__Bacteria;p__Proteobacteria;c__Gammaproteobacteria;o__Burkholderiales;f__Burkholderiaceae;g__Ottowia;s__Ottowia	No Cluster Assigned	2.77427				Influent	State A	Week 1
BIN0072	427750	1	k101_243435	5710		d__Bacteria;p__Proteobacteria;c__Gammaproteobacteria;o__Burkholderiales;f__Burkholderiaceae;g__Ottowia;s__Ottowia	No Cluster Assigned	1.57662				Influent	State A	Week 1
BIN0072	427750	1	k101_267228	3651		d__Bacteria;p__Proteobacteria;c__Gammaproteobacteria;o__Burkholderiales;f__Burkholderiaceae;g__Ottowia;s__Ottowia	No Cluster Assigned	2.46576				Influent	State A	Week 1
BIN0072	427750	1	k101_289844	2990		d__Bacteria;p__Proteobacteria;c__Gammaproteobacteria;o__Burkholderiales;f__Burkholderiaceae;g__Ottowia;s__Ottowia	No Cluster Assigned	3.01087				Influent	State A	Week 1
BIN0072	427750	1	k101_341194	7235		d__Bacteria;p__Proteobacteria;c__Gammaproteobacteria;o__Burkholderiales;f__Burkholderiaceae;g__Ottowia;s__Ottowia	11	1.2443				Influent	State A	Week 1
BIN0072	427750	1	k101_413520	1252		d__Bacteria;p__Proteobacteria;c__Gammaproteobacteria;o__Burkholderiales;f__Burkholderiaceae;g__Ottowia;s__Ottowia	1	7.19049			t4cp1;G_tfc5	Influent	State A	Week 1
BIN0072	427750	1	k101_420931	5016		d__Bacteria;p__Proteobacteria;c__Gammaproteobacteria;o__Burkholderiales;f__Burkholderiaceae;g__Ottowia;s__Ottowia	No Cluster Assigned	1.79476				Influent	State A	Week 1
BIN0072	427750	1	k101_528109	1326		d__Bacteria;p__Proteobacteria;c__Gammaproteobacteria;o__Burkholderiales;f__Burkholderiaceae;g__Ottowia;s__Ottowia	24	6.78921			F_traL;F_traE	Influent	State A	Week 1
BIN0072	427750	1	k101_653425	3442		d__Bacteria;p__Proteobacteria;c__Gammaproteobacteria;o__Burkholderiales;f__Burkholderiaceae;g__Ottowia;s__Ottowia	10	2.61548			T_virB9;T_virB11	Influent	State A	Week 1
BIN0015	1852194	1	k101_243435	5710		d__Bacteria;p__Proteobacteria;c__Gammaproteobacteria;o__Burkholderiales;f__Rhodocyclaceae;g__Zoogloea;s__	No Cluster Assigned	0.364108				Influent	State A	Week 1
BIN0122	68568	1	k101_327284	2599		Unclassified	No Cluster Assigned	21.6085				Influent	State A	Week 1
BIN0122	68568	2	k101_536333	6323		Unclassified	No Cluster Assigned	17.7639				Influent	State A	Week 1
BIN0065	369014	1	k101_36841	4305		d__Bacteria;p__Proteobacteria;c__Gammaproteobacteria;o__Burkholderiales;f__Rhodocyclaceae;g__Azospira_A;s__	No Cluster Assigned	2.42402			MOBT	Influent	State A	Week 1
BIN0012	408682	1	k101_113125	2221		d__Bacteria;p__Nitrospirota;c__Nitrospiria;o__Nitrospirales;f__Nitrospiraceae;g__Nitrospira_A;s__Nitrospira_A	2	4.24247			F_traL;F_traE	Influent	State A	Week 1
BIN0115	92205	1	k101_413520	1252		Unclassified	1	33.3576			t4cp1;G_tfc5	Influent	State A	Week 1
BIN0003	780038	1	k101_650471	6239		d__Bacteria;p__Bacteroidota;c__Bacteroidia;o__Chitinophagales;f__Chitinophagaceae;g__JJ008;s__	No Cluster Assigned	0.791266				Influent	State A	Week 1
BIN0045	588401	4	k101_215161	1453		d__Bacteria;p__Proteobacteria;c__Gammaproteobacteria;o__Burkholderiales;f__Burkholderiaceae;g__Rubrivivax;s__	No Cluster Assigned	18.0166			MOBH	Influent	State A	Week 1
BIN0002	1855624	1	k101_87083	2938		d__Bacteria;p__Proteobacteria;c__Gammaproteobacteria;o__Burkholderiales;f__Burkholderiaceae;g__JAABQG01;s__	No Cluster Assigned	0.706336				Influent	State A	Week 1
BIN0002	1855624	1	k101_114625	3707		d__Bacteria;p__Proteobacteria;c__Gammaproteobacteria;o__Burkholderiales;f__Burkholderiaceae;g__JAABQG01;s__	No Cluster Assigned	0.55981				Influent	State A	Week 1
BIN0002	1855624	1	k101_167611	7319		d__Bacteria;p__Proteobacteria;c__Gammaproteobacteria;o__Burkholderiales;f__Burkholderiaceae;g__JAABQG01;s__	No Cluster Assigned	0.283538				Influent	State A	Week 1
BIN0002	1855624	1	k101_193948	4811		d__Bacteria;p__Proteobacteria;c__Gammaproteobacteria;o__Burkholderiales;f__Burkholderiaceae;g__JAABQG01;s__	17	0.431348				Influent	State A	Week 1
BIN0002	1855624	1	k101_356871	1889		d__Bacteria;p__Proteobacteria;c__Gammaproteobacteria;o__Burkholderiales;f__Burkholderiaceae;g__JAABQG01;s__	7	1.09858			G_tfc8;G_tfc9	Influent	State A	Week 1
BIN0002	1855624	1	k101_420931	5016		d__Bacteria;p__Proteobacteria;c__Gammaproteobacteria;o__Burkholderiales;f__Burkholderiaceae;g__JAABQG01;s__	No Cluster Assigned	0.413719				Influent	State A	Week 1
BIN0002	1855624	1	k101_518067	1024		d__Bacteria;p__Proteobacteria;c__Gammaproteobacteria;o__Burkholderiales;f__Burkholderiaceae;g__JAABQG01;s__	3	2.02658			T_virB5	Influent	State A	Week 1
BIN0005	1662343	1	k101_55803	5205		d__Bacteria;p__Actinobacteriota;c__Actinomycetia;o__Actinomycetales;f__Dermatophilaceae;g__GCA-2748155;s__	No Cluster Assigned	0.445053				Influent	State A	Week 1
BIN0005	1662343	1	k101_329490	3683		d__Bacteria;p__Actinobacteriota;c__Actinomycetia;o__Actinomycetales;f__Dermatophilaceae;g__GCA-2748155;s__	32	0.628971				Influent	State A	Week 1
BIN0027	993143	1	k101_617316	2573		d__Bacteria;p__Proteobacteria;c__Gammaproteobacteria;o__Xanthomonadales;f__Rhodanobacteraceae;g__;s__	No Cluster Assigned	1.50696				Influent	State A	Week 1
BIN0003	780038	1	k101_650471	6239		d__Bacteria;p__Bacteroidota;c__Bacteroidia;o__Chitinophagales;f__Chitinophagaceae;g__JJ008;s__	No Cluster Assigned	0.791266				Influent	State A	Week 1
BIN0091	173487	1	k101_45113	1802		d__Bacteria;p__Nitrospirota;c__Nitrospiria;o__Nitrospirales;f__Nitrospiraceae;g__Nitrospira_A;s__Nitrospira_A	2	12.3177			F_traW;F_traU	Influent	State A	Week 1
BIN0091	173487	1	k101_72867	8352		d__Bacteria;p__Nitrospirota;c__Nitrospiria;o__Nitrospirales;f__Nitrospiraceae;g__Nitrospira_A;s__Nitrospira_A	2	2.65764			F_traG	Influent	State A	Week 1
BIN0091	173487	1	k101_269337	2730		d__Bacteria;p__Nitrospirota;c__Nitrospiria;o__Nitrospirales;f__Nitrospiraceae;g__Nitrospira_A;s__Nitrospira_A	No Cluster Assigned	8.13062				Influent	State A	Week 1
BIN0091	173487	2	k101_658377	3253		d__Bacteria;p__Nitrospirota;c__Nitrospiria;o__Nitrospirales;f__Nitrospiraceae;g__Nitrospira_A;s__Nitrospira_A	No Cluster Assigned	13.6468				Influent	State A	Week 1
BIN0014	1162959	1	k101_654722	7057		d__Bacteria;p__Proteobacteria;c__Gammaproteobacteria;o__Xanthomonadales;f__Xanthomonadaceae;g__Thermomonas;s__Thermomonas	11	0.469211				Influent	State A	Week 1
BIN0002	1855624	2	k101_114625	3707		d__Bacteria;p__Proteobacteria;c__Gammaproteobacteria;o__Burkholderiales;f__Burkholderiaceae;g__JAABQG01;s__	No Cluster Assigned	1.11962				Influent	State A	Week 1
BIN0002	1855624	1	k101_133356	4872		d__Bacteria;p__Proteobacteria;c__Gammaproteobacteria;o__Burkholderiales;f__Burkholderiaceae;g__JAABQG01;s__	No Cluster Assigned	0.425947				Influent	State A	Week 1
BIN0002	1855624	1	k101_372933	3364		d__Bacteria;p__Proteobacteria;c__Gammaproteobacteria;o__Burkholderiales;f__Burkholderiaceae;g__JAABQG01;s__	1	0.616889	MPF_G	mate-pair-formation	G_tfc5;T_virB1;G_tfc3;G_tfc2	Influent	State A	Week 1
BIN0019	308103	1	k101_113125	2221		d__Bacteria;p__Nitrospirota;c__Nitrospiria;o__Nitrospirales;f__Nitrospiraceae;g__Nitrospira_A;s__Nitrospira_A	2	5.62741			F_traL;F_traE	Influent	State A	Week 1
BIN0019	308103	2	k101_567498	4780		d__Bacteria;p__Nitrospirota;c__Nitrospiria;o__Nitrospirales;f__Nitrospiraceae;g__Nitrospira_A;s__Nitrospira_A	No Cluster Assigned	5.22949				Influent	State A	Week 1
BIN0003	780038	1	k101_650471	6239		d__Bacteria;p__Bacteroidota;c__Bacteroidia;o__Chitinophagales;f__Chitinophagaceae;g__JJ008;s__	No Cluster Assigned	0.791266				Influent	State A	Week 1
BIN0019	308103	1	k101_113125	2221		d__Bacteria;p__Nitrospirota;c__Nitrospiria;o__Nitrospirales;f__Nitrospiraceae;g__Nitrospira_A;s__Nitrospira_A	2	5.62741			F_traL;F_traE	Influent	State A	Week 1
BIN0019	308103	1	k101_114477	4278		d__Bacteria;p__Nitrospirota;c__Nitrospiria;o__Nitrospirales;f__Nitrospiraceae;g__Nitrospira_A;s__Nitrospira_A	No Cluster Assigned	2.92157			T_virB11;T_virB9;T_virB8	Influent	State A	Week 1
BIN0000	2401866	1	k101_609073	2884		d__Bacteria;p__Myxococcota;c__Myxococcia;o__Myxococcales;f__Anaeromyxobacteraceae;g__JADKCZ01;s__	No Cluster Assigned	0.555916				Influent	State A	Week 1
BIN0104	151880	2	k101_72867	8352		Unclassified	2	6.07144			F_traG	Influent	State A	Week 1
BIN0104	151880	1	k101_196341	4599		Unclassified	No Cluster Assigned	5.51301				Influent	State A	Week 1
BIN0056	671851	1	k101_57712	1103		d__Bacteria;p__Proteobacteria;c__Gammaproteobacteria;o__Burkholderiales;f__Burkholderiaceae;g__Ottowia;s__Ottowia	27	5.19642				Influent	State A	Week 1
BIN0056	671851	1	k101_60650	1011		d__Bacteria;p__Proteobacteria;c__Gammaproteobacteria;o__Burkholderiales;f__Burkholderiaceae;g__Ottowia;s__Ottowia	No Cluster Assigned	5.66929			virb4	Influent	State A	Week 1
BIN0056	671851	1	k101_167611	7319		d__Bacteria;p__Proteobacteria;c__Gammaproteobacteria;o__Burkholderiales;f__Burkholderiaceae;g__Ottowia;s__Ottowia	No Cluster Assigned	0.78312				Influent	State A	Week 1
BIN0056	671851	1	k101_193948	4811		d__Bacteria;p__Proteobacteria;c__Gammaproteobacteria;o__Burkholderiales;f__Burkholderiaceae;g__Ottowia;s__Ottowia	17	1.19136				Influent	State A	Week 1
BIN0056	671851	2	k101_213506	3245		d__Bacteria;p__Proteobacteria;c__Gammaproteobacteria;o__Burkholderiales;f__Burkholderiaceae;g__Ottowia;s__Ottowia	No Cluster Assigned	3.53261				Influent	State A	Week 1
BIN0056	671851	2	k101_267228	3651		d__Bacteria;p__Proteobacteria;c__Gammaproteobacteria;o__Burkholderiales;f__Burkholderiaceae;g__Ottowia;s__Ottowia	No Cluster Assigned	3.13977				Influent	State A	Week 1
BIN0056	671851	1	k101_280345	1720		d__Bacteria;p__Proteobacteria;c__Gammaproteobacteria;o__Burkholderiales;f__Burkholderiaceae;g__Ottowia;s__Ottowia	12	3.33236			MOBH	Influent	State A	Week 1
BIN0056	671851	1	k101_330520	2747		d__Bacteria;p__Proteobacteria;c__Gammaproteobacteria;o__Burkholderiales;f__Burkholderiaceae;g__Ottowia;s__Ottowia	No Cluster Assigned	2.08651				Influent	State A	Week 1
BIN0056	671851	1	k101_361312	1108		d__Bacteria;p__Proteobacteria;c__Gammaproteobacteria;o__Burkholderiales;f__Burkholderiaceae;g__Ottowia;s__Ottowia	No Cluster Assigned	5.17297			F_traU;F_trbC	Influent	State A	Week 1
BIN0056	671851	1	k101_372933	3364		d__Bacteria;p__Proteobacteria;c__Gammaproteobacteria;o__Burkholderiales;f__Burkholderiaceae;g__Ottowia;s__Ottowia	1	1.70382	MPF_G	mate-pair-formation	G_tfc5;T_virB1;G_tfc3;G_tfc2	Influent	State A	Week 1
BIN0056	671851	1	k101_413520	1252		d__Bacteria;p__Proteobacteria;c__Gammaproteobacteria;o__Burkholderiales;f__Burkholderiaceae;g__Ottowia;s__Ottowia	1	4.578			t4cp1;G_tfc5	Influent	State A	Week 1
BIN0056	671851	3	k101_600205	6166		d__Bacteria;p__Proteobacteria;c__Gammaproteobacteria;o__Burkholderiales;f__Burkholderiaceae;g__Ottowia;s__Ottowia	15	2.78867			G_tfc24	Influent	State A	Week 1
BIN0056	671851	1	k101_606896	4068		d__Bacteria;p__Proteobacteria;c__Gammaproteobacteria;o__Burkholderiales;f__Burkholderiaceae;g__Ottowia;s__Ottowia	No Cluster Assigned	1.40896				Influent	State A	Week 1
BIN0056	671851	1	k101_668845	3186		d__Bacteria;p__Proteobacteria;c__Gammaproteobacteria;o__Burkholderiales;f__Burkholderiaceae;g__Ottowia;s__Ottowia	4	1.79901	MPF_G	mate-pair-formation	G_tfc14;G_tfc13;G_tfc12;G_tfc11	Influent	State A	Week 1
BIN0002	1855624	1	k101_87083	2938		d__Bacteria;p__Proteobacteria;c__Gammaproteobacteria;o__Burkholderiales;f__Burkholderiaceae;g__JAABQG01;s__	No Cluster Assigned	0.706336				Influent	State A	Week 1
BIN0002	1855624	1	k101_221295	2977		d__Bacteria;p__Proteobacteria;c__Gammaproteobacteria;o__Burkholderiales;f__Burkholderiaceae;g__JAABQG01;s__	No Cluster Assigned	0.697082				Influent	State A	Week 1
BIN0002	1855624	1	k101_341194	7235		d__Bacteria;p__Proteobacteria;c__Gammaproteobacteria;o__Burkholderiales;f__Burkholderiaceae;g__JAABQG01;s__	11	0.28683				Influent	State A	Week 1
BIN0002	1855624	1	k101_372933	3364		d__Bacteria;p__Proteobacteria;c__Gammaproteobacteria;o__Burkholderiales;f__Burkholderiaceae;g__JAABQG01;s__	1	0.616889	MPF_G	mate-pair-formation	G_tfc5;T_virB1;G_tfc3;G_tfc2	Influent	State A	Week 1
BIN0002	1855624	1	k101_429845	2551		d__Bacteria;p__Proteobacteria;c__Gammaproteobacteria;o__Burkholderiales;f__Burkholderiaceae;g__JAABQG01;s__	25	0.813491			F_traU;F_traW	Influent	State A	Week 1
BIN0002	1855624	1	k101_575548	2507		d__Bacteria;p__Proteobacteria;c__Gammaproteobacteria;o__Burkholderiales;f__Burkholderiaceae;g__JAABQG01;s__	1	0.827768	MPF_F	mate-pair-formation	t4cp1;G_tfc7	Influent	State A	Week 1
BIN0075	215997	1	k101_72867	8352		Unclassified	2	2.13459			F_traG	Influent	State A	Week 1
BIN0075	215997	1	k101_374274	2042		Unclassified	4	8.73071	MPF_G	mate-pair-formation	G_tfc11;G_tfc12;G_tfc13	Influent	State A	Week 1
BIN0075	215997	1	k101_567498	4780		Unclassified	No Cluster Assigned	3.72973				Influent	State A	Week 1
BIN0075	215997	1	k101_616812	2983		Unclassified	No Cluster Assigned	5.97657				Influent	State A	Week 1
BIN0012	408682	2	k101_108103	6328		d__Bacteria;p__Nitrospirota;c__Nitrospiria;o__Nitrospirales;f__Nitrospiraceae;g__Nitrospira_A;s__Nitrospira_A	2	2.97804			F_traG;F_traH;F_traF;F_traU;F_traW	Influent	State A	Week 1
BIN0055	285392	1	k101_95975	4932		d__Bacteria;p__Cyanobacteria;c__Vampirovibrionia;o__Obscuribacterales;f__Obscuribacteraceae;g__Obscuribacter;s__Obscuribacter	No Cluster Assigned	2.73582				Influent	State A	Week 1
BIN0027	993143	1	k101_575548	2507		d__Bacteria;p__Proteobacteria;c__Gammaproteobacteria;o__Xanthomonadales;f__Rhodanobacteraceae;g__;s__	1	1.54663	MPF_F	mate-pair-formation	t4cp1;G_tfc7	Influent	State A	Week 1
BIN0005	1662343	1	k101_503590	2947		d__Bacteria;p__Actinobacteriota;c__Actinomycetia;o__Actinomycetales;f__Dermatophilaceae;g__GCA-2748155;s__	No Cluster Assigned	0.786054				Influent	State A	Week 1
BIN0006	2049420	1	k101_208053	1155		d__Bacteria;p__Proteobacteria;c__Gammaproteobacteria;o__Burkholderiales;f__Rhodocyclaceae;g__Azonexus;s__	No Cluster Assigned	1.62682				Influent	State A	Week 1
BIN0006	2049420	1	k101_361312	1108		d__Bacteria;p__Proteobacteria;c__Gammaproteobacteria;o__Burkholderiales;f__Rhodocyclaceae;g__Azonexus;s__	No Cluster Assigned	1.69583			F_traU;F_trbC	Influent	State A	Week 1
BIN0006	2049420	1	k101_630859	1872		d__Bacteria;p__Proteobacteria;c__Gammaproteobacteria;o__Burkholderiales;f__Rhodocyclaceae;g__Azonexus;s__	20	1.00373				Influent	State A	Week 1
BIN0024	1204036	1	k101_481437	2868		d__Bacteria;p__Myxococcota;c__Polyangia;o__Palsa-1104;f__JAEUJZ01;g__JAGNNG01;s__	No Cluster Assigned	1.11515				Influent	State A	Week 1
BIN0025	493432	1	k101_177700	9430		d__Bacteria;p__Bacteroidota;c__Bacteroidia;o__Chitinophagales;f__Saprospiraceae;g__JAEUUM01;s__	No Cluster Assigned	0.827588				Influent	State A	Week 1
BIN0028	971714	1	k101_242271	3563		d__Bacteria;p__Proteobacteria;c__Gammaproteobacteria;o__Competibacterales;f__Competibacteraceae;g__Competibacter_A;s__	No Cluster Assigned	1.11224				Influent	State A	Week 1
BIN0002	1855624	1	k101_135569	1095		d__Bacteria;p__Proteobacteria;c__Gammaproteobacteria;o__Burkholderiales;f__Burkholderiaceae;g__JAABQG01;s__	4	1.89517			G_tfc11;G_tfc10;G_tfc9	Influent	State A	Week 1
BIN0003	780038	1	k101_650471	6239		d__Bacteria;p__Bacteroidota;c__Bacteroidia;o__Chitinophagales;f__Chitinophagaceae;g__JJ008;s__	No Cluster Assigned	0.791266				Influent	State A	Week 1
BIN0002	1855624	1	k101_354294	1243		d__Bacteria;p__Proteobacteria;c__Gammaproteobacteria;o__Burkholderiales;f__Burkholderiaceae;g__JAABQG01;s__	6	1.66952			T_virB5	Influent	State A	Week 1
BIN0001	1835568	1	k101_412936	2441		d__Bacteria;p__Proteobacteria;c__Gammaproteobacteria;o__Steroidobacterales;f__Steroidobacteraceae;g__RPQJ01;s__	No Cluster Assigned	0.859438				Influent	State A	Week 1
BIN0012	408682	1	k101_72867	8352		d__Bacteria;p__Nitrospirota;c__Nitrospiria;o__Nitrospirales;f__Nitrospiraceae;g__Nitrospira_A;s__Nitrospira_A	2	1.12818			F_traG	Influent	State A	Week 1
BIN0012	408682	1	k101_113125	2221		d__Bacteria;p__Nitrospirota;c__Nitrospiria;o__Nitrospirales;f__Nitrospiraceae;g__Nitrospira_A;s__Nitrospira_A	2	4.24247			F_traL;F_traE	Influent	State A	Week 1
BIN0003	780038	1	k101_536333	6323		d__Bacteria;p__Bacteroidota;c__Bacteroidia;o__Chitinophagales;f__Chitinophagaceae;g__JJ008;s__	No Cluster Assigned	0.780754				Influent	State A	Week 1
BIN0003	780038	2	k101_650471	6239		d__Bacteria;p__Bacteroidota;c__Bacteroidia;o__Chitinophagales;f__Chitinophagaceae;g__JJ008;s__	No Cluster Assigned	1.58253				Influent	State A	Week 1
BIN0071	494351	1	k101_54371	4224		d__Bacteria;p__Proteobacteria;c__Gammaproteobacteria;o__Burkholderiales;f__Rhodocyclaceae;g__JAEUNX01;s__JAEUNX01	No Cluster Assigned	1.84414				Influent	State A	Week 1
BIN0071	494351	1	k101_135569	1095		d__Bacteria;p__Proteobacteria;c__Gammaproteobacteria;o__Burkholderiales;f__Rhodocyclaceae;g__JAEUNX01;s__JAEUNX01	4	7.11383			G_tfc11;G_tfc10;G_tfc9	Influent	State A	Week 1
BIN0071	494351	1	k101_592119	8135		d__Bacteria;p__Proteobacteria;c__Gammaproteobacteria;o__Burkholderiales;f__Rhodocyclaceae;g__JAEUNX01;s__JAEUNX01	No Cluster Assigned	0.957547				Influent	State A	Week 1
BIN0008	1258706	1	k101_306612	13889		d__Bacteria;p__Proteobacteria;c__Gammaproteobacteria;o__Competibacterales;f__Competibacteraceae;g__RXIX01;s__RXIX01	33	0.220271				Influent	State A	Week 1
BIN0003	780038	1	k101_550280	3453		d__Bacteria;p__Bacteroidota;c__Bacteroidia;o__Chitinophagales;f__Chitinophagaceae;g__JJ008;s__	No Cluster Assigned	1.42969				Influent	State A	Week 1
BIN0003	780038	2	k101_650471	6239		d__Bacteria;p__Bacteroidota;c__Bacteroidia;o__Chitinophagales;f__Chitinophagaceae;g__JJ008;s__	No Cluster Assigned	1.58253				Influent	State A	Week 1
BIN0028	971714	2	k101_86326	3888		d__Bacteria;p__Proteobacteria;c__Gammaproteobacteria;o__Competibacterales;f__Competibacteraceae;g__Competibacter_A;s__	9	2.03854				Influent	State A	Week 1
BIN0054	247412	1	k101_70154	16414		d__Bacteria;p__Cyanobacteria;c__Vampirovibrionia;o__Obscuribacterales;f__Obscuribacteraceae;g__Obscuribacter;s__Obscuribacter	No Cluster Assigned	0.948239			MOBP2	Influent	State A	Week 1
BIN0068	313035	4	k101_243578	6142		Unclassified	No Cluster Assigned	8.01143				Influent	State A	Week 1
BIN0068	313035	1	k101_494265	4640		Unclassified	No Cluster Assigned	2.6512				Influent	State A	Week 1
BIN0056	671851	2	k101_167611	7319		d__Bacteria;p__Proteobacteria;c__Gammaproteobacteria;o__Burkholderiales;f__Burkholderiaceae;g__Ottowia;s__Ottowia	No Cluster Assigned	1.56624				Influent	State A	Week 1
BIN0056	671851	1	k101_208053	1155		d__Bacteria;p__Proteobacteria;c__Gammaproteobacteria;o__Burkholderiales;f__Burkholderiaceae;g__Ottowia;s__Ottowia	No Cluster Assigned	4.96247				Influent	State A	Week 1
BIN0056	671851	2	k101_243435	5710		d__Bacteria;p__Proteobacteria;c__Gammaproteobacteria;o__Burkholderiales;f__Burkholderiaceae;g__Ottowia;s__Ottowia	No Cluster Assigned	2.00758				Influent	State A	Week 1
BIN0056	671851	1	k101_274296	3606		d__Bacteria;p__Proteobacteria;c__Gammaproteobacteria;o__Burkholderiales;f__Burkholderiaceae;g__Ottowia;s__Ottowia	No Cluster Assigned	1.58948				Influent	State A	Week 1
BIN0056	671851	2	k101_420931	5016		d__Bacteria;p__Proteobacteria;c__Gammaproteobacteria;o__Burkholderiales;f__Burkholderiaceae;g__Ottowia;s__Ottowia	No Cluster Assigned	2.28535				Influent	State A	Week 1
BIN0056	671851	1	k101_536333	6323		d__Bacteria;p__Proteobacteria;c__Gammaproteobacteria;o__Burkholderiales;f__Burkholderiaceae;g__Ottowia;s__Ottowia	No Cluster Assigned	0.906477				Influent	State A	Week 1
BIN0056	671851	1	k101_628684	1071		d__Bacteria;p__Proteobacteria;c__Gammaproteobacteria;o__Burkholderiales;f__Burkholderiaceae;g__Ottowia;s__Ottowia	15	5.35169	MPF_G	mate-pair-formation	G_tfc23;G_tfc24	Influent	State A	Week 1
BIN0032	425928	1	k101_502364	8972		d__Bacteria;p__Chloroflexota;c__Anaerolineae;o__Anaerolineales;f__Anaerolineaceae;g__T78;s__	17	1.00769				Influent	State A	Week 1
BIN0031	1121776	1	k101_21959	2938		d__Bacteria;p__Proteobacteria;c__Gammaproteobacteria;o__Xanthomonadales;f__Xanthomonadaceae;g__Thermomonas;s__	No Cluster Assigned	1.16841				Influent	State A	Week 1
BIN0031	1121776	6	k101_21959	2938		d__Bacteria;p__Proteobacteria;c__Gammaproteobacteria;o__Xanthomonadales;f__Xanthomonadaceae;g__Thermomonas;s__	No Cluster Assigned	7.01046				Influent	State A	Week 1
BIN0031	1121776	1	k101_21959	2938		d__Bacteria;p__Proteobacteria;c__Gammaproteobacteria;o__Xanthomonadales;f__Xanthomonadaceae;g__Thermomonas;s__	No Cluster Assigned	1.16841				Influent	State A	Week 1
BIN0031	1121776	1	k101_21959	2938		d__Bacteria;p__Proteobacteria;c__Gammaproteobacteria;o__Xanthomonadales;f__Xanthomonadaceae;g__Thermomonas;s__	No Cluster Assigned	1.16841				Influent	State A	Week 1
BIN0031	1121776	1	k101_21959	2938		d__Bacteria;p__Proteobacteria;c__Gammaproteobacteria;o__Xanthomonadales;f__Xanthomonadaceae;g__Thermomonas;s__	No Cluster Assigned	1.16841				Influent	State A	Week 1
BIN0031	1121776	1	k101_21959	2938		d__Bacteria;p__Proteobacteria;c__Gammaproteobacteria;o__Xanthomonadales;f__Xanthomonadaceae;g__Thermomonas;s__	No Cluster Assigned	1.16841				Influent	State A	Week 1
BIN0028	971714	1	k101_21959	2938		d__Bacteria;p__Proteobacteria;c__Gammaproteobacteria;o__Competibacterales;f__Competibacteraceae;g__Competibacter_A;s__	No Cluster Assigned	1.34885				Influent	State A	Week 1
BIN0031	1121776	1	k101_21959	2938		d__Bacteria;p__Proteobacteria;c__Gammaproteobacteria;o__Xanthomonadales;f__Xanthomonadaceae;g__Thermomonas;s__	No Cluster Assigned	1.16841				Influent	State A	Week 1
BIN0031	1121776	1	k101_21959	2938		d__Bacteria;p__Proteobacteria;c__Gammaproteobacteria;o__Xanthomonadales;f__Xanthomonadaceae;g__Thermomonas;s__	No Cluster Assigned	1.16841				Influent	State A	Week 1
BIN0031	1121776	1	k101_21959	2938		d__Bacteria;p__Proteobacteria;c__Gammaproteobacteria;o__Xanthomonadales;f__Xanthomonadaceae;g__Thermomonas;s__	No Cluster Assigned	1.16841				Influent	State A	Week 1
BIN0031	1121776	1	k101_21959	2938		d__Bacteria;p__Proteobacteria;c__Gammaproteobacteria;o__Xanthomonadales;f__Xanthomonadaceae;g__Thermomonas;s__	No Cluster Assigned	1.16841				Influent	State A	Week 1
BIN0031	1121776	1	k101_21959	2938		d__Bacteria;p__Proteobacteria;c__Gammaproteobacteria;o__Xanthomonadales;f__Xanthomonadaceae;g__Thermomonas;s__	No Cluster Assigned	1.16841				Influent	State A	Week 1
BIN0031	1121776	1	k101_21959	2938		d__Bacteria;p__Proteobacteria;c__Gammaproteobacteria;o__Xanthomonadales;f__Xanthomonadaceae;g__Thermomonas;s__	No Cluster Assigned	1.16841				Influent	State A	Week 1
BIN0031	1121776	1	k101_21959	2938		d__Bacteria;p__Proteobacteria;c__Gammaproteobacteria;o__Xanthomonadales;f__Xanthomonadaceae;g__Thermomonas;s__	No Cluster Assigned	1.16841				Influent	State A	Week 1
BIN0031	1121776	1	k101_21959	2938		d__Bacteria;p__Proteobacteria;c__Gammaproteobacteria;o__Xanthomonadales;f__Xanthomonadaceae;g__Thermomonas;s__	No Cluster Assigned	1.16841				Influent	State A	Week 1
BIN0031	1121776	1	k101_21959	2938		d__Bacteria;p__Proteobacteria;c__Gammaproteobacteria;o__Xanthomonadales;f__Xanthomonadaceae;g__Thermomonas;s__	No Cluster Assigned	1.16841				Influent	State A	Week 1
BIN0031	1121776	1	k101_21959	2938		d__Bacteria;p__Proteobacteria;c__Gammaproteobacteria;o__Xanthomonadales;f__Xanthomonadaceae;g__Thermomonas;s__	No Cluster Assigned	1.16841				Influent	State A	Week 1
BIN0031	1121776	1	k101_21959	2938		d__Bacteria;p__Proteobacteria;c__Gammaproteobacteria;o__Xanthomonadales;f__Xanthomonadaceae;g__Thermomonas;s__	No Cluster Assigned	1.16841				Influent	State A	Week 1
BIN0031	1121776	1	k101_21959	2938		d__Bacteria;p__Proteobacteria;c__Gammaproteobacteria;o__Xanthomonadales;f__Xanthomonadaceae;g__Thermomonas;s__	No Cluster Assigned	1.16841				Influent	State A	Week 1
BIN0031	1121776	1	k101_21959	2938		d__Bacteria;p__Proteobacteria;c__Gammaproteobacteria;o__Xanthomonadales;f__Xanthomonadaceae;g__Thermomonas;s__	No Cluster Assigned	1.16841				Influent	State A	Week 1
BIN0031	1121776	1	k101_21959	2938		d__Bacteria;p__Proteobacteria;c__Gammaproteobacteria;o__Xanthomonadales;f__Xanthomonadaceae;g__Thermomonas;s__	No Cluster Assigned	1.16841				Influent	State A	Week 1
BIN0031	1121776	1	k101_21959	2938		d__Bacteria;p__Proteobacteria;c__Gammaproteobacteria;o__Xanthomonadales;f__Xanthomonadaceae;g__Thermomonas;s__	No Cluster Assigned	1.16841				Influent	State A	Week 1
BIN0124	100107	1	k101_21959	2938		Unclassified	No Cluster Assigned	13.0929				Influent	State A	Week 1
BIN0031	1121776	1	k101_21959	2938		d__Bacteria;p__Proteobacteria;c__Gammaproteobacteria;o__Xanthomonadales;f__Xanthomonadaceae;g__Thermomonas;s__	No Cluster Assigned	1.16841				Influent	State A	Week 1
BIN0031	1121776	1	k101_21959	2938		d__Bacteria;p__Proteobacteria;c__Gammaproteobacteria;o__Xanthomonadales;f__Xanthomonadaceae;g__Thermomonas;s__	No Cluster Assigned	1.16841				Influent	State A	Week 1
BIN0031	1121776	1	k101_21959	2938		d__Bacteria;p__Proteobacteria;c__Gammaproteobacteria;o__Xanthomonadales;f__Xanthomonadaceae;g__Thermomonas;s__	No Cluster Assigned	1.16841				Influent	State A	Week 1
BIN0034	1127002	1	k101_21959	2938		d__Bacteria;p__Proteobacteria;c__Gammaproteobacteria;o__Competibacterales;f__Competibacteraceae;g__RXIW01;s__RXIW01	No Cluster Assigned	1.16299				Influent	State A	Week 1
BIN0031	1121776	1	k101_21959	2938		d__Bacteria;p__Proteobacteria;c__Gammaproteobacteria;o__Xanthomonadales;f__Xanthomonadaceae;g__Thermomonas;s__	No Cluster Assigned	1.16841				Influent	State A	Week 1
BIN0031	1121776	1	k101_21959	2938		d__Bacteria;p__Proteobacteria;c__Gammaproteobacteria;o__Xanthomonadales;f__Xanthomonadaceae;g__Thermomonas;s__	No Cluster Assigned	1.16841				Influent	State A	Week 1
BIN0031	1121776	1	k101_21959	2938		d__Bacteria;p__Proteobacteria;c__Gammaproteobacteria;o__Xanthomonadales;f__Xanthomonadaceae;g__Thermomonas;s__	No Cluster Assigned	1.16841				Influent	State A	Week 1
BIN0031	1121776	1	k101_21959	2938		d__Bacteria;p__Proteobacteria;c__Gammaproteobacteria;o__Xanthomonadales;f__Xanthomonadaceae;g__Thermomonas;s__	No Cluster Assigned	1.16841				Influent	State A	Week 1
BIN0061	469752	1	k101_21959	2938		d__Bacteria;p__Nitrospirota;c__Nitrospiria;o__Nitrospirales;f__Nitrospiraceae;g__Nitrospira_A;s__Nitrospira_A	No Cluster Assigned	2.79018				Influent	State A	Week 1
BIN0031	1121776	1	k101_21959	2938		d__Bacteria;p__Proteobacteria;c__Gammaproteobacteria;o__Xanthomonadales;f__Xanthomonadaceae;g__Thermomonas;s__	No Cluster Assigned	1.16841				Influent	State A	Week 1
BIN0072	427750	1	k101_21959	2938		d__Bacteria;p__Proteobacteria;c__Gammaproteobacteria;o__Burkholderiales;f__Burkholderiaceae;g__Ottowia;s__Ottowia	No Cluster Assigned	3.06416				Influent	State A	Week 1
BIN0031	1121776	2	k101_21959	2938		d__Bacteria;p__Proteobacteria;c__Gammaproteobacteria;o__Xanthomonadales;f__Xanthomonadaceae;g__Thermomonas;s__	No Cluster Assigned	2.33682				Influent	State A	Week 1
BIN0031	1121776	1	k101_21959	2938		d__Bacteria;p__Proteobacteria;c__Gammaproteobacteria;o__Xanthomonadales;f__Xanthomonadaceae;g__Thermomonas;s__	No Cluster Assigned	1.16841				Influent	State A	Week 1
BIN0031	1121776	1	k101_21959	2938		d__Bacteria;p__Proteobacteria;c__Gammaproteobacteria;o__Xanthomonadales;f__Xanthomonadaceae;g__Thermomonas;s__	No Cluster Assigned	1.16841				Influent	State A	Week 1
BIN0031	1121776	1	k101_21959	2938		d__Bacteria;p__Proteobacteria;c__Gammaproteobacteria;o__Xanthomonadales;f__Xanthomonadaceae;g__Thermomonas;s__	No Cluster Assigned	1.16841				Influent	State A	Week 1
BIN0031	1121776	1	k101_21959	2938		d__Bacteria;p__Proteobacteria;c__Gammaproteobacteria;o__Xanthomonadales;f__Xanthomonadaceae;g__Thermomonas;s__	No Cluster Assigned	1.16841				Influent	State A	Week 1
BIN0031	1121776	1	k101_21959	2938		d__Bacteria;p__Proteobacteria;c__Gammaproteobacteria;o__Xanthomonadales;f__Xanthomonadaceae;g__Thermomonas;s__	No Cluster Assigned	1.16841				Influent	State A	Week 1
BIN0031	1121776	1	k101_21959	2938		d__Bacteria;p__Proteobacteria;c__Gammaproteobacteria;o__Xanthomonadales;f__Xanthomonadaceae;g__Thermomonas;s__	No Cluster Assigned	1.16841				Influent	State A	Week 1
BIN0023	650015	1	k101_404030	2957		d__Bacteria;p__Actinobacteriota;c__Acidimicrobiia;o__Acidimicrobiales;f__Microtrichaceae;g__AWTP1-35;s__	No Cluster Assigned	2.00345				Influent	State A	Week 1
BIN0023	650015	1	k101_609278	3339		d__Bacteria;p__Actinobacteriota;c__Acidimicrobiia;o__Acidimicrobiales;f__Microtrichaceae;g__AWTP1-35;s__	No Cluster Assigned	1.77424				Influent	State A	Week 1
BIN0009	1539314	1	k101_502364	8972		d__Bacteria;p__Proteobacteria;c__Gammaproteobacteria;o__Burkholderiales;f__Rhodocyclaceae;g__Azonexus;s__Azonexus	17	0.278828				Influent	State A	Week 1
BIN0009	1539314	1	k101_528495	8730		d__Bacteria;p__Proteobacteria;c__Gammaproteobacteria;o__Burkholderiales;f__Rhodocyclaceae;g__Azonexus;s__Azonexus	1	0.286557			G_tfc2	Influent	State A	Week 1
BIN0002	1855624	1	k101_133356	4872		d__Bacteria;p__Proteobacteria;c__Gammaproteobacteria;o__Burkholderiales;f__Burkholderiaceae;g__JAABQG01;s__	No Cluster Assigned	0.425947				Influent	State A	Week 1
BIN0012	408682	1	k101_36841	4305		d__Bacteria;p__Nitrospirota;c__Nitrospiria;o__Nitrospirales;f__Nitrospiraceae;g__Nitrospira_A;s__Nitrospira_A	No Cluster Assigned	2.18874			MOBT	Influent	State A	Week 1
BIN0076	67465	1	k101_151995	8129		Unclassified	26	7.02162				Influent	State A	Week 1
BIN0009	1539314	1	k101_413520	1252		d__Bacteria;p__Proteobacteria;c__Gammaproteobacteria;o__Burkholderiales;f__Rhodocyclaceae;g__Azonexus;s__Azonexus	1	1.99812			t4cp1;G_tfc5	Influent	State A	Week 1
BIN0009	1539314	1	k101_420931	5016		d__Bacteria;p__Proteobacteria;c__Gammaproteobacteria;o__Burkholderiales;f__Rhodocyclaceae;g__Azonexus;s__Azonexus	No Cluster Assigned	0.498733				Influent	State A	Week 1
BIN0001	1835568	1	k101_242271	3563		d__Bacteria;p__Proteobacteria;c__Gammaproteobacteria;o__Steroidobacterales;f__Steroidobacteraceae;g__RPQJ01;s__	No Cluster Assigned	0.588798				Influent	State A	Week 1
BIN0001	1835568	1	k101_639494	5432		d__Bacteria;p__Proteobacteria;c__Gammaproteobacteria;o__Steroidobacterales;f__Steroidobacteraceae;g__RPQJ01;s__	No Cluster Assigned	0.386209				Influent	State A	Week 1
BIN0001	1835568	1	k101_242271	3563		d__Bacteria;p__Proteobacteria;c__Gammaproteobacteria;o__Steroidobacterales;f__Steroidobacteraceae;g__RPQJ01;s__	No Cluster Assigned	0.588798				Influent	State A	Week 1
BIN0015	1852194	1	k101_243435	5710		d__Bacteria;p__Proteobacteria;c__Gammaproteobacteria;o__Burkholderiales;f__Rhodocyclaceae;g__Zoogloea;s__	No Cluster Assigned	0.364108				Influent	State A	Week 1
BIN0060	514685	1	k101_450993	5262		d__Bacteria;p__Myxococcota;c__Polyangia;o__Palsa-1104;f__JAEUJZ01;g__JAGNNG01;s__	No Cluster Assigned	1.42187			I_traY;I_traW;I_trbA	Influent	State A	Week 1
BIN0060	514685	1	k101_661237	8993		d__Bacteria;p__Myxococcota;c__Polyangia;o__Palsa-1104;f__JAEUJZ01;g__JAGNNG01;s__	No Cluster Assigned	0.831969				Influent	State A	Week 1
BIN0013	3017842	1	k101_36841	4305		d__Bacteria;p__Proteobacteria;c__Gammaproteobacteria;o__Burkholderiales;f__Rhodocyclaceae;g__Zoogloea;s__Zoogloea	No Cluster Assigned	0.296404			MOBT	Influent	State A	Week 1
BIN0013	3017842	1	k101_55803	5205		d__Bacteria;p__Proteobacteria;c__Gammaproteobacteria;o__Burkholderiales;f__Rhodocyclaceae;g__Zoogloea;s__Zoogloea	No Cluster Assigned	0.245152				Influent	State A	Week 1
BIN0013	3017842	1	k101_90287	3852		d__Bacteria;p__Proteobacteria;c__Gammaproteobacteria;o__Burkholderiales;f__Rhodocyclaceae;g__Zoogloea;s__Zoogloea	No Cluster Assigned	0.331261				Influent	State A	Week 1
BIN0013	3017842	1	k101_344326	3076		d__Bacteria;p__Proteobacteria;c__Gammaproteobacteria;o__Burkholderiales;f__Rhodocyclaceae;g__Zoogloea;s__Zoogloea	No Cluster Assigned	0.41483			MOBH;t4cp1	Influent	State A	Week 1
BIN0013	3017842	1	k101_615442	5175		d__Bacteria;p__Proteobacteria;c__Gammaproteobacteria;o__Burkholderiales;f__Rhodocyclaceae;g__Zoogloea;s__Zoogloea	No Cluster Assigned	0.246573				Influent	State A	Week 1
BIN0062	264449	1	k101_147931	1146		Unclassified	5	12.7065			F_traG	Influent	State A	Week 1
BIN0030	1516726	1	k101_460221	12570		d__Bacteria;p__Proteobacteria;c__Gammaproteobacteria;o__Competibacterales;f__Competibacteraceae;g__RXIV01;s__RXIV01	19	0.201981	MPF_T	mate-pair-formation	T_virB10;T_virB9;T_virB8	Influent	State A	Week 1
BIN0093	135251	1	k101_660930	1290		d__Bacteria;p__Patescibacteria;c__Paceibacteria;o__UBA9983_A;f__UBA9973;g__;s__	1	22.071			G_tfc5;T_virB1	Influent	State A	Week 1
BIN0093	135251	1	k101_663701	1240		d__Bacteria;p__Patescibacteria;c__Paceibacteria;o__UBA9983_A;f__UBA9973;g__;s__	No Cluster Assigned	22.961			F_traV	Influent	State A	Week 1
BIN0049	468122	3	k101_279569	3472		d__Bacteria;p__Proteobacteria;c__Gammaproteobacteria;o__Burkholderiales;f__Rhodocyclaceae;g__Azospira_A;s__	No Cluster Assigned	7.1078				Influent	State A	Week 1
BIN0049	468122	1	k101_448003	3425		d__Bacteria;p__Proteobacteria;c__Gammaproteobacteria;o__Burkholderiales;f__Rhodocyclaceae;g__Azospira_A;s__	No Cluster Assigned	2.40178				Influent	State A	Week 1
BIN0049	468122	1	k101_494265	4640		d__Bacteria;p__Proteobacteria;c__Gammaproteobacteria;o__Burkholderiales;f__Rhodocyclaceae;g__Azospira_A;s__	No Cluster Assigned	1.77287				Influent	State A	Week 1
BIN0049	468122	1	k101_624875	2583		d__Bacteria;p__Proteobacteria;c__Gammaproteobacteria;o__Burkholderiales;f__Rhodocyclaceae;g__Azospira_A;s__	No Cluster Assigned	3.18471				Influent	State A	Week 1
BIN0049	468122	1	k101_641941	3834		d__Bacteria;p__Proteobacteria;c__Gammaproteobacteria;o__Burkholderiales;f__Rhodocyclaceae;g__Azospira_A;s__	No Cluster Assigned	2.14557				Influent	State A	Week 1
BIN0011	1155917	1	k101_341194	7235		d__Bacteria;p__Actinobacteriota;c__Actinomycetia;o__Actinomycetales;f__Dermatophilaceae;g__GCA-2748155;s__	11	0.460456				Influent	State A	Week 1
BIN0011	1155917	1	k101_446693	5690		d__Bacteria;p__Actinobacteriota;c__Actinomycetia;o__Actinomycetales;f__Dermatophilaceae;g__GCA-2748155;s__	26	0.585483				Influent	State A	Week 1
BIN0011	1155917	1	k101_452594	6225		d__Bacteria;p__Actinobacteriota;c__Actinomycetia;o__Actinomycetales;f__Dermatophilaceae;g__GCA-2748155;s__	No Cluster Assigned	0.535164				Influent	State A	Week 1
BIN0072	427750	1	k101_60579	2534		d__Bacteria;p__Proteobacteria;c__Gammaproteobacteria;o__Burkholderiales;f__Burkholderiaceae;g__Ottowia;s__Ottowia	No Cluster Assigned	3.55268				Influent	State A	Week 1
BIN0072	427750	1	k101_157862	2699		d__Bacteria;p__Proteobacteria;c__Gammaproteobacteria;o__Burkholderiales;f__Burkholderiaceae;g__Ottowia;s__Ottowia	10	3.33549				Influent	State A	Week 1
BIN0072	427750	1	k101_193948	4811		d__Bacteria;p__Proteobacteria;c__Gammaproteobacteria;o__Burkholderiales;f__Burkholderiaceae;g__Ottowia;s__Ottowia	17	1.87123				Influent	State A	Week 1
BIN0072	427750	2	k101_221295	2977		d__Bacteria;p__Proteobacteria;c__Gammaproteobacteria;o__Burkholderiales;f__Burkholderiaceae;g__Ottowia;s__Ottowia	No Cluster Assigned	6.04803				Influent	State A	Week 1
BIN0072	427750	1	k101_240813	1035		d__Bacteria;p__Proteobacteria;c__Gammaproteobacteria;o__Burkholderiales;f__Burkholderiaceae;g__Ottowia;s__Ottowia	7	8.69806			t4cp1	Influent	State A	Week 1
BIN0072	427750	1	k101_243435	5710		d__Bacteria;p__Proteobacteria;c__Gammaproteobacteria;o__Burkholderiales;f__Burkholderiaceae;g__Ottowia;s__Ottowia	No Cluster Assigned	1.57662				Influent	State A	Week 1
BIN0072	427750	1	k101_348231	3135		d__Bacteria;p__Proteobacteria;c__Gammaproteobacteria;o__Burkholderiales;f__Burkholderiaceae;g__Ottowia;s__Ottowia	16	2.87161				Influent	State A	Week 1
BIN0072	427750	1	k101_500775	1437		d__Bacteria;p__Proteobacteria;c__Gammaproteobacteria;o__Burkholderiales;f__Burkholderiaceae;g__Ottowia;s__Ottowia	No Cluster Assigned	6.26479			virb4	Influent	State A	Week 1
BIN0072	427750	1	k101_502364	8972		d__Bacteria;p__Proteobacteria;c__Gammaproteobacteria;o__Burkholderiales;f__Burkholderiaceae;g__Ottowia;s__Ottowia	17	1.0034				Influent	State A	Week 1
BIN0072	427750	1	k101_536333	6323		d__Bacteria;p__Proteobacteria;c__Gammaproteobacteria;o__Burkholderiales;f__Burkholderiaceae;g__Ottowia;s__Ottowia	No Cluster Assigned	1.42377				Influent	State A	Week 1
BIN0072	427750	1	k101_540910	2925		d__Bacteria;p__Proteobacteria;c__Gammaproteobacteria;o__Burkholderiales;f__Burkholderiaceae;g__Ottowia;s__Ottowia	7	3.07778			G_tfc10;G_tfc9;G_tfc8;G_tfc7;t4cp1	Influent	State A	Week 1
BIN0072	427750	1	k101_615442	5175		d__Bacteria;p__Proteobacteria;c__Gammaproteobacteria;o__Burkholderiales;f__Burkholderiaceae;g__Ottowia;s__Ottowia	No Cluster Assigned	1.73961				Influent	State A	Week 1
BIN0072	427750	1	k101_623468	8535		d__Bacteria;p__Proteobacteria;c__Gammaproteobacteria;o__Burkholderiales;f__Burkholderiaceae;g__Ottowia;s__Ottowia	No Cluster Assigned	1.05477				Influent	State A	Week 1
BIN0072	427750	1	k101_665991	1843		d__Bacteria;p__Proteobacteria;c__Gammaproteobacteria;o__Burkholderiales;f__Burkholderiaceae;g__Ottowia;s__Ottowia	No Cluster Assigned	4.8847			F_trbC	Influent	State A	Week 1
BIN0065	369014	1	k101_448003	3425		d__Bacteria;p__Proteobacteria;c__Gammaproteobacteria;o__Burkholderiales;f__Rhodocyclaceae;g__Azospira_A;s__	No Cluster Assigned	3.04684				Influent	State A	Week 1
BIN0028	971714	1	k101_47255	14296		d__Bacteria;p__Proteobacteria;c__Gammaproteobacteria;o__Competibacterales;f__Competibacteraceae;g__Competibacter_A;s__	No Cluster Assigned	0.277204			I_traN;I_traO;I_traP	Influent	State A	Week 1
BIN0028	971714	1	k101_86326	3888		d__Bacteria;p__Proteobacteria;c__Gammaproteobacteria;o__Competibacterales;f__Competibacteraceae;g__Competibacter_A;s__	9	1.01927				Influent	State A	Week 1
BIN0052	416186	1	k101_77792	1611		Unclassified	22	5.74341				Influent	State A	Week 1
BIN0052	416186	1	k101_77844	1711		Unclassified	22	5.40774				Influent	State A	Week 1
BIN0011	1155917	1	k101_108103	6328		d__Bacteria;p__Actinobacteriota;c__Actinomycetia;o__Actinomycetales;f__Dermatophilaceae;g__GCA-2748155;s__	2	0.526453			F_traG;F_traH;F_traF;F_traU;F_traW	Influent	State A	Week 1
BIN0011	1155917	1	k101_460221	12570		d__Bacteria;p__Actinobacteriota;c__Actinomycetia;o__Actinomycetales;f__Dermatophilaceae;g__GCA-2748155;s__	19	0.265028	MPF_T	mate-pair-formation	T_virB10;T_virB9;T_virB8	Influent	State A	Week 1
BIN0009	1539314	1	k101_275583	5939		d__Bacteria;p__Proteobacteria;c__Gammaproteobacteria;o__Burkholderiales;f__Rhodocyclaceae;g__Azonexus;s__Azonexus	No Cluster Assigned	0.421223				Influent	State A	Week 1
BIN0009	1539314	1	k101_284071	4016		d__Bacteria;p__Proteobacteria;c__Gammaproteobacteria;o__Burkholderiales;f__Rhodocyclaceae;g__Azonexus;s__Azonexus	No Cluster Assigned	0.62292			F_traG	Influent	State A	Week 1
BIN0009	1539314	1	k101_564388	1675		d__Bacteria;p__Proteobacteria;c__Gammaproteobacteria;o__Burkholderiales;f__Rhodocyclaceae;g__Azonexus;s__Azonexus	No Cluster Assigned	1.49352			F_traK	Influent	State A	Week 1
BIN0024	1204036	1	k101_220146	5198		d__Bacteria;p__Myxococcota;c__Polyangia;o__Palsa-1104;f__JAEUJZ01;g__JAGNNG01;s__	No Cluster Assigned	0.615286				Influent	State A	Week 1
BIN0046	1433720	1	k101_57712	1103		d__Bacteria;p__Proteobacteria;c__Gammaproteobacteria;o__Pseudomonadales;f__UBA5862;g__;s__	27	2.43508				Influent	State A	Week 1
BIN0046	1433720	1	k101_193948	4811		d__Bacteria;p__Proteobacteria;c__Gammaproteobacteria;o__Pseudomonadales;f__UBA5862;g__;s__	17	0.558282				Influent	State A	Week 1
BIN0046	1433720	1	k101_284071	4016		d__Bacteria;p__Proteobacteria;c__Gammaproteobacteria;o__Pseudomonadales;f__UBA5862;g__;s__	No Cluster Assigned	0.668798			F_traG	Influent	State A	Week 1
BIN0019	308103	1	k101_108103	6328		d__Bacteria;p__Nitrospirota;c__Nitrospiria;o__Nitrospirales;f__Nitrospiraceae;g__Nitrospira_A;s__Nitrospira_A	2	1.97511			F_traG;F_traH;F_traF;F_traU;F_traW	Influent	State A	Week 1
BIN0019	308103	1	k101_360739	2686		d__Bacteria;p__Nitrospirota;c__Nitrospiria;o__Nitrospirales;f__Nitrospiraceae;g__Nitrospira_A;s__Nitrospira_A	No Cluster Assigned	4.65319				Influent	State A	Week 1
BIN0056	671851	1	k101_35801	1479		d__Bacteria;p__Proteobacteria;c__Gammaproteobacteria;o__Burkholderiales;f__Burkholderiaceae;g__Ottowia;s__Ottowia	7	3.87536			G_tfc7;t4cp1	Influent	State A	Week 1
BIN0056	671851	3	k101_60579	2534		d__Bacteria;p__Proteobacteria;c__Gammaproteobacteria;o__Burkholderiales;f__Burkholderiaceae;g__Ottowia;s__Ottowia	No Cluster Assigned	6.7857				Influent	State A	Week 1
BIN0056	671851	1	k101_60650	1011		d__Bacteria;p__Proteobacteria;c__Gammaproteobacteria;o__Burkholderiales;f__Burkholderiaceae;g__Ottowia;s__Ottowia	No Cluster Assigned	5.66929			virb4	Influent	State A	Week 1
BIN0056	671851	1	k101_87083	2938		d__Bacteria;p__Proteobacteria;c__Gammaproteobacteria;o__Burkholderiales;f__Burkholderiaceae;g__Ottowia;s__Ottowia	No Cluster Assigned	1.95087				Influent	State A	Week 1
BIN0056	671851	1	k101_135758	3189		d__Bacteria;p__Proteobacteria;c__Gammaproteobacteria;o__Burkholderiales;f__Burkholderiaceae;g__Ottowia;s__Ottowia	12	1.79732				Influent	State A	Week 1
BIN0056	671851	1	k101_145364	2415		d__Bacteria;p__Proteobacteria;c__Gammaproteobacteria;o__Burkholderiales;f__Burkholderiaceae;g__Ottowia;s__Ottowia	No Cluster Assigned	2.37336			F_traW;F_traU	Influent	State A	Week 1
BIN0056	671851	2	k101_166757	3038		d__Bacteria;p__Proteobacteria;c__Gammaproteobacteria;o__Burkholderiales;f__Burkholderiaceae;g__Ottowia;s__Ottowia	No Cluster Assigned	3.77331				Influent	State A	Week 1
BIN0056	671851	1	k101_175233	1748		d__Bacteria;p__Proteobacteria;c__Gammaproteobacteria;o__Burkholderiales;f__Burkholderiaceae;g__Ottowia;s__Ottowia	1	3.27898	MPF_G	mate-pair-formation	G_tfc2;G_tfc3	Influent	State A	Week 1
BIN0056	671851	1	k101_189299	1622		d__Bacteria;p__Proteobacteria;c__Gammaproteobacteria;o__Burkholderiales;f__Burkholderiaceae;g__Ottowia;s__Ottowia	No Cluster Assigned	3.5337				Influent	State A	Week 1
BIN0056	671851	2	k101_193948	4811		d__Bacteria;p__Proteobacteria;c__Gammaproteobacteria;o__Burkholderiales;f__Burkholderiaceae;g__Ottowia;s__Ottowia	17	2.38273				Influent	State A	Week 1
BIN0056	671851	3	k101_213506	3245		d__Bacteria;p__Proteobacteria;c__Gammaproteobacteria;o__Burkholderiales;f__Burkholderiaceae;g__Ottowia;s__Ottowia	No Cluster Assigned	5.29891				Influent	State A	Week 1
BIN0056	671851	2	k101_243435	5710		d__Bacteria;p__Proteobacteria;c__Gammaproteobacteria;o__Burkholderiales;f__Burkholderiaceae;g__Ottowia;s__Ottowia	No Cluster Assigned	2.00758				Influent	State A	Week 1
BIN0056	671851	2	k101_252016	2130		d__Bacteria;p__Proteobacteria;c__Gammaproteobacteria;o__Burkholderiales;f__Burkholderiaceae;g__Ottowia;s__Ottowia	No Cluster Assigned	5.38184				Influent	State A	Week 1
BIN0056	671851	7	k101_267228	3651		d__Bacteria;p__Proteobacteria;c__Gammaproteobacteria;o__Burkholderiales;f__Burkholderiaceae;g__Ottowia;s__Ottowia	No Cluster Assigned	10.9892				Influent	State A	Week 1
BIN0056	671851	1	k101_274296	3606		d__Bacteria;p__Proteobacteria;c__Gammaproteobacteria;o__Burkholderiales;f__Burkholderiaceae;g__Ottowia;s__Ottowia	No Cluster Assigned	1.58948				Influent	State A	Week 1
BIN0056	671851	4	k101_289844	2990		d__Bacteria;p__Proteobacteria;c__Gammaproteobacteria;o__Burkholderiales;f__Burkholderiaceae;g__Ottowia;s__Ottowia	No Cluster Assigned	7.66777				Influent	State A	Week 1
BIN0056	671851	1	k101_341194	7235		d__Bacteria;p__Proteobacteria;c__Gammaproteobacteria;o__Burkholderiales;f__Burkholderiaceae;g__Ottowia;s__Ottowia	11	0.792212				Influent	State A	Week 1
BIN0056	671851	2	k101_348231	3135		d__Bacteria;p__Proteobacteria;c__Gammaproteobacteria;o__Burkholderiales;f__Burkholderiaceae;g__Ottowia;s__Ottowia	16	3.65656				Influent	State A	Week 1
BIN0056	671851	1	k101_361312	1108		d__Bacteria;p__Proteobacteria;c__Gammaproteobacteria;o__Burkholderiales;f__Burkholderiaceae;g__Ottowia;s__Ottowia	No Cluster Assigned	5.17297			F_traU;F_trbC	Influent	State A	Week 1
BIN0056	671851	1	k101_372933	3364		d__Bacteria;p__Proteobacteria;c__Gammaproteobacteria;o__Burkholderiales;f__Burkholderiaceae;g__Ottowia;s__Ottowia	1	1.70382	MPF_G	mate-pair-formation	G_tfc5;T_virB1;G_tfc3;G_tfc2	Influent	State A	Week 1
BIN0056	671851	1	k101_385881	1148		d__Bacteria;p__Proteobacteria;c__Gammaproteobacteria;o__Burkholderiales;f__Burkholderiaceae;g__Ottowia;s__Ottowia	No Cluster Assigned	4.99273			virb4;G_tfc15	Influent	State A	Week 1
BIN0056	671851	1	k101_413520	1252		d__Bacteria;p__Proteobacteria;c__Gammaproteobacteria;o__Burkholderiales;f__Burkholderiaceae;g__Ottowia;s__Ottowia	1	4.578			t4cp1;G_tfc5	Influent	State A	Week 1
BIN0056	671851	4	k101_420931	5016		d__Bacteria;p__Proteobacteria;c__Gammaproteobacteria;o__Burkholderiales;f__Burkholderiaceae;g__Ottowia;s__Ottowia	No Cluster Assigned	4.5707				Influent	State A	Week 1
BIN0056	671851	1	k101_434672	3020		d__Bacteria;p__Proteobacteria;c__Gammaproteobacteria;o__Burkholderiales;f__Burkholderiaceae;g__Ottowia;s__Ottowia	No Cluster Assigned	1.8979				Influent	State A	Week 1
BIN0056	671851	1	k101_454165	1416		d__Bacteria;p__Proteobacteria;c__Gammaproteobacteria;o__Burkholderiales;f__Burkholderiaceae;g__Ottowia;s__Ottowia	29	4.04778			T_virB10	Influent	State A	Week 1
BIN0056	671851	3	k101_502364	8972		d__Bacteria;p__Proteobacteria;c__Gammaproteobacteria;o__Burkholderiales;f__Burkholderiaceae;g__Ottowia;s__Ottowia	17	1.91651				Influent	State A	Week 1
BIN0056	671851	11	k101_536333	6323		d__Bacteria;p__Proteobacteria;c__Gammaproteobacteria;o__Burkholderiales;f__Burkholderiaceae;g__Ottowia;s__Ottowia	No Cluster Assigned	9.97125				Influent	State A	Week 1
BIN0056	671851	1	k101_550280	3453		d__Bacteria;p__Proteobacteria;c__Gammaproteobacteria;o__Burkholderiales;f__Burkholderiaceae;g__Ottowia;s__Ottowia	No Cluster Assigned	1.65991				Influent	State A	Week 1
BIN0056	671851	3	k101_600205	6166		d__Bacteria;p__Proteobacteria;c__Gammaproteobacteria;o__Burkholderiales;f__Burkholderiaceae;g__Ottowia;s__Ottowia	15	2.78867			G_tfc24	Influent	State A	Week 1
BIN0056	671851	2	k101_609278	3339		d__Bacteria;p__Proteobacteria;c__Gammaproteobacteria;o__Burkholderiales;f__Burkholderiaceae;g__Ottowia;s__Ottowia	No Cluster Assigned	3.43316				Influent	State A	Week 1
BIN0056	671851	1	k101_615442	5175		d__Bacteria;p__Proteobacteria;c__Gammaproteobacteria;o__Burkholderiales;f__Burkholderiaceae;g__Ottowia;s__Ottowia	No Cluster Assigned	1.10757				Influent	State A	Week 1
BIN0056	671851	2	k101_617316	2573		d__Bacteria;p__Proteobacteria;c__Gammaproteobacteria;o__Burkholderiales;f__Burkholderiaceae;g__Ottowia;s__Ottowia	No Cluster Assigned	4.45523				Influent	State A	Week 1
BIN0056	671851	1	k101_619978	1680		d__Bacteria;p__Proteobacteria;c__Gammaproteobacteria;o__Burkholderiales;f__Burkholderiaceae;g__Ottowia;s__Ottowia	No Cluster Assigned	3.4117				Influent	State A	Week 1
BIN0056	671851	1	k101_653425	3442		d__Bacteria;p__Proteobacteria;c__Gammaproteobacteria;o__Burkholderiales;f__Burkholderiaceae;g__Ottowia;s__Ottowia	10	1.66521			T_virB9;T_virB11	Influent	State A	Week 1
BIN0056	671851	2	k101_654722	7057		d__Bacteria;p__Proteobacteria;c__Gammaproteobacteria;o__Burkholderiales;f__Burkholderiaceae;g__Ottowia;s__Ottowia	11	1.62439				Influent	State A	Week 1
BIN0008	1258706	1	k101_47255	14296		d__Bacteria;p__Proteobacteria;c__Gammaproteobacteria;o__Competibacterales;f__Competibacteraceae;g__RXIX01;s__RXIX01	No Cluster Assigned	0.214			I_traN;I_traO;I_traP	Influent	State A	Week 1
BIN0001	1835568	1	k101_207132	4998		d__Bacteria;p__Proteobacteria;c__Gammaproteobacteria;o__Steroidobacterales;f__Steroidobacteraceae;g__RPQJ01;s__	No Cluster Assigned	0.419746				Influent	State A	Week 1
BIN0036	658562	1	k101_56669	2522		d__Bacteria;p__Bacteroidota;c__Bacteroidia;o__Chitinophagales;f__JADIYW01;g__JADJSS01;s__	7	2.31852			G_tfc9;G_tfc8;G_tfc7;t4cp1	Influent	State A	Week 1
BIN0104	151880	2	k101_36841	4305		Unclassified	No Cluster Assigned	11.779			MOBT	Influent	State A	Week 1
BIN0104	151880	1	k101_72867	8352		Unclassified	2	3.03572			F_traG	Influent	State A	Week 1
BIN0104	151880	4	k101_108103	6328		Unclassified	2	16.0268			F_traG;F_traH;F_traF;F_traU;F_traW	Influent	State A	Week 1
BIN0104	151880	1	k101_150881	9583		Unclassified	23	2.64576				Influent	State A	Week 1
BIN0104	151880	1	k101_567498	4780		Unclassified	No Cluster Assigned	5.30426				Influent	State A	Week 1
BIN0031	1121776	1	k101_653969	4017		d__Bacteria;p__Proteobacteria;c__Gammaproteobacteria;o__Xanthomonadales;f__Xanthomonadaceae;g__Thermomonas;s__	No Cluster Assigned	0.854565				Influent	State A	Week 1
BIN0023	650015	1	k101_242271	3563		d__Bacteria;p__Actinobacteriota;c__Acidimicrobiia;o__Acidimicrobiales;f__Microtrichaceae;g__AWTP1-35;s__	No Cluster Assigned	1.6627				Influent	State A	Week 1
BIN0071	494351	1	k101_47191	1381		d__Bacteria;p__Proteobacteria;c__Gammaproteobacteria;o__Burkholderiales;f__Rhodocyclaceae;g__JAEUNX01;s__JAEUNX01	No Cluster Assigned	5.64058			MOBH;t4cp1	Influent	State A	Week 1
BIN0071	494351	1	k101_54371	4224		d__Bacteria;p__Proteobacteria;c__Gammaproteobacteria;o__Burkholderiales;f__Rhodocyclaceae;g__JAEUNX01;s__JAEUNX01	No Cluster Assigned	1.84414				Influent	State A	Week 1
BIN0071	494351	1	k101_207132	4998		d__Bacteria;p__Proteobacteria;c__Gammaproteobacteria;o__Burkholderiales;f__Rhodocyclaceae;g__JAEUNX01;s__JAEUNX01	No Cluster Assigned	1.55855				Influent	State A	Week 1
BIN0071	494351	1	k101_342969	13380		d__Bacteria;p__Proteobacteria;c__Gammaproteobacteria;o__Burkholderiales;f__Rhodocyclaceae;g__JAEUNX01;s__JAEUNX01	No Cluster Assigned	0.582186				Influent	State A	Week 1
BIN0071	494351	1	k101_501849	6232		d__Bacteria;p__Proteobacteria;c__Gammaproteobacteria;o__Burkholderiales;f__Rhodocyclaceae;g__JAEUNX01;s__JAEUNX01	No Cluster Assigned	1.24994				Influent	State A	Week 1
BIN0071	494351	1	k101_502364	8972		d__Bacteria;p__Proteobacteria;c__Gammaproteobacteria;o__Burkholderiales;f__Rhodocyclaceae;g__JAEUNX01;s__JAEUNX01	17	0.868217				Influent	State A	Week 1
BIN0071	494351	1	k101_540016	1134		d__Bacteria;p__Proteobacteria;c__Gammaproteobacteria;o__Burkholderiales;f__Rhodocyclaceae;g__JAEUNX01;s__JAEUNX01	8	6.86917			F_traF	Influent	State A	Week 1
BIN0071	494351	1	k101_567498	4780		d__Bacteria;p__Proteobacteria;c__Gammaproteobacteria;o__Burkholderiales;f__Rhodocyclaceae;g__JAEUNX01;s__JAEUNX01	No Cluster Assigned	1.62963				Influent	State A	Week 1
BIN0071	494351	1	k101_616547	3731		d__Bacteria;p__Proteobacteria;c__Gammaproteobacteria;o__Burkholderiales;f__Rhodocyclaceae;g__JAEUNX01;s__JAEUNX01	No Cluster Assigned	2.08782				Influent	State A	Week 1
BIN0124	100107	1	k101_516411	5393		Unclassified	No Cluster Assigned	7.13277				Influent	State A	Week 1
BIN0009	1539314	1	k101_630423	9946		d__Bacteria;p__Proteobacteria;c__Gammaproteobacteria;o__Burkholderiales;f__Rhodocyclaceae;g__Azonexus;s__Azonexus	32	0.251523				Influent	State A	Week 1
BIN0006	2049420	1	k101_155005	2489		d__Bacteria;p__Proteobacteria;c__Gammaproteobacteria;o__Burkholderiales;f__Rhodocyclaceae;g__Azonexus;s__	No Cluster Assigned	0.754913			F_traF;F_traH	Influent	State A	Week 1
BIN0006	2049420	1	k101_342969	13380		d__Bacteria;p__Proteobacteria;c__Gammaproteobacteria;o__Burkholderiales;f__Rhodocyclaceae;g__Azonexus;s__	No Cluster Assigned	0.140432				Influent	State A	Week 1
BIN0070	308064	2	k101_72867	8352		d__Bacteria;p__Nitrospirota;c__Nitrospiria;o__Nitrospirales;f__Nitrospiraceae;g__Nitrospira_A;s__Nitrospira_A	2	2.99331			F_traG	Influent	State A	Week 1
BIN0070	308064	2	k101_108103	6328		d__Bacteria;p__Nitrospirota;c__Nitrospiria;o__Nitrospirales;f__Nitrospiraceae;g__Nitrospira_A;s__Nitrospira_A	2	3.95071			F_traG;F_traH;F_traF;F_traU;F_traW	Influent	State A	Week 1
BIN0070	308064	2	k101_196341	4599		d__Bacteria;p__Nitrospirota;c__Nitrospiria;o__Nitrospirales;f__Nitrospiraceae;g__Nitrospira_A;s__Nitrospira_A	No Cluster Assigned	5.43599				Influent	State A	Week 1
BIN0070	308064	1	k101_567498	4780		d__Bacteria;p__Nitrospirota;c__Nitrospiria;o__Nitrospirales;f__Nitrospiraceae;g__Nitrospira_A;s__Nitrospira_A	No Cluster Assigned	2.61507				Influent	State A	Week 1
BIN0070	308064	1	k101_654780	2738		d__Bacteria;p__Nitrospirota;c__Nitrospiria;o__Nitrospirales;f__Nitrospiraceae;g__Nitrospira_A;s__Nitrospira_A	No Cluster Assigned	4.5654				Influent	State A	Week 1
BIN0030	1516726	1	k101_573559	1049		d__Bacteria;p__Proteobacteria;c__Gammaproteobacteria;o__Competibacterales;f__Competibacteraceae;g__RXIV01;s__RXIV01	No Cluster Assigned	2.42031			F_traG	Influent	State A	Week 1
BIN0005	1662343	1	k101_608977	4894		d__Bacteria;p__Actinobacteriota;c__Actinomycetia;o__Actinomycetales;f__Dermatophilaceae;g__GCA-2748155;s__	No Cluster Assigned	0.473335				Influent	State A	Week 1
BIN0005	1662343	1	k101_649685	2661		d__Bacteria;p__Actinobacteriota;c__Actinomycetia;o__Actinomycetales;f__Dermatophilaceae;g__GCA-2748155;s__	No Cluster Assigned	0.870537				Influent	State A	Week 1
BIN0005	1662343	1	k101_657328	3488		d__Bacteria;p__Actinobacteriota;c__Actinomycetia;o__Actinomycetales;f__Dermatophilaceae;g__GCA-2748155;s__	No Cluster Assigned	0.664134			F_traG	Influent	State A	Week 1
BIN0005	1662343	1	k101_82876	5174		d__Bacteria;p__Actinobacteriota;c__Actinomycetia;o__Actinomycetales;f__Dermatophilaceae;g__GCA-2748155;s__	No Cluster Assigned	0.447719				Influent	State A	Week 1
BIN0005	1662343	2	k101_151995	8129		d__Bacteria;p__Actinobacteriota;c__Actinomycetia;o__Actinomycetales;f__Dermatophilaceae;g__GCA-2748155;s__	26	0.569935				Influent	State A	Week 1
BIN0005	1662343	1	k101_341194	7235		d__Bacteria;p__Actinobacteriota;c__Actinomycetia;o__Actinomycetales;f__Dermatophilaceae;g__GCA-2748155;s__	11	0.32018				Influent	State A	Week 1
BIN0005	1662343	1	k101_503590	2947		d__Bacteria;p__Actinobacteriota;c__Actinomycetia;o__Actinomycetales;f__Dermatophilaceae;g__GCA-2748155;s__	No Cluster Assigned	0.786054				Influent	State A	Week 1
BIN0005	1662343	1	k101_608977	4894		d__Bacteria;p__Actinobacteriota;c__Actinomycetia;o__Actinomycetales;f__Dermatophilaceae;g__GCA-2748155;s__	No Cluster Assigned	0.473335				Influent	State A	Week 1
BIN0039	4030981	1	k101_36841	4305		d__Bacteria;p__Bacteroidota;c__Bacteroidia;o__AKYH767-A;f__OLB10;g__OLB10;s__OLB10	No Cluster Assigned	0.221906			MOBT	Influent	State A	Week 1
BIN0039	4030981	1	k101_48923	2822		d__Bacteria;p__Bacteroidota;c__Bacteroidia;o__AKYH767-A;f__OLB10;g__OLB10;s__OLB10	No Cluster Assigned	0.338521			G_tfc19	Influent	State A	Week 1
BIN0039	4030981	1	k101_56669	2522		d__Bacteria;p__Bacteroidota;c__Bacteroidia;o__AKYH767-A;f__OLB10;g__OLB10;s__OLB10	7	0.378789			G_tfc9;G_tfc8;G_tfc7;t4cp1	Influent	State A	Week 1
BIN0039	4030981	1	k101_90287	3852		d__Bacteria;p__Bacteroidota;c__Bacteroidia;o__AKYH767-A;f__OLB10;g__OLB10;s__OLB10	No Cluster Assigned	0.248002				Influent	State A	Week 1
BIN0039	4030981	1	k101_93042	1705		d__Bacteria;p__Bacteroidota;c__Bacteroidia;o__AKYH767-A;f__OLB10;g__OLB10;s__OLB10	No Cluster Assigned	0.560296			F_traG	Influent	State A	Week 1
BIN0039	4030981	1	k101_114799	7465		d__Bacteria;p__Bacteroidota;c__Bacteroidia;o__AKYH767-A;f__OLB10;g__OLB10;s__OLB10	No Cluster Assigned	0.127971				Influent	State A	Week 1
BIN0039	4030981	1	k101_189215	1435		d__Bacteria;p__Bacteroidota;c__Bacteroidia;o__AKYH767-A;f__OLB10;g__OLB10;s__OLB10	21	0.665718			MOBQ	Influent	State A	Week 1
BIN0039	4030981	1	k101_193948	4811		d__Bacteria;p__Bacteroidota;c__Bacteroidia;o__AKYH767-A;f__OLB10;g__OLB10;s__OLB10	17	0.198567				Influent	State A	Week 1
BIN0039	4030981	1	k101_266596	10450		d__Bacteria;p__Bacteroidota;c__Bacteroidia;o__AKYH767-A;f__OLB10;g__OLB10;s__OLB10	No Cluster Assigned	0.0914168			F_traG;F_traH;F_traF;G_tfc7	Influent	State A	Week 1
BIN0039	4030981	1	k101_267228	3651		d__Bacteria;p__Bacteroidota;c__Bacteroidia;o__AKYH767-A;f__OLB10;g__OLB10;s__OLB10	No Cluster Assigned	0.261656				Influent	State A	Week 1
BIN0039	4030981	1	k101_289844	2990		d__Bacteria;p__Bacteroidota;c__Bacteroidia;o__AKYH767-A;f__OLB10;g__OLB10;s__OLB10	No Cluster Assigned	0.3195				Influent	State A	Week 1
BIN0039	4030981	1	k101_301280	5464		d__Bacteria;p__Bacteroidota;c__Bacteroidia;o__AKYH767-A;f__OLB10;g__OLB10;s__OLB10	No Cluster Assigned	0.174836			T_virB1;G_tfc3	Influent	State A	Week 1
BIN0039	4030981	1	k101_341194	7235		d__Bacteria;p__Bacteroidota;c__Bacteroidia;o__AKYH767-A;f__OLB10;g__OLB10;s__OLB10	11	0.132039				Influent	State A	Week 1
BIN0039	4030981	2	k101_367087	1348		d__Bacteria;p__Bacteroidota;c__Bacteroidia;o__AKYH767-A;f__OLB10;g__OLB10;s__OLB10	5	1.41737			F_traH;F_traG	Influent	State A	Week 1
BIN0039	4030981	1	k101_426938	1031		d__Bacteria;p__Bacteroidota;c__Bacteroidia;o__AKYH767-A;f__OLB10;g__OLB10;s__OLB10	30	0.926581			F_traU	Influent	State A	Week 1
BIN0039	4030981	1	k101_434672	3020		d__Bacteria;p__Bacteroidota;c__Bacteroidia;o__AKYH767-A;f__OLB10;g__OLB10;s__OLB10	No Cluster Assigned	0.316326				Influent	State A	Week 1
BIN0039	4030981	1	k101_460694	3154		d__Bacteria;p__Bacteroidota;c__Bacteroidia;o__AKYH767-A;f__OLB10;g__OLB10;s__OLB10	No Cluster Assigned	0.302887				Influent	State A	Week 1
BIN0039	4030981	1	k101_502364	8972		d__Bacteria;p__Bacteroidota;c__Bacteroidia;o__AKYH767-A;f__OLB10;g__OLB10;s__OLB10	17	0.106476				Influent	State A	Week 1
BIN0039	4030981	1	k101_528495	8730		d__Bacteria;p__Bacteroidota;c__Bacteroidia;o__AKYH767-A;f__OLB10;g__OLB10;s__OLB10	1	0.109428			G_tfc2	Influent	State A	Week 1
BIN0039	4030981	1	k101_567498	4780		d__Bacteria;p__Bacteroidota;c__Bacteroidia;o__AKYH767-A;f__OLB10;g__OLB10;s__OLB10	No Cluster Assigned	0.199855				Influent	State A	Week 1
BIN0039	4030981	1	k101_608977	4894		d__Bacteria;p__Bacteroidota;c__Bacteroidia;o__AKYH767-A;f__OLB10;g__OLB10;s__OLB10	No Cluster Assigned	0.195199				Influent	State A	Week 1
BIN0039	4030981	2	k101_615442	5175		d__Bacteria;p__Bacteroidota;c__Bacteroidia;o__AKYH767-A;f__OLB10;g__OLB10;s__OLB10	No Cluster Assigned	0.3692				Influent	State A	Week 1
BIN0039	4030981	1	k101_653425	3442		d__Bacteria;p__Bacteroidota;c__Bacteroidia;o__AKYH767-A;f__OLB10;g__OLB10;s__OLB10	10	0.277544			T_virB9;T_virB11	Influent	State A	Week 1
BIN0039	4030981	3	k101_656799	3849		d__Bacteria;p__Bacteroidota;c__Bacteroidia;o__AKYH767-A;f__OLB10;g__OLB10;s__OLB10	No Cluster Assigned	0.744587				Influent	State A	Week 1
BIN0007	1841121	1	k101_537394	2299		d__Bacteria;p__Proteobacteria;c__Gammaproteobacteria;o__Burkholderiales;f__Rhodocyclaceae;g__Zoogloea;s__Zoogloea	5	0.90977			F_traG	Influent	State A	Week 1
BIN0065	369014	1	k101_264579	1965		d__Bacteria;p__Proteobacteria;c__Gammaproteobacteria;o__Burkholderiales;f__Rhodocyclaceae;g__Azospira_A;s__	8	5.31065			F_trbC	Influent	State A	Week 1
BIN0041	682924	1	k101_236164	2980		d__Bacteria;p__Bacteroidota;c__Bacteroidia;o__Chitinophagales;f__Saprospiraceae;g__OLB8;s__	No Cluster Assigned	1.89219				Influent	State A	Week 1
BIN0041	682924	1	k101_656799	3849		d__Bacteria;p__Bacteroidota;c__Bacteroidia;o__Chitinophagales;f__Saprospiraceae;g__OLB8;s__	No Cluster Assigned	1.46498				Influent	State A	Week 1
BIN0060	514685	1	k101_452594	6225		d__Bacteria;p__Myxococcota;c__Polyangia;o__Palsa-1104;f__JAEUJZ01;g__JAGNNG01;s__	No Cluster Assigned	1.20191				Influent	State A	Week 1
BIN0060	514685	1	k101_661237	8993		d__Bacteria;p__Myxococcota;c__Polyangia;o__Palsa-1104;f__JAEUJZ01;g__JAGNNG01;s__	No Cluster Assigned	0.831969				Influent	State A	Week 1
BIN0011	1155917	1	k101_66666	13397		d__Bacteria;p__Actinobacteriota;c__Actinomycetia;o__Actinomycetales;f__Dermatophilaceae;g__GCA-2748155;s__	No Cluster Assigned	0.248667				Influent	State A	Week 1
BIN0011	1155917	1	k101_236164	2980		d__Bacteria;p__Actinobacteriota;c__Actinomycetia;o__Actinomycetales;f__Dermatophilaceae;g__GCA-2748155;s__	No Cluster Assigned	1.11792				Influent	State A	Week 1
BIN0031	1121776	1	k101_196150	16989		d__Bacteria;p__Proteobacteria;c__Gammaproteobacteria;o__Xanthomonadales;f__Xanthomonadaceae;g__Thermomonas;s__	No Cluster Assigned	0.202059				Influent	State A	Week 1
BIN0034	1127002	1	k101_86291	2916		d__Bacteria;p__Proteobacteria;c__Gammaproteobacteria;o__Competibacterales;f__Competibacteraceae;g__RXIW01;s__RXIW01	16	1.17177				Influent	State A	Week 1
BIN0034	1127002	2	k101_146175	3171		d__Bacteria;p__Proteobacteria;c__Gammaproteobacteria;o__Competibacterales;f__Competibacteraceae;g__RXIW01;s__RXIW01	No Cluster Assigned	2.15507				Influent	State A	Week 1
BIN0034	1127002	1	k101_174634	1003		d__Bacteria;p__Proteobacteria;c__Gammaproteobacteria;o__Competibacterales;f__Competibacteraceae;g__RXIW01;s__RXIW01	No Cluster Assigned	3.40665			F_traL	Influent	State A	Week 1
BIN0034	1127002	1	k101_213506	3245		d__Bacteria;p__Proteobacteria;c__Gammaproteobacteria;o__Competibacterales;f__Competibacteraceae;g__RXIW01;s__RXIW01	No Cluster Assigned	1.05296				Influent	State A	Week 1
[truncated: 46,630,154 more chars]
